# High-throughput mass spectrometry maps the sepsis plasma proteome and differences in response

**DOI:** 10.1101/2022.08.07.22278495

**Authors:** Yuxin Mi, Katie L Burnham, Philip D Charles, Raphael Heilig, Iolanda Vendrell, Justin Whalley, Hew D Torrance, David B Antcliffe, Shaun M May, Matt J Neville, Georgina Berridge, Paula Hutton, Cyndi Goh, Jayachandran Radhakrishnan, Alexey Nesvizhskii, Fengchao Yu, GAinS Investigators, Emma E Davenport, Stuart McKechnie, Roger Davies, David JP O’Callaghan, Parind Patel, Fredrik Karpe, Anthony C Gordon, Gareth L Ackland, Charles J Hinds, Roman Fischer, Julian C Knight

## Abstract

Sepsis, the dysregulated host response to infection causing life-threatening organ dysfunction, is an unmet global health challenge. Here we apply high-throughput tandem mass spectrometry to delineate the plasma proteome for sepsis and comparator groups (non-infected critical illness, post-operative inflammation and healthy volunteers) involving 2622 samples and 4553 liquid chromatography-mass spectrometry analyses in a single batch, at 100 samples/day. We show how this scale of data can establish shared and specific proteins, pathways and co-expression modules in sepsis, and be integrated with paired leukocyte transcriptomic data (n=837 samples) using matrix decomposition. We map the landscape of the host response in sepsis including changes over time, and identify features relating to etiology, clinical phenotypes and severity. This work reveals novel subphenotypes informative for sepsis response state, disease processes and outcome, highlights potential biomarkers, pathways and processes for drug targets, and advances a systems-based precision medicine approach to sepsis.

## Supplementary material for "High-throughput mass spectrometry maps the sepsis plasma proteome and differences in response": TableS6.xlsx (part 1 of 3)

### Sheet: Table legends
Table S6. Related to Figure 6. Matrix decomposition for integrating plasma proteome and leukocyte transcriptome in sepsis.
Table S6A	For each of the 284 significant components: the number of genes and proteins significantly contributing (PIP > 0.5) to the component, and the summary statistics (adjusted p values and Spearman's rho) in testing the correlation or association of the component with the clinical coavariates and subphenotypes
Table S6B	Top 20 components with the highest significance in each of the association/correlation tests.
Table S6C	Sample scores for each component
Table S6D	Protein loadings for significant proteins (PIP > 0.5) for each component
Table S6E	Gene loadings for significant genes (PIP > 0.5) for each component
Table S6F	Summary statistics of pathway enrichment in proteins contributing to the components as shown in Figure 6 and Figure S6.
Table S6G	Summary statistics of pathway enrichment based on gene loadings of genes contributing to the components as shown in Figure 6 and Figure S6. A maximum of 10 terms with the highest normalized enrichment scores (nes) were listed for each component.

### Sheet: TableS6A component significance
Component	Number_of_contributing_genes	Number_of_contributing_proteins	srs_rho	srs_adj_pval	spc_1v2_adj_pval	spc_1v3_adj_pval	spc_2v3_adj_pval	day_rho	day_adj_pval	cap_fp_adj_pval	sex_adj_pval	sofa_total_rho	sofa_total_adj_pval	sofa_cvs_rho	sofa_cvs_adj_pval	sofa_resp_rho	sofa_resp_adj_pval	sofa_renal_rho	sofa_renal_adj_pval
1	854	0	-0.0607035	0.107654	0.679793	0.538134	0.562812	-0.00432265	0.913491	0.000171432	0.119428	0.0680375	0.143919	0.0401301	0.383351	0.0308972	0.621003	0.0402663	0.369487
2	341	0	-0.339965	1.95131e-23	1.67314e-05	9.97242e-07	0.97825	0.00649939	0.88213	2.36038e-08	0.0506781	-0.185396	6.9896e-06	-0.210185	2.79788e-08	0.117547	0.0198115	-0.123318	0.002086
3	4826	251	-0.0269389	0.524293	0.597987	0.722081	0.916032	-0.0846432	0.0284072	0.379923	0.442664	0.0284695	0.600624	-0.0131014	0.794604	0.0556892	0.349164	0.00264419	0.944249
4	752	0	-0.0317123	0.440073	0.0328259	0.0475464	0.916032	0.132186	0.000359627	0.613374	0.760667	0.00762767	0.889486	-0.0256257	0.601821	-0.037543	0.562342	0.00540886	0.898489
5	513	0	-0.0360246	0.369414	0.601583	0.588877	0.535288	0.061068	0.122859	0.240545	0.852698	-0.0319995	0.544349	0.0257676	0.601399	-0.080385	0.13508	-0.0540004	0.215713
6	1497	60	0.0426342	0.283853	0.939714	0.128503	0.541028	-0.173155	1.97143e-06	0.552579	1.33408e-06	0.0106015	0.861279	0.0823409	0.0512129	-0.006427	0.934178	-0.0187239	0.689546
7	803	0	-0.0205635	0.630102	1.72146e-05	0.000762369	0.47462	-0.0526302	0.192571	0.0294222	0.753024	-0.0654201	0.159236	-0.0554281	0.2029	0.0396306	0.536987	-0.111779	0.00579859
8	1162	0	-0.0103205	0.823593	0.648145	0.655429	0.972887	0.0316805	0.458658	0.854557	0.618277	-0.0955666	0.032203	-0.0471231	0.289205	0.00259753	0.958989	-0.0865359	0.0363513
9	840	5	0.052667	0.171321	0.630812	0.0830221	0.590681	0.131573	0.000382957	2.56635e-27	0.808651	-0.0796766	0.0809889	-0.0243095	0.619476	-0.0251485	0.709344	-0.154995	7.07792e-05
10	754	0	-0.0810833	0.0291172	0.0020845	0.00929326	0.633017	0.148705	5.34367e-05	0.00563319	0.0029694	-0.026436	0.625304	-0.0633523	0.1449	0.0126992	0.887208	-0.064861	0.128538
11	821	0	-0.0243059	0.573378	0.258706	0.920048	0.541028	-0.0288014	0.502651	0.443634	0.621179	0.0711977	0.124026	0.0487274	0.271042	0.0412926	0.528042	0.0149745	0.752041
12	237	0	-0.253105	3.50618e-13	0.00308638	0.0444376	0.535288	0.0038267	0.921714	0.635331	0.979176	-0.0238296	0.666066	-0.00813534	0.891866	0.0138234	0.873984	-0.0119317	0.800039
13	92	0	-0.116166	0.00140048	0.617479	0.559249	0.97825	0.194018	7.73991e-08	0.495753	0.709886	-0.00742999	0.890431	0.00500058	0.934613	-0.0682046	0.210376	0.00767113	0.860051
14	837	0	0.0923957	0.0116671	0.984158	0.650669	0.888004	0.0803064	0.0381425	0.83791	0.00127459	0.0819327	0.0716397	0.0661835	0.127535	-0.0390353	0.538894	0.0936302	0.0222515
15	1284	0	-0.104815	0.00404976	0.496429	0.229111	0.916032	0.016119	0.720048	0.000429866	0.0835724	0.120031	0.00575288	0.0362556	0.432869	0.0682924	0.210376	0.0111748	0.805969
16	3593	67	0.361578	1.51299e-26	0.382861	0.721568	0.47462	-0.0703869	0.0718884	0.00027115	0.816206	-0.0442299	0.382322	-0.0250054	0.609812	-0.065727	0.227032	-0.0263816	0.565038
17	5527	249	-0.366561	2.75039e-27	0.100537	0.00298341	0.791456	0.136859	0.000222202	0.0729353	0.0029694	-0.178549	1.6278e-05	-0.127766	0.00124204	-0.016722	0.841602	-0.104661	0.0103103
18	508	0	-0.3295	4.95255e-22	0.938177	0.266058	0.541028	0.0634254	0.10754	0.165694	0.0423383	-0.0689898	0.13814	-0.0765003	0.073973	-0.00429727	0.954793	-0.0901106	0.0286062
19	1260	1	-0.0218067	0.609961	0.386459	0.0361979	0.633017	-0.107032	0.00456732	4.4546e-07	0.0591261	-0.0976658	0.0292291	-0.0593265	0.168424	-0.0369492	0.562342	-0.0785835	0.0598458
20	668	0	-0.705496	2.57284e-125	9.46057e-08	3.54754e-13	0.713824	0.28442	7.25929e-16	8.7947e-16	0.00338343	-0.276175	6.20493e-12	-0.313352	2.92257e-17	0.0982091	0.0642885	-0.179565	2.91237e-06
21	382	0	-0.0919791	0.0120295	8.60933e-07	5.0768e-09	0.999656	-0.0509038	0.211012	0.00035058	0.00113548	-0.15661	0.000205283	-0.0940554	0.0225113	0.107153	0.0394381	-0.178122	3.52575e-06
22	728	0	-0.539116	3.42698e-63	0.00704938	0.000315608	0.888004	0.235501	4.09151e-11	3.54099e-11	0.0396571	-0.0705527	0.127918	-0.0822623	0.0512129	0.101524	0.0581973	-0.109076	0.00715933
23	712	10	0.134009	0.000201512	0.535931	0.665777	0.916032	-0.168296	3.95488e-06	0.00299149	0.742373	0.0368459	0.473817	0.106467	0.00854384	0.0346202	0.581989	-0.0288337	0.526563
24	423	0	0.262298	4.2686e-14	2.62675e-05	1.83596e-09	0.671151	0.257831	4.02941e-13	3.13633e-06	0.00738496	0.287399	7.23992e-13	0.200024	1.31748e-07	-0.0817108	0.129084	0.279017	8.38327e-14
25	511	0	0.130105	0.000311878	0.904302	0.731837	0.94835	0.0572584	0.152672	0.593513	0.896671	0.00791291	0.88665	-0.035306	0.4486	-0.0629322	0.264177	0.0710257	0.0926331
26	583	0	0.0365189	0.364431	0.191271	0.0473102	0.89363	-0.107158	0.00454902	0.991017	0.842353	-0.0958578	0.0321154	-0.0944209	0.0220471	-0.0425543	0.508853	-0.0153887	0.750836
27	1017	0	-0.02543	0.551893	0.338285	0.721568	0.633017	0.196322	5.47421e-08	0.922411	0.003499	0.095671	0.032203	0.05663	0.190789	0.0316241	0.61151	0.0989668	0.0156481
28	564	0	-0.00309464	0.948019	0.58756	0.362743	0.94835	0.0108731	0.810517	0.949877	0.750535	-0.0341889	0.511789	-0.0460002	0.296541	0.0118225	0.89473	-0.0629377	0.140096
29	502	0	-0.0468119	0.232544	0.614848	0.834268	0.89363	0.296312	3.78981e-17	0.910973	0.937398	0.0910218	0.0421367	0.0070503	0.903826	0.00493884	0.943878	0.103248	0.0113419
30	58	0	0.636194	9.72482e-95	1.86932e-06	6.65741e-10	0.773579	-0.102883	0.00665636	4.50936e-05	0.699774	0.273664	7.99515e-12	0.242506	1.34332e-10	-0.132703	0.00853038	0.269349	6.87856e-13
31	1034	0	0.0790634	0.0331295	0.59587	0.237248	0.89218	0.00563117	0.896016	6.47685e-05	0.521025	0.015102	0.807799	-0.00435149	0.939313	-0.0946241	0.074754	0.112402	0.00562353
32	522	0	0.185748	1.55765e-07	0.0204217	0.00400733	0.97825	-0.0154625	0.721107	0.341196	0.77854	0.100692	0.0242832	0.124736	0.00167656	-0.00637156	0.934178	0.146638	0.000176816
33	708	0	0.114785	0.00155891	0.00106571	0.00104924	0.773579	-0.25504	7.14822e-13	0.000743564	0.742373	0.0407944	0.423433	0.0890704	0.0331498	-0.024233	0.71811	0.108541	0.00744338
34	1710	0	0.124817	0.000561858	0.787799	0.920048	0.89218	-0.0216403	0.634862	0.717271	0.250639	0.0483752	0.337707	-0.0034055	0.955544	0.0374471	0.562342	0.0379808	0.393941
35	375	0	-0.147972	3.73223e-05	0.267876	0.168509	0.985057	0.242763	9.28195e-12	0.103478	0.96454	-0.0529938	0.279272	-0.0854431	0.0428247	-0.00564925	0.938366	-0.0708764	0.092763
36	735	0	-0.502433	1.01798e-53	0.00777516	6.23539e-06	0.56784	-0.0076039	0.872201	1.58322e-21	0.603335	-0.133527	0.00198897	-0.131433	0.000863377	0.0692007	0.208467	-0.103664	0.0111645
37	485	0	-0.347578	1.68244e-24	0.757391	0.732955	0.985057	-0.0157935	0.721107	0.916141	0.705035	-0.0660672	0.155603	-0.048447	0.27344	-0.00885026	0.925368	0.0149476	0.752041
38	719	0	0.00222084	0.958977	0.369433	0.920048	0.549437	-0.0285085	0.506388	0.495753	0.916349	-0.0922089	0.0393795	-0.0503482	0.254877	-0.0334346	0.595631	-0.0142307	0.764211
39	945	0	0.0451325	0.252555	0.749596	0.998713	0.89363	-0.100433	0.00818216	0.621008	0.458817	-0.0351818	0.497762	-0.0687884	0.113907	0.0978466	0.0643519	0.04261	0.341387
40	547	0	-0.011864	0.796284	0.059433	0.556151	0.47462	-0.0210009	0.643765	0.00173215	0.512766	-0.0779255	0.0878371	-0.023358	0.630253	0.00763908	0.926335	-0.0497906	0.253748
41	853	0	0.00904261	0.845828	0.0849033	0.319338	0.773579	-0.0481539	0.23758	0.100276	0.0332652	-0.0829875	0.0689618	-0.0601126	0.167014	-0.0287428	0.649242	-0.0669423	0.115015
42	635	0	0.136977	0.000142343	0.700456	0.435193	0.55865	0.153509	2.89597e-05	0.000105813	0.104468	0.0819299	0.0716397	0.0366306	0.430138	-0.00852173	0.926335	0.132665	0.000833993
43	6825	256	-0.0406825	0.306656	0.0120532	0.0066079	0.97825	0.0447125	0.280086	0.708924	0.382972	0.0954539	0.032203	0.0656903	0.128821	-0.0191628	0.803188	0.0821758	0.0482189
44	518	0	-0.0806762	0.02977	0.939714	0.215971	0.56784	-0.155403	2.31653e-05	0.671902	0.839864	-0.132734	0.00211972	-0.0599629	0.167421	-0.03563	0.56629	-0.0859717	0.0376582
45	282	0	-0.020082	0.635653	0.120494	0.0910872	0.972585	0.196039	5.64511e-08	1.10936e-05	0.00529511	0.10721	0.0153649	0.0956931	0.0200056	-0.0137453	0.873984	0.0513935	0.240845
46	673	0	-0.0204448	0.630191	0.494189	0.0370334	0.633017	0.228404	1.66257e-10	3.13788e-07	0.0497755	0.0201247	0.728322	-0.0190182	0.717329	-0.0488696	0.425317	0.0806765	0.0530252
47	7682	265	-0.00898523	0.845828	0.10166	0.0494278	0.985057	-0.0840299	0.029636	0.693166	0.987096	-0.0908908	0.0421731	-0.0844558	0.0453569	0.0658914	0.227032	-0.090004	0.0286062
48	783	0	-0.199854	1.45135e-08	0.0761031	0.0137706	0.916032	0.216421	1.54284e-09	0.000151487	0.896671	0.0160377	0.796745	-0.0326646	0.488928	0.0744939	0.176854	-0.0241878	0.60413
49	340	0	-0.365723	3.63742e-27	1.58518e-08	3.88868e-09	0.562812	0.299793	1.55168e-17	1.28186e-26	0.0029694	-0.147716	0.000500704	-0.192531	3.82683e-07	0.0592852	0.301912	-0.113266	0.00548647
50	578	0	-0.115963	0.00141598	2.54583e-07	5.34441e-07	0.541028	0.0535164	0.184064	0.0693308	0.392578	-0.175727	2.25125e-05	-0.15578	5.77691e-05	-0.0188718	0.806705	-0.132899	0.000825135
51	957	8	0.0940245	0.0101757	0.00556184	0.000625369	0.985057	0.133559	0.000321346	1.73167e-09	6.52597e-07	0.220369	5.31946e-08	0.194295	2.94963e-07	-0.0604826	0.288222	0.112413	0.00562353
52	458	0	-0.25057	6.18363e-13	0.0296754	0.00251034	0.895302	0.0960433	0.0119342	7.32105e-10	0.877459	-0.00276485	0.963534	-0.0770005	0.0719935	0.126962	0.0127849	-0.0642115	0.132086
53	1952	1	0.196092	2.79664e-08	0.000255887	0.000227165	0.713824	-0.391694	2.512e-30	0.780109	0.911628	0.0919341	0.0398197	0.0788765	0.0645534	0.080598	0.13508	0.0804714	0.0534059
54	647	0	0.153495	1.85547e-05	0.757391	0.901799	0.885809	-0.118545	0.00152071	0.0946756	0.00824039	-0.000352124	0.995959	-0.0173029	0.741858	0.11893	0.0192115	0.00861882	0.845159
55	3084	65	0.094732	0.00961258	0.274031	0.175162	0.97825	-0.117746	0.00164208	0.379073	0.00108977	0.0868042	0.0541156	0.136265	0.000505363	-0.0600049	0.293045	0.0990338	0.0156481
56	6501	260	0.430916	2.57366e-38	0.0328259	0.00138943	0.885809	-0.325436	1.09175e-20	0.000142262	0.0396571	0.150139	0.00040358	0.140629	0.000316248	0.0118593	0.89473	0.1115	0.00588518
57	369	15	-0.0417438	0.29523	0.201459	0.0674496	0.930726	-0.0769385	0.0479892	0.166682	1.26487e-135	-0.0434674	0.39288	-0.0543738	0.212401	0.0181257	0.815124	0.0311978	0.490637
58	382	0	0.0515682	0.181394	0.0495282	0.0486003	0.97825	-0.149131	5.11076e-05	0.636144	0.808651	-0.0623323	0.182526	-0.036711	0.430138	-0.0381575	0.555565	-0.0111391	0.805969
59	0	144	-0.00249366	0.956038	0.762849	0.047723	0.489366	0.0478623	0.24008	0.105976	0.682776	-0.0572984	0.232784	-0.077614	0.0700804	0.0180837	0.815124	-0.0948074	0.0203569
60	727	25	0.106981	0.0033384	0.569902	0.357369	0.972887	-0.0374799	0.375216	0.048896	0.687541	-0.0251474	0.646732	-0.0597311	0.167584	-0.0431536	0.506276	0.0400419	0.371426
61	493	0	0.130381	0.000304033	0.601583	0.435312	0.94835	-0.0655729	0.0956375	0.0129493	0.896671	0.0793352	0.0815379	0.143711	0.000225743	0.0314485	0.61151	-0.00271799	0.944249
62	705	0	0.219568	3.9962e-10	0.090689	0.0830221	0.927108	-0.262049	1.54773e-13	0.671902	0.730534	-0.037663	0.465618	0.00571409	0.924869	0.069568	0.208467	-0.0584651	0.177074
63	0	8	-0.0436451	0.271124	0.438221	0.888309	0.590681	-0.0184038	0.686843	0.904258	0.22916	-0.0756939	0.098028	0.0235639	0.628412	-0.0489502	0.425317	-0.0700737	0.0958154
64	0	129	-0.0111354	0.809853	1.11164e-07	0.080456	1.43751e-07	-0.0404131	0.33317	0.254052	0.948819	0.0178312	0.767639	-0.049678	0.260973	0.112882	0.0274105	-0.0217255	0.639349
65	1019	1	-0.270875	5.43092e-15	0.0191553	0.013785	0.916032	0.342049	7.804e-23	0.00965923	0.22916	-0.0471608	0.34366	-0.0796863	0.0613935	0.0829672	0.122328	-0.112233	0.00562353
66	352	0	0.614582	8.92388e-87	4.93525e-06	4.00823e-08	0.870011	-0.0812979	0.0360359	3.29707e-05	0.472119	0.284028	1.32675e-12	0.191578	4.34975e-07	-0.114788	0.0244497	0.294583	2.72104e-15
67	2377	4	0.0110313	0.809853	0.0215895	0.0346751	0.819529	-0.129899	0.000452913	0.0604529	0.441069	-0.105077	0.0177355	-0.0598309	0.167584	-0.0983858	0.0642885	-0.0478612	0.273359
68	932	7	-0.0976953	0.00757854	6.39745e-06	3.43838e-06	0.895302	-0.0324481	0.449819	0.000672503	0.0106039	-0.125945	0.00368576	-0.157403	4.74898e-05	0.155361	0.00235341	-0.207144	5.40224e-08
69	1385	3	0.271856	4.31113e-15	0.141947	0.0235337	0.895302	-0.22271	5.01553e-10	0.495753	0.379748	0.202584	7.06232e-07	0.204275	7.04735e-08	-0.0110199	0.899206	0.0968596	0.0179427
70	325	0	0.48703	4.62282e-50	0.856073	0.12158	0.47462	0.0154731	0.721107	2.57447e-09	0.067081	0.0776174	0.0888984	0.126378	0.00142455	-0.05411	0.362237	-0.000272723	0.993901
71	1102	0	-0.0163212	0.709747	0.939714	0.998811	0.975931	-0.0500974	0.218305	0.27008	0.916349	0.0624422	0.182526	0.035193	0.4486	-0.020544	0.787398	0.0750957	0.0739674
72	338	0	0.105175	0.00393423	0.749962	0.432724	0.895302	0.0589188	0.138819	0.213778	0.477266	-0.000194444	0.995959	0.0248954	0.609812	-0.0818409	0.129084	0.0479534	0.273359
73	242	0	0.105821	0.00371739	0.000449279	0.165583	0.101219	0.275536	6.15677e-15	0.0053922	0.587059	0.0869925	0.0539836	0.0497638	0.260973	-0.00255939	0.958989	0.0513158	0.240845
74	24	0	0.451142	2.95911e-42	0.0164621	0.00154193	0.916032	-0.217795	1.23461e-09	2.86814e-08	0.807372	0.130761	0.00242934	0.14694	0.000158563	-0.0222475	0.756067	0.100144	0.0146365
75	203	0	-0.416932	1.01018e-35	0.00406025	5.4796e-05	0.89218	0.114267	0.00233005	9.21101e-12	0.896671	-0.0901294	0.0441349	-0.139128	0.000366932	0.0842367	0.1138	-0.0879284	0.0334479
76	3423	37	0.174768	8.79023e-07	0.000255887	2.76969e-06	0.97825	-0.0652676	0.0970203	0.0183166	2.9946e-07	0.194161	2.22281e-06	0.161012	3.16017e-05	-0.0285477	0.649242	0.136551	0.000580022
77	2127	35	0.434008	7.19356e-39	0.285659	0.00613532	0.590681	-0.234077	5.38134e-11	0.762323	0.0240206	0.157667	0.000185047	0.152851	8.02035e-05	-0.0470309	0.446446	0.123748	0.00203465
78	500	0	0.419346	3.7009e-36	0.137623	0.00666912	0.791456	-0.135662	0.000251751	0.00248025	0.22916	0.190796	3.48416e-06	0.140657	0.000316248	-0.00253527	0.958989	0.0769267	0.0668465
79	245	0	0.583067	3.47426e-76	9.05017e-06	3.97024e-09	0.633017	-0.0216297	0.634862	2.99439e-27	0.177602	0.169498	4.5732e-05	0.199682	1.35326e-07	-0.181107	0.000238807	0.197037	2.10517e-07
80	314	0	0.122017	0.000748297	0.0529958	0.0973805	0.89363	0.0099237	0.825556	0.131333	0.327238	-0.00837334	0.880018	-0.00437809	0.939313	-0.0658607	0.227032	-0.00384754	0.927186
81	3473	57	0.115698	0.00142522	0.940452	0.301116	0.577413	0.141622	0.000126654	2.22478e-07	0.310782	0.0202746	0.72814	0.0314636	0.506049	-0.00317119	0.958989	-0.0324896	0.472106
82	250	0	0.392376	2.04941e-31	2.62675e-05	5.27665e-08	0.916032	0.0407686	0.329104	1.55127e-37	0.0719898	0.0961129	0.031805	0.162516	2.62724e-05	-0.148311	0.0031986	0.0987917	0.0156481
83	302	0	0.478241	4.4467e-48	0.562024	0.547869	0.47462	-0.154413	2.58964e-05	0.246495	0.874017	0.124254	0.004161	0.0982484	0.0164022	0.018211	0.815124	0.0832249	0.0452445
84	2151	44	-0.289298	4.99642e-17	0.00646467	0.00162862	0.97825	-0.0163185	0.718261	0.00377657	0.980071	-0.0887891	0.0480785	-0.115421	0.00382416	0.109495	0.0338142	-0.112623	0.00562353
85	360	0	0.227781	7.92282e-11	0.000488721	0.000301605	0.890871	-0.256492	5.29745e-13	0.141079	0.342913	0.120342	0.00573053	0.118674	0.00282087	-0.0479715	0.433641	0.106881	0.00859544
86	232	0	-0.132929	0.000226244	0.472253	0.0772121	0.773579	0.091102	0.0181218	0.801966	0.148245	-0.120066	0.00575288	-0.0989613	0.015575	0.0427358	0.508853	-0.0968593	0.0179427
87	403	0	-0.189426	8.56731e-08	0.313427	0.547753	0.89363	0.00500193	0.907477	0.000522083	0.916349	-0.0169284	0.780084	-0.0381579	0.408539	-0.00266682	0.958989	-0.010111	0.820202
88	2544	208	-0.0999851	0.00624856	0.844631	0.877649	0.895302	0.13601	0.000243906	0.949877	0.337346	-0.0675791	0.146731	-0.0315934	0.505802	-0.0537704	0.362237	-0.0249209	0.592169
89	483	0	0.0225668	0.601204	0.19239	0.921056	0.479923	0.421793	1.3921e-35	0.0234069	0.848932	-0.0124024	0.831554	-0.0274046	0.576292	-0.0396508	0.536987	-0.0502167	0.249547
90	347	0	0.282021	3.30386e-16	0.700019	0.921056	0.916032	0.0315585	0.458658	0.0291383	0.843359	0.0169736	0.780084	-0.00142366	0.982003	-0.0450783	0.477894	-0.0115207	0.803346
91	444	0	0.207542	3.7538e-09	0.827153	0.481754	0.633017	0.0535441	0.184064	2.65111e-13	0.760667	0.00929376	0.863436	0.0460469	0.296541	-0.109342	0.0338142	0.0796869	0.05568
92	1242	1	0.783848	1.59738e-172	4.11855e-05	1.03302e-09	0.633017	-0.281896	1.33065e-15	1.97759e-09	0.00598572	0.264534	4.05388e-11	0.229009	1.16106e-09	-0.0759596	0.16543	0.199751	1.52207e-07
93	728	0	-0.300919	2.17332e-18	0.155134	0.362743	0.791456	0.331862	1.63128e-21	0.00135713	0.0396571	-0.0135425	0.822758	-0.0661869	0.127535	0.014985	0.867449	-0.0214118	0.643567
94	1656	19	0.381434	1.26603e-29	0.0080545	0.00177612	0.97825	-0.209182	5.87597e-09	0.0133783	0.382972	0.227383	1.91255e-08	0.158212	4.3449e-05	-0.02606	0.694929	0.200597	1.41753e-07
95	1386	0	0.205445	5.42385e-09	0.683602	0.194417	0.699602	-0.0103952	0.81872	1.76494e-05	0.30657	0.0272814	0.616064	0.0515829	0.240168	-0.0423559	0.509713	0.0494989	0.25621
96	3193	26	-0.127092	0.00043652	0.001155	5.38843e-06	0.888201	0.00984318	0.825556	0.51356	0.379748	-0.175527	2.2645e-05	-0.173991	5.7614e-06	0.0412323	0.528042	-0.207419	5.38257e-08
97	340	0	0.715456	2.50166e-130	7.94398e-07	1.38325e-10	0.633017	-0.107766	0.00432013	1.07193e-05	0.961466	0.292106	3.45824e-13	0.222222	3.84278e-09	-0.0874022	0.103256	0.323739	3.13239e-18
98	2708	148	-0.529623	1.25612e-60	0.00285107	4.63004e-06	0.713824	0.158367	1.54908e-05	5.31068e-13	0.378995	-0.196804	1.56134e-06	-0.241401	1.42721e-10	0.068099	0.210376	-0.165166	1.98495e-05
99	43	0	-0.204462	6.4327e-09	0.986059	0.360207	0.677874	0.0067597	0.879233	0.553726	0.204018	-0.0397391	0.437533	-0.0686763	0.113907	0.0712163	0.198224	-0.105305	0.00982959
100	786	0	0.226652	9.76929e-11	0.402416	0.218811	0.916032	0.0360292	0.394486	0.443634	0.621179	0.100497	0.0243542	0.0837503	0.0470076	0.0137421	0.873984	-0.0233434	0.614614
101	501	0	-0.357584	5.95687e-26	0.00482795	0.0011596	0.896222	0.0877657	0.0227965	0.0770181	0.0590937	-0.172648	3.14241e-05	-0.0716002	0.0972263	0.0657739	0.227032	-0.220625	6.8022e-09
102	295	0	-0.0552974	0.148628	0.900857	0.0600925	0.47462	-0.0359673	0.394486	0.826246	0.590072	-0.0246672	0.654034	-0.0567452	0.190789	0.0692036	0.208467	-0.0101796	0.820202
103	157	0	-0.330618	3.54407e-22	0.289782	0.175162	0.97825	0.0903914	0.01911	0.0180736	0.867336	-0.0664635	0.154633	-0.0726531	0.0934433	-0.00208643	0.964621	-0.0478117	0.273359
104	936	0	-0.100579	0.00598242	0.506554	0.0836313	0.791456	0.0684307	0.0808076	0.00242558	0.70533	-0.0389437	0.449481	0.00521012	0.933191	0.0108691	0.899206	-0.00949458	0.831127
105	620	0	-0.445268	4.2916e-41	1.65862e-06	3.02261e-08	0.999656	-0.0670783	0.0875202	0.0240281	0.753024	-0.249139	5.53317e-10	-0.231895	7.38266e-10	0.0326014	0.604847	-0.215083	1.43797e-08
106	439	0	0.297663	5.29609e-18	1.41696e-05	0.000210116	0.479923	-0.538734	1.0052e-61	0.553726	0.247681	0.147509	0.00050393	0.207092	4.47768e-08	-0.0139973	0.873984	0.133294	0.000801757
107	1563	20	0.22695	9.28977e-11	0.870976	0.452105	0.888004	-0.192639	9.48132e-08	0.591709	0.0644159	0.0528526	0.279525	0.03967	0.388612	-0.00674888	0.934178	0.0284177	0.53256
108	693	0	-0.0755142	0.0416941	3.83359e-05	7.75012e-05	0.791456	0.0394213	0.347635	0.0149431	0.0821006	0.114243	0.00923737	0.112781	0.00490275	-0.0244429	0.716543	0.0996726	0.0150955
109	340	0	-0.246205	1.61354e-12	0.757391	0.478911	0.895302	0.212142	3.43392e-09	0.00231715	0.394573	-0.0654374	0.159236	-0.0623498	0.151731	-0.00956471	0.912026	-0.123688	0.00203465
110	506	0	-0.14811	3.69237e-05	0.827153	0.727884	0.988504	0.187726	2.00949e-07	4.94198e-05	0.269486	-0.0275578	0.615916	-0.0238361	0.6251	-0.0226406	0.749994	-0.056651	0.191709
111	6378	268	0.254741	2.46217e-13	0.130344	0.000118529	0.47462	-0.00686902	0.879233	0.0507975	4.97424e-07	0.230882	1.18061e-08	0.186558	9.42627e-07	-0.0797974	0.13802	0.218784	8.51201e-09
112	3933	116	-0.163331	4.76971e-06	0.00262084	0.000794372	0.97825	0.0314573	0.458658	0.00182119	0.378995	-0.187677	5.2394e-06	-0.175661	4.61187e-06	0.100628	0.0587462	-0.198387	1.78979e-07
113	443	0	0.0770583	0.0373697	0.562024	0.727884	0.895302	-0.0111369	0.807356	0.48179	0.350783	-0.0177767	0.767639	0.0700934	0.10584	-0.0729091	0.187091	-0.0432851	0.334344
114	236	0	-0.677588	4.74644e-112	0.00192772	4.30786e-07	0.541028	0.119373	0.00141627	1.59824e-09	0.0029694	-0.244874	1.10459e-09	-0.19689	1.97719e-07	0.130711	0.00944173	-0.237055	4.0836e-10
115	604	0	-0.209411	2.70215e-09	0.259993	0.590089	0.713824	0.284446	7.25929e-16	5.28704e-18	0.0591261	-0.0131667	0.824515	-0.065502	0.129454	0.0921067	0.084461	-0.0328728	0.468559
116	1309	9	0.0369286	0.359279	0.229257	0.418958	0.888004	0.0351501	0.405403	0.601021	0.948819	0.0628261	0.179981	0.0679831	0.117879	-0.0153815	0.867449	0.0635	0.13711
117	980	0	-0.0283485	0.503078	0.833345	0.547753	0.895302	0.0437246	0.290094	0.24262	2.63514e-07	-0.0455293	0.36532	-0.130451	0.000949966	0.0467602	0.448717	-0.00779901	0.860051
118	1435	0	0.00298306	0.948019	0.632127	0.875582	0.713824	0.0180293	0.692705	0.643043	0.896671	0.0403263	0.429408	0.0839369	0.0467615	0.0465057	0.450665	-0.0109253	0.807798
119	261	0	-0.10038	0.00605888	0.191271	0.0973805	0.972887	-0.00327764	0.927833	0.481066	0.411906	-0.101976	0.0224287	-0.0620779	0.151907	0.0392106	0.538401	-0.132384	0.000847652
120	0	96	0.0506523	0.189971	0.260901	0.00961417	0.00437066	0.0786326	0.0430769	3.61172e-07	0.139248	0.00961118	0.863436	-0.00330691	0.955544	-0.0846966	0.1138	-0.00860369	0.845159
121	984	0	-0.344655	4.28523e-24	2.63286e-06	7.25855e-10	0.89218	-0.160881	1.09703e-05	1.97618e-10	0.0396571	-0.250338	4.64507e-10	-0.165713	1.76084e-05	0.0935852	0.0790649	-0.218003	9.31491e-09
122	722	0	0.588248	7.7122e-78	0.00203586	1.19265e-09	0.19805	0.0815736	0.0355093	4.63339e-15	6.52597e-07	0.270959	1.20053e-11	0.208844	3.41513e-08	-0.120658	0.0182221	0.227075	2.28996e-09
123	643	0	-0.0998735	0.00627707	0.0231386	0.0230748	0.895302	-0.117424	0.00168456	0.505725	0.916349	-0.130976	0.00241214	-0.0381475	0.408539	-0.0267169	0.684104	-0.101406	0.0132328
124	319	0	0.110941	0.00230294	0.866444	0.665777	0.916032	0.0691004	0.0781136	9.71938e-11	0.808651	-0.00394166	0.944838	0.0396036	0.388612	-0.010976	0.899206	-0.0422119	0.341387
125	1056	0	-0.0217109	0.609961	0.427888	0.885044	0.721878	0.0156576	0.721107	0.27008	0.487564	-0.001366	0.98546	0.0401372	0.383351	-0.0321034	0.609689	-0.0234827	0.614194
126	165	0	-0.580036	3.05988e-75	0.000255887	3.58739e-07	0.745375	0.118936	0.00147127	0.00972938	0.842353	-0.205344	4.80279e-07	-0.200668	1.21988e-07	0.0964098	0.0702198	-0.220109	7.04802e-09
127	1828	17	-0.153443	1.85547e-05	9.09319e-05	2.57843e-05	0.888004	-0.0292	0.49795	3.80381e-06	0.702403	-0.0970325	0.0302579	-0.154848	6.41003e-05	0.0881189	0.102111	-0.0931733	0.0228995
128	900	0	-0.00552727	0.908321	0.000529249	0.0016816	0.806722	0.0505468	0.214091	0.891622	0.118488	0.0268526	0.622214	-0.0306889	0.51706	-0.0614519	0.278559	0.0660519	0.120884
129	1043	0	0.0101597	0.824287	0.000558744	0.0016816	0.67499	-0.0617713	0.118858	0.845822	0.118488	0.0431891	0.395428	0.0260117	0.598727	-0.0733302	0.186488	0.0435842	0.331334
130	273	0	-0.704445	7.55413e-125	0.0080545	3.40046e-06	0.541028	0.173615	1.8639e-06	3.61388e-12	0.379748	-0.210194	2.36026e-07	-0.222329	3.84278e-09	0.0518313	0.382996	-0.154957	7.07792e-05
131	1111	0	-0.0795057	0.0321967	0.0146965	0.314756	0.47462	-0.00593098	0.892236	0.0215163	0.0506781	-0.0476283	0.342021	-0.0738405	0.0868667	-0.0853553	0.112992	0.042191	0.341387
132	1745	0	-0.0967363	0.00817254	0.783237	0.830847	0.819529	0.112867	0.00264729	0.443634	0.603335	0.00412792	0.944298	-0.0217047	0.664625	-0.0210235	0.779139	0.0533244	0.221232
133	0	161	0.00573958	0.906618	3.34141e-36	0.16031	1.00355e-67	0.0345207	0.414941	0.141325	0.896671	0.0143208	0.815335	0.0160608	0.753401	-0.0201194	0.794283	-0.069793	0.0969384
134	376	0	0.750318	2.833e-150	1.21224e-07	3.69597e-15	0.549437	-0.0763527	0.0498063	1.8642e-50	9.33032e-05	0.25819	1.23493e-10	0.233738	5.81268e-10	-0.158004	0.00235341	0.216345	1.19972e-08
135	1110	0	0.0770685	0.0373697	0.677656	0.854446	0.713824	0.0471046	0.248652	6.11134e-05	0.808651	-0.00263755	0.963534	0.00070295	0.988575	0.0149258	0.867449	-0.0349013	0.43508
136	951	0	-0.364876	4.82356e-27	0.0094585	6.36612e-05	0.671151	0.105917	0.00505251	0.00191598	0.0969143	-0.213242	1.6015e-07	-0.198554	1.5415e-07	0.0475346	0.439317	-0.148477	0.00015028
137	681	1	0.000168332	0.99612	0.0080545	0.0469529	0.633017	-0.0869796	0.0239817	3.65443e-08	8.6296e-06	0.0421293	0.406957	0.0622652	0.151731	-0.0371117	0.562342	0.0516085	0.239841
138	403	0	0.136454	0.000150719	0.218945	0.0722862	0.925975	-0.304266	4.76007e-18	0.845822	0.382972	-0.0976197	0.0292291	-0.0364631	0.431127	0.0701106	0.206996	-0.116722	0.00400185
139	495	0	-0.12398	0.000613264	0.328833	0.629236	0.819529	-0.00448269	0.913491	0.100615	0.117496	-0.0338882	0.515091	-0.0967523	0.0184659	0.0133903	0.876913	-0.037857	0.393941
140	276	0	0.0700746	0.0591333	0.783237	0.671757	0.97825	-0.321867	2.97126e-20	0.000632031	0.916349	0.0380399	0.463593	0.0519617	0.23672	0.0245551	0.716543	0.0573557	0.185298
141	2908	51	-0.697313	2.44101e-121	8.13465e-10	3.54262e-15	0.854943	0.0716015	0.066416	2.31317e-15	0.000424961	-0.310741	9.81142e-15	-0.300782	5.77864e-16	0.119428	0.0192115	-0.259867	4.4521e-12
142	700	0	-0.28901	5.32568e-17	0.00445001	0.0110691	0.89363	0.244259	6.90928e-12	0.228453	0.356159	-0.0950099	0.0329798	-0.105265	0.0093414	0.0762964	0.164193	-0.0916659	0.0256825
143	376	0	0.347739	1.64892e-24	6.50407e-08	9.2426e-11	0.985057	-0.248065	3.1576e-12	0.00237456	0.003499	0.233056	8.49666e-09	0.249996	3.40708e-11	-0.0727582	0.187091	0.205514	6.72198e-08
144	467	0	-0.237809	1.00013e-11	0.241128	0.325094	0.895302	0.289123	2.48665e-16	0.00128933	0.512766	0.0747178	0.102734	-0.0174879	0.741508	0.0362808	0.56629	0.0546294	0.210842
145	688	6	-0.207481	3.76021e-09	0.790135	0.633603	0.972585	0.288248	2.9546e-16	0.42417	0.98371	-0.0477569	0.342021	-0.119321	0.00267178	-0.00321631	0.958989	-0.0177323	0.709056
146	581	0	0.0973504	0.0077752	0.148723	0.344344	0.713824	-0.344895	3.50674e-23	0.000824454	0.394573	0.100398	0.0243542	0.151462	9.26645e-05	0.0266531	0.684104	0.0647206	0.128819
147	258	0	-0.0413708	0.299085	0.665862	0.565376	0.97825	-0.0043909	0.913491	0.016351	0.975047	0.0312957	0.550546	0.0251152	0.609812	-0.0481479	0.433388	0.0364671	0.414631
148	857	0	-0.000728605	0.986682	0.039031	0.189861	0.75368	0.221613	6.09381e-10	0.534907	0.000113216	0.251943	3.61969e-10	0.151745	9.08929e-05	0.0192036	0.803188	0.205408	6.72198e-08
149	654	0	-0.153328	1.87011e-05	0.0805536	0.572742	0.478492	-0.00718039	0.879007	0.00313922	0.052126	-0.108308	0.0142357	-0.0723918	0.0943612	-0.0138044	0.873984	-0.054999	0.207801
150	6231	254	0.317028	2.17644e-20	0.0275812	0.0132851	0.972887	-0.0779794	0.0449645	0.000425562	0.867336	0.0680749	0.143919	0.111673	0.00539758	-0.0878299	0.102111	0.0749481	0.0739674
151	2456	95	0.11594	0.00141598	0.392578	0.378633	0.97825	0.0777024	0.0456133	0.0075607	0.523799	0.00257271	0.963534	0.0347508	0.454859	-0.0537825	0.362237	0.0128212	0.788766
152	530	0	-0.0188464	0.660541	0.1458	0.38002	0.633017	0.248764	2.79114e-12	0.429209	0.339475	0.0266642	0.623341	-0.0533324	0.222421	-0.0447871	0.480704	0.0165538	0.727155
153	269	0	0.589788	2.56287e-78	0.000838573	3.87015e-07	0.633017	-0.0993811	0.00887896	8.63626e-07	0.0110476	0.257887	1.23972e-10	0.267798	8.43868e-13	-0.0657279	0.227032	0.153686	8.17105e-05
154	864	1	0.259561	8.07935e-14	0.767451	0.750599	0.985057	-0.128419	0.000533028	0.986319	0.848932	0.0215166	0.707072	0.0336529	0.471674	-0.0548814	0.360869	0.0595194	0.168616
155	167	0	0.178111	5.33124e-07	0.606979	0.849838	0.885809	0.0744878	0.0564009	8.12e-15	0.0206899	-0.042222	0.406957	0.0128616	0.79707	-0.14693	0.0031986	-0.00719824	0.861707
156	1462	8	0.0272482	0.521008	0.39141	0.547753	0.916032	-0.114133	0.00234205	0.082221	0.000777797	-0.053758	0.272375	0.0142037	0.781344	-0.0268557	0.684104	-0.0248637	0.592169
157	802	0	0.145397	5.15589e-05	0.737267	0.410071	0.895302	-0.0228425	0.615476	0.43736	0.000939254	0.11141	0.0113656	0.0192041	0.716536	0.0395634	0.536987	0.109543	0.00694602
158	2191	0	-0.385165	3.22091e-30	0.000208668	8.4375e-06	0.972887	0.0545736	0.175985	3.76063e-09	0.0497755	-0.113564	0.00957326	-0.140326	0.000323069	0.132521	0.00853038	-0.200065	1.49517e-07
159	580	0	0.374484	1.60178e-28	0.615342	0.701393	0.916032	-0.217012	1.40619e-09	0.070054	0.848932	0.0502722	0.313866	0.0659408	0.127693	0.0355863	0.56629	0.0277579	0.541339
160	1633	6	-0.706285	1.22053e-125	0.002004	1.80891e-08	0.47462	0.228754	1.58795e-10	5.31068e-13	0.000424961	-0.246673	8.31485e-10	-0.221425	3.90497e-09	0.0608395	0.285382	-0.186887	9.67684e-07
161	1055	0	-0.00158474	0.970319	0.580094	0.472443	0.97825	-0.0372849	0.376808	0.992564	0.22916	-0.071773	0.121568	-0.0748337	0.0817717	0.0147208	0.868728	-0.0706493	0.0935183
162	518	0	-0.0702727	0.0586097	0.986059	0.411495	0.562812	-0.270247	2.20627e-14	0.379073	0.45805	-0.0230982	0.678804	0.00212365	0.973097	0.120645	0.0182221	-0.0195428	0.676786
163	206	0	-0.0318161	0.440046	0.0215895	0.679351	0.47462	0.24929	2.56703e-12	0.97287	0.753024	0.00978636	0.863436	-0.0266609	0.589852	-0.0228619	0.748175	0.0507781	0.245013
164	592	0	-0.43216	1.55758e-38	1.54919e-09	2.60365e-13	0.944945	0.0324772	0.449819	7.15371e-12	2.9946e-07	-0.325266	4.29591e-16	-0.292043	4.15622e-15	0.0721559	0.191797	-0.238575	3.30383e-10
165	1090	0	-0.0325813	0.427821	0.328366	0.556151	0.813832	-0.00196223	0.954797	0.132775	0.0757251	0.00598869	0.918061	0.0570895	0.189278	0.00994765	0.90939	-0.0378564	0.393941
166	1048	6	0.0648381	0.0834068	4.09261e-10	9.60346e-07	0.118913	-0.0150351	0.728126	1.15739e-11	0.17191	0.0428583	0.398873	0.103154	0.0108554	-0.0996777	0.0605328	0.042588	0.341387
167	461	0	-0.133795	0.000205337	0.469546	0.287998	0.97825	0.104822	0.00557284	0.916141	0.767224	-0.0643401	0.166848	-0.0544008	0.212401	0.000238608	0.994865	-0.0831336	0.0452445
168	490	0	0.0783256	0.0348584	0.790135	0.547753	0.895302	-0.227447	1.97249e-10	0.607617	0.948819	-0.009661	0.863436	0.0851951	0.0432521	0.0250299	0.709344	-0.0753968	0.0733119
169	752	7	0.0173506	0.691691	0.34484	0.0290128	0.65689	-0.0427085	0.302218	0.000423909	0.0636922	-0.210747	2.29124e-07	-0.120807	0.00232022	0.029565	0.638772	-0.153552	8.17105e-05
170	1194	0	-0.0129867	0.772844	0.478679	0.0501337	0.671151	0.0268767	0.537789	0.0671119	0.0110476	0.0760975	0.0970063	0.0312169	0.508676	0.0426832	0.508853	-0.0288276	0.526563
171	943	4	0.0405662	0.306996	0.297723	0.119698	0.884695	0.0185179	0.686843	0.814356	0.26069	-0.048515	0.337707	-0.0567099	0.190789	-0.0302697	0.629026	0.011537	0.803346
172	984	0	-0.163762	4.54463e-06	2.63286e-06	8.58873e-08	0.916032	0.0735658	0.0591685	1.56077e-06	0.869026	-0.142402	0.000842282	-0.182054	1.84873e-06	0.0625514	0.267186	-0.109519	0.00694602
173	157	0	-0.450104	4.69669e-42	0.000338101	2.27147e-06	0.89218	0.101371	0.00755505	8.6203e-17	0.795042	-0.177696	1.78155e-05	-0.237411	2.98666e-10	0.0364572	0.56629	-0.091187	0.0264645
174	392	0	0.63287	1.70842e-93	4.15484e-05	3.05702e-06	0.985057	-0.46297	1.53431e-43	6.47392e-09	0.00204107	0.145248	0.000632815	0.164943	1.9194e-05	-0.0562291	0.342548	0.167376	1.56742e-05
175	592	0	-0.332315	2.11134e-22	0.0080545	0.000377655	0.896222	0.147592	6.12056e-05	0.221686	0.652009	-0.0988125	0.0272272	-0.10365	0.0104865	0.0402588	0.536987	-0.126284	0.0016041
176	586	0	0.33565	7.56614e-23	0.498449	0.0597103	0.633017	-0.0128045	0.774145	0.949877	0.0686769	0.0867191	0.0541156	0.0638857	0.141185	-0.0152668	0.867449	0.0871576	0.0352158
177	1012	0	0.42784	9.77716e-38	0.624548	0.0528049	0.562812	-0.0612307	0.122292	0.0272857	0.215402	0.126999	0.00339002	0.107405	0.00791574	0.00390935	0.956436	0.0710029	0.0926331
178	547	0	-0.0274695	0.518702	0.384656	0.328476	0.985057	-0.0637502	0.105908	0.839199	0.298738	-0.0147255	0.812913	-0.00319593	0.955544	-0.0109456	0.899206	-0.0124362	0.794566
179	1198	8	-0.264145	2.77468e-14	0.239315	0.21824	0.97825	0.102762	0.0066789	0.000445977	0.484336	-0.036095	0.485396	-0.0461781	0.296541	-0.0199462	0.794856	-0.0423054	0.341387
180	801	0	0.0214738	0.612655	0.773745	0.629236	0.944945	-0.0483444	0.236376	0.189764	0.77854	0.013199	0.824515	-0.0026489	0.964594	0.030267	0.629026	0.0438564	0.328768
181	4899	156	-0.0708868	0.0564245	0.667171	0.413579	0.916032	-0.170366	2.93482e-06	0.0387656	0.0396571	-0.0648098	0.163639	-0.0149503	0.773205	0.0530376	0.36962	-0.114822	0.00477111
182	950	0	0.0835884	0.0240273	0.0805536	0.0496812	0.97825	-0.147417	6.18995e-05	1.32842e-08	0.394573	0.0137728	0.822758	-0.0411467	0.369682	0.0405281	0.536987	0.0574271	0.185298
183	624	0	0.144435	5.71341e-05	0.709756	0.556151	0.562812	0.0156242	0.721107	0.00248025	0.709009	-0.000580408	0.994944	0.0492136	0.265826	-0.044536	0.482525	-0.0359091	0.418746
184	495	0	-0.149606	3.04862e-05	0.10166	0.655429	0.535288	-0.0430892	0.298006	0.601021	0.709886	-0.0136216	0.822758	-0.0145844	0.775553	0.0315291	0.61151	0.0168582	0.723132
185	667	0	-0.596923	1.15296e-80	1.23985e-06	6.65741e-10	0.806722	0.0291427	0.49795	1.25083e-08	0.9506	-0.289614	5.11658e-13	-0.244667	9.43714e-11	0.0530653	0.36962	-0.301203	7.75712e-16
186	551	0	-0.137773	0.000129956	0.411549	0.116262	0.885809	-0.130891	0.00041102	0.479759	0.979176	-0.122768	0.00471175	-0.104214	0.0100675	0.0521709	0.379688	-0.0799063	0.0552249
187	799	0	-0.641824	6.61003e-97	4.71132e-12	1.8761e-21	0.633017	0.0809738	0.0364616	6.89152e-20	3.49016e-06	-0.349044	1.72371e-18	-0.315765	2.92257e-17	0.0670394	0.221706	-0.266184	1.22246e-12
188	518	0	0.157309	1.10225e-05	7.10168e-06	0.00961417	0.0172861	0.200405	2.81431e-08	1.08498e-07	0.205416	-0.0375743	0.465618	-0.013168	0.794604	-0.0334518	0.595631	-0.147296	0.000169379
189	372	0	0.0646233	0.0841822	0.633622	0.368044	0.916032	0.0190976	0.676397	0.922411	0.202386	0.0358133	0.488278	0.0187421	0.718215	0.0357911	0.56629	-0.0656695	0.123009
190	446	0	-0.0544815	0.155127	0.000688273	1.27337e-05	0.916032	-0.275821	6.00127e-15	0.00647527	0.0160991	-0.221459	4.74635e-08	-0.123323	0.00192246	-0.00573639	0.938366	-0.165366	1.9742e-05
191	696	0	-0.141443	8.32283e-05	0.000116893	0.0162759	0.47462	-0.0887907	0.0213919	0.000111237	0.0396571	0.0456722	0.365036	0.016939	0.741858	-0.0356083	0.56629	0.0988095	0.0156481
192	723	0	0.0715753	0.0540219	0.000230728	6.88406e-05	0.916032	-0.165131	5.99066e-06	0.845822	0.893576	-0.135741	0.00164368	-0.0639441	0.141185	0.0579607	0.32132	-0.0966266	0.0179806
193	0	34	-0.00384106	0.934686	0.239315	0.254849	0.895302	0.130325	0.00043503	0.416732	0.971566	0.0824034	0.070546	0.0542823	0.212401	-0.0345938	0.581989	0.0631123	0.139501
194	1296	0	-0.022401	0.602343	0.984158	0.920048	0.97825	-0.0321969	0.452597	0.922411	0.523799	-0.0472818	0.34366	0.0169828	0.741858	0.015067	0.867449	-0.0310342	0.49163
195	505	0	0.189134	8.92047e-08	0.633119	0.750599	0.90063	-0.133256	0.000329754	1.04338e-10	0.521025	-0.0332746	0.524455	-0.00733653	0.900502	-0.0573387	0.329074	-0.0229159	0.61868
196	561	0	-0.00603768	0.906211	0.0805536	0.0576254	0.916032	0.037603	0.37487	0.000626389	0.683568	-0.0220082	0.699399	-0.00162956	0.980841	-0.00124776	0.976591	-0.00360264	0.929391
197	1470	73	-0.230479	4.59305e-11	0.159463	0.175162	0.916032	0.191825	1.07085e-07	0.551005	0.834419	0.0189128	0.751979	0.0613671	0.157034	-0.0687334	0.210376	0.0206804	0.656987
198	518	0	0.0412918	0.299085	0.0331865	0.0585102	0.885809	0.0900766	0.0193354	1.3586e-15	0.834419	-0.0156589	0.801937	-0.0291865	0.545881	-0.0878742	0.102111	0.0301522	0.504563
199	920	0	0.0231852	0.590238	0.450126	0.33462	0.97825	-0.0217481	0.634862	0.922411	0.512766	0.00462745	0.937053	0.00438637	0.939313	0.00612803	0.934529	-0.0195521	0.676786
200	501	0	-0.163719	4.54463e-06	0.230541	0.259081	0.960776	-0.0136819	0.75659	0.000421793	0.102896	-0.0481147	0.338597	0.00120176	0.983521	0.0783775	0.149588	-0.112222	0.00562353
201	449	0	0.0771069	0.0373697	0.000717222	4.12105e-06	0.885809	0.15273	3.18238e-05	1.24261e-05	0.364608	0.108318	0.0142357	0.0716792	0.0972263	-0.0212181	0.778017	0.0964978	0.0179806
202	4003	102	0.433794	7.70343e-39	0.0135769	9.15784e-05	0.773579	-0.200266	2.82888e-08	3.02969e-09	0.142052	0.149316	0.000434446	0.166628	1.61834e-05	0.00522602	0.940912	0.0534449	0.221065
203	345	0	-0.347577	1.68244e-24	0.00015896	5.73875e-08	0.671151	0.0265252	0.54284	1.14909e-14	0.00529511	-0.184246	7.9863e-06	-0.200776	1.21988e-07	0.125605	0.013604	-0.156452	6.05847e-05
204	0	182	-0.0220269	0.608021	2.28636e-18	1.13598e-22	0.823976	-0.0172976	0.701217	0.300345	0.971566	-0.230675	1.18061e-08	-0.166303	1.65695e-05	0.077881	0.151275	-0.234561	6.16978e-10
205	245	1	-0.152769	2.00305e-05	0.633119	0.722081	0.972887	0.199089	3.42278e-08	0.160456	0.249809	0.0746957	0.102734	-0.00736983	0.900502	-0.0074172	0.926335	0.167346	1.56742e-05
206	3467	34	0.193581	4.25022e-08	0.0209748	4.33802e-05	0.590681	0.165519	5.73487e-06	1.05486e-15	0.687541	0.106707	0.015715	0.158955	4.0096e-05	-0.0954873	0.0735405	0.0141552	0.764211
207	3528	35	0.379801	2.2864e-29	0.70595	0.481754	0.96101	0.0177114	0.697258	9.41359e-09	1.67353e-05	0.0927092	0.0386537	0.0583151	0.17752	-0.0543752	0.362237	0.0957037	0.0190538
208	767	0	0.0799096	0.0313789	0.289782	0.572742	0.806722	0.0760218	0.0507161	0.83435	0.816206	0.107113	0.0153649	0.109815	0.00637795	-0.050619	0.400117	0.0574462	0.185298
209	673	0	0.177883	5.47994e-07	0.205622	0.221105	0.916032	-0.067809	0.0837999	0.000606302	0.77854	0.0240549	0.664176	0.092605	0.0251406	-0.0120455	0.89473	-0.0542367	0.214186
210	1498	1	0.0139579	0.755987	0.0726971	0.0597103	0.927108	-0.00329955	0.927833	0.14956	0.907396	-0.0482988	0.337707	-0.028743	0.552739	-0.037197	0.562342	-0.0361467	0.416443
211	858	7	-0.00471559	0.920826	0.716938	0.994195	0.806722	0.146763	6.66803e-05	4.8257e-08	0.540985	0.0103903	0.862589	-0.0612556	0.157065	0.0364828	0.56629	-0.0239161	0.607411
212	243	0	-0.11579	0.00142038	0.986059	0.885044	0.928712	0.0669878	0.0875392	0.37935	0.003499	-0.0207809	0.720112	-0.0168176	0.741858	0.0396251	0.536987	-0.0608451	0.156906
213	1965	1	-0.145239	5.22338e-05	0.00150142	0.00178464	0.916032	-0.00688754	0.879233	0.103478	0.851179	-0.0965613	0.031049	-0.0378343	0.41216	0.0540452	0.362237	-0.0726453	0.0853629
214	914	3	-0.0398939	0.315633	0.661579	0.509052	0.97825	-0.0563829	0.159981	0.535135	0.00772635	-0.118513	0.00651047	-0.0161791	0.753401	-0.0019605	0.964621	-0.0974694	0.0173669
215	192	0	-0.0690035	0.0633667	0.159463	0.353947	0.773579	0.0363552	0.391276	0.672029	0.687541	-0.0314489	0.550089	-0.0182578	0.726498	-0.0293799	0.639753	0.038585	0.390794
216	843	0	-0.00479065	0.920826	0.737267	0.877649	0.916032	-0.0732765	0.0596685	0.643043	0.0958024	0.0443073	0.382322	0.0189099	0.717329	0.00629842	0.934178	0.0521578	0.23425
217	467	0	0.381712	1.16389e-29	0.000442221	1.36464e-06	0.773579	-0.0736218	0.0591685	0.48179	0.221141	0.275461	6.39059e-12	0.241774	1.42721e-10	-0.017904	0.81586	0.158776	4.54409e-05
218	331	0	-0.563548	3.42659e-70	2.62675e-05	5.17571e-10	0.562812	0.132387	0.000358372	2.93254e-09	0.0178634	-0.210364	2.36026e-07	-0.230812	8.62441e-10	0.134859	0.00853038	-0.192196	4.26462e-07
219	1735	30	0.0806597	0.02977	0.849084	0.920048	0.916032	0.191732	1.07085e-07	0.362043	0.916349	-0.011573	0.843226	-0.0215495	0.665293	-0.0929677	0.0809491	0.0231738	0.615692
220	609	0	0.215196	9.17787e-10	0.00312432	0.000373862	0.97825	-0.0358276	0.395134	0.0555325	0.00738496	0.130995	0.00241214	0.0854664	0.0428247	-0.0753814	0.169347	0.133297	0.000801757
221	925	1	0.0390562	0.32696	0.566198	0.750599	0.89363	-0.0645511	0.101108	0.00191598	0.197036	-0.0614309	0.190314	-0.0285161	0.555006	-0.00740813	0.926335	-0.0720179	0.088416
222	1661	6	-0.304967	7.14463e-19	2.09542e-05	5.4796e-05	0.73511	0.238663	2.14055e-11	0.00437201	0.119428	-0.0758103	0.098028	-0.122365	0.00204909	0.06965	0.208467	-0.0847973	0.0408751
223	987	0	0.34634	2.49619e-24	0.137859	0.00152983	0.633017	0.0851819	0.0273879	2.05842e-12	0.850945	0.0817126	0.07181	0.122353	0.00204909	-0.134801	0.00853038	0.0839831	0.0431317
224	611	0	0.0778499	0.0357601	0.777482	0.0240017	0.47462	0.123795	0.000886019	8.37881e-18	0.339475	0.00120068	0.98546	0.067126	0.123632	-0.0494203	0.420858	-0.0750464	0.0739674
225	634	0	-0.427121	1.30892e-37	0.00453627	0.0010311	0.97825	0.245954	4.89791e-12	4.94198e-05	0.0516845	-0.114113	0.00923737	-0.120992	0.00230384	0.00295926	0.958989	-0.0710508	0.0926331
226	410	0	0.39964	1.21731e-32	0.316192	0.0442811	0.819529	-0.137821	0.000199503	0.0181141	0.0110476	0.0701736	0.129884	0.104308	0.0100675	-0.0527706	0.371488	0.0760234	0.0707008
227	1038	7	0.0752206	0.0421757	0.870976	0.556151	0.633017	-0.0174561	0.700358	0.841237	0.523799	0.052998	0.279272	0.0341651	0.463942	0.00725806	0.926335	0.0218925	0.638346
228	457	0	-0.0133466	0.767364	0.893147	0.650669	0.896222	0.195843	5.73639e-08	0.0215163	0.0396571	-0.0475159	0.342021	-0.0686271	0.113907	-0.028582	0.649242	-0.0688158	0.102636
229	743	0	-0.0268708	0.524293	0.904352	0.727884	0.936442	0.0121754	0.78592	0.373826	0.850945	-0.0143322	0.815335	0.00823219	0.891866	-0.03311	0.599787	0.0456617	0.302729
230	376	0	0.162402	5.41502e-06	0.59587	0.547869	0.535288	-0.13226	0.000359627	0.551005	0.00772635	-0.0546875	0.26188	-0.0170789	0.741858	-0.037044	0.562342	-0.0384079	0.391959
231	566	0	-0.394204	1.02447e-31	0.601583	0.838597	0.633017	0.348436	1.26348e-23	0.031399	0.842353	0.0094847	0.863436	-0.0660254	0.127693	0.0074118	0.926335	0.05633	0.194049
232	201	0	-0.777179	5.45775e-168	0.000203936	8.77951e-09	0.535288	0.132536	0.000355686	7.70654e-10	0.877459	-0.259906	9.40163e-11	-0.232586	6.84537e-10	0.0887238	0.10183	-0.22807	2.0354e-09
233	362	0	-0.446831	2.12955e-41	1.65029e-06	1.15527e-09	0.964064	0.0831798	0.0314987	2.09437e-22	0.118488	-0.220484	5.31946e-08	-0.221555	3.90497e-09	0.0394267	0.536987	-0.134723	0.000704085
234	362	0	0.144689	5.56918e-05	0.0463851	0.234612	0.633017	-0.124327	0.000842581	0.715281	0.239426	-0.0254681	0.642816	0.0461022	0.296541	-0.00818899	0.926335	-0.0745866	0.0752887
235	255	0	-0.213041	1.37369e-09	0.353818	0.750599	0.484848	-0.0389783	0.353283	0.000901989	0.682776	-0.00992664	0.863436	-0.0753503	0.0795299	0.0703462	0.206588	0.033567	0.457945
236	277	0	0.0733278	0.0481537	0.0863122	0.306386	0.633017	0.0441384	0.286938	0.00214925	0.0384025	-0.0713496	0.123777	-0.063071	0.146423	-0.101317	0.0581973	-0.00718216	0.861707
237	394	0	-0.50618	1.26504e-54	2.04539e-08	7.83495e-12	0.985057	0.0911246	0.0181218	6.25323e-06	2.94546e-06	-0.294536	2.4242e-13	-0.28651	1.33718e-14	0.0949442	0.074754	-0.221045	6.708e-09
238	339	0	0.470249	2.59692e-46	0.00665799	4.69333e-05	0.633017	-0.0494973	0.224411	1.78884e-06	0.916349	0.197728	1.40077e-06	0.160484	3.32815e-05	-0.0842967	0.1138	0.201234	1.32144e-07
239	733	1	0.101817	0.00535845	0.297723	0.750599	0.688934	-0.0902901	0.0191306	0.479759	0.851179	0.0316254	0.549176	-0.0121062	0.811528	0.0917262	0.0849714	0.0390949	0.383856
240	562	0	0.337065	4.88919e-23	1.74589e-05	1.57003e-06	0.916032	0.0200011	0.663889	4.18386e-11	2.7296e-06	0.183126	9.0829e-06	0.150784	9.93836e-05	-0.0682765	0.210376	0.1466	0.000176816
241	2167	3	-0.250044	6.88747e-13	0.513952	0.684137	0.916032	0.427757	1.38602e-36	0.000330411	0.379748	0.0556397	0.251389	-0.0074326	0.900502	-0.0109222	0.899206	0.0316717	0.483582
242	0	63	-0.0361956	0.368182	1.07065e-19	9.22161e-34	0.47462	-0.0540377	0.180552	4.94198e-05	0.101935	-0.296575	1.92246e-13	-0.257075	8.26223e-12	0.121216	0.0182221	-0.293704	2.72104e-15
243	320	4	0.622991	8.29925e-90	7.93098e-06	2.0361e-12	0.47462	0.081179	0.0361259	2.02541e-35	0.0138334	0.271993	1.04334e-11	0.279449	6.29419e-14	-0.132609	0.00853038	0.170464	1.05652e-05
244	800	0	-0.0144075	0.748398	0.757391	0.633603	0.94835	0.0687568	0.0794987	0.910973	0.184056	-0.0183345	0.761653	-0.0385925	0.404614	-0.0105182	0.903951	0.0380722	0.393941
245	831	0	0.12356	0.000638575	0.059433	0.328476	0.65689	-0.143456	0.000101335	1.90616e-24	0.881663	0.0661798	0.155603	0.0879682	0.0358363	0.00309214	0.958989	0.0509444	0.24424
246	1105	0	0.201247	1.14135e-08	0.0863122	0.0648869	0.995052	0.0999565	0.00848511	0.0154719	0.0139033	0.0924176	0.0391307	0.0774169	0.0704789	0.0133171	0.876913	0.131175	0.000955975
247	852	0	0.236717	1.24969e-11	0.411549	0.633603	0.89363	-0.167373	4.41489e-06	0.607617	0.282102	0.0416145	0.41361	0.0835999	0.0471288	-0.0323366	0.607635	0.0172058	0.718123
248	155	0	-0.479101	2.9401e-48	0.130344	0.00167889	0.589771	0.18324	4.15527e-07	0.221686	0.868294	-0.13163	0.00232802	-0.153135	7.86697e-05	0.0849715	0.1138	-0.147228	0.000169379
249	1578	0	-0.00628445	0.903669	0.951214	0.550951	0.819529	-0.0595781	0.134048	0.552579	0.333248	-0.0153248	0.806119	-0.00685214	0.90507	-0.0299401	0.633327	0.0046189	0.913074
250	337	0	0.139729	0.00010257	0.000136066	1.85183e-07	0.788866	0.0484852	0.235806	0.000522083	0.379748	0.135126	0.00172206	0.0593401	0.168424	-0.00524456	0.940912	0.117155	0.00388436
251	234	0	0.110767	0.00232959	0.0353401	0.0355761	0.916032	-0.220082	8.06143e-10	0.201968	0.926774	-0.0374194	0.465618	0.000479898	0.989269	-0.0356761	0.56629	0.0327865	0.468559
252	1512	0	-0.00698143	0.890326	0.561894	0.99506	0.713824	0.0236584	0.599883	0.736529	0.0644159	0.0273593	0.616064	-0.0261184	0.598727	0.00790003	0.926335	0.0478714	0.273359
253	1501	52	-0.526979	6.11161e-60	1.54711e-06	1.56843e-10	0.812034	0.242642	9.28195e-12	2.40001e-06	0.0266191	-0.230236	1.22618e-08	-0.215444	1.13112e-08	0.0895943	0.097568	-0.241082	2.20139e-10
254	1416	0	-0.0728753	0.0494962	0.218945	0.0337949	0.89363	-0.12312	0.000946616	0.000104577	0.431993	-0.151158	0.000366758	-0.121169	0.00228982	-0.00412016	0.955239	-0.112385	0.00562353
255	350	0	0.0957707	0.00886251	0.0614889	0.0380943	0.964064	-0.182281	4.78374e-07	0.105976	0.378995	-0.00522356	0.93031	0.0112068	0.829375	0.0194737	0.802937	-0.0503049	0.249547
256	579	0	0.122246	0.000734375	0.0027233	0.0275031	0.713824	-0.167968	4.09617e-06	0.240545	0.677307	-0.124737	0.00402962	-0.066877	0.123803	-0.0482531	0.433388	-0.0702708	0.0952297
257	855	0	-0.00420695	0.929453	0.496429	0.629236	0.916032	-0.0259411	0.552829	0.552579	0.247681	0.0284269	0.600624	-0.0139189	0.781784	0.00982931	0.90939	0.0361549	0.416443
258	392	0	0.335386	8.10626e-23	0.353818	0.0722862	0.857924	0.0211143	0.643765	0.636144	0.753024	0.12583	0.00368576	0.0594794	0.168424	-0.0443798	0.482525	0.165501	1.9742e-05
259	944	0	0.43193	1.68145e-38	0.159463	0.005771	0.65689	0.0195819	0.668015	1.40649e-10	0.0396571	0.148519	0.000466296	0.122762	0.00201345	-0.0863566	0.10714	0.0965383	0.0179806
260	906	0	-0.0234269	0.5899	0.267876	0.481754	0.819529	0.0438371	0.289891	0.419555	0.907559	-0.0603086	0.200651	-0.0139954	0.781784	-0.056304	0.342548	-0.0306085	0.497777
261	872	0	0.0990177	0.00675398	0.535931	0.998811	0.773579	-0.087854	0.0227951	0.43488	0.287355	-0.0330048	0.527184	-0.0316036	0.505802	0.0334558	0.595631	0.0319245	0.48086
262	316	0	-0.0781565	0.0351235	0.225207	0.497256	0.75368	-0.0408897	0.328779	4.51878e-05	0.142052	-0.0828689	0.0689618	-0.0476414	0.2833	-0.0868306	0.105544	0.058673	0.176041
263	366	0	-0.569481	5.70987e-72	0.000230444	1.05882e-06	0.916032	0.155017	2.41271e-05	1.46798e-05	0.000341342	-0.222834	3.92001e-08	-0.221931	3.87408e-09	0.10042	0.0587462	-0.196136	2.37152e-07
264	256	0	-0.110491	0.00238097	0.00976857	0.0137706	0.819529	0.110325	0.00340199	0.624687	0.603335	-0.100835	0.0242605	-0.106195	0.00866704	0.112585	0.0274105	-0.195617	2.50978e-07
265	1080	3	0.127928	0.000399165	0.601583	0.722081	0.633017	0.188366	1.83392e-07	1.42392e-12	0.0497755	0.0374241	0.465618	0.0466122	0.295081	-0.0543682	0.362237	-0.0192688	0.680138
266	596	28	0.115874	0.00141674	0.00574999	0.0010095	0.985057	0.0718366	0.0657215	8.64136e-48	0.510343	0.041405	0.415049	0.0242127	0.619476	-0.0732341	0.186488	0.0119541	0.800039
267	1351	0	0.551999	8.21937e-67	0.259993	0.00238421	0.535288	-0.19077	1.2412e-07	2.16575e-13	0.277708	0.128047	0.00311064	0.179417	2.69452e-06	-0.0344624	0.581989	0.0423798	0.341387
268	533	0	-0.0753611	0.0419534	0.387613	0.701393	0.806722	0.137902	0.000199503	0.97287	0.2458	-0.0795383	0.0810935	-0.0459728	0.296541	-0.0317773	0.61151	-0.0614495	0.152305
269	692	0	0.208502	3.17088e-09	1.77226e-05	2.73546e-05	0.713824	-0.0558221	0.16448	0.380403	0.291537	0.275147	6.39059e-12	0.198845	1.51149e-07	-0.0398686	0.536987	0.19896	1.6804e-07
270	302	0	0.164505	4.11928e-06	0.0170251	0.00929326	0.999656	0.029306	0.49795	2.99439e-27	0.9506	-0.00510184	0.93031	0.071981	0.0962532	-0.105331	0.0444929	0.0266111	0.562683
271	264	0	-0.195012	3.34612e-08	0.247342	0.481754	0.806722	0.0316693	0.458658	0.594857	0.848932	0.0093589	0.863436	-0.000666625	0.988575	0.0329216	0.600777	0.0870522	0.0352158
272	459	0	-0.145764	4.95204e-05	0.58756	0.907878	0.633017	-0.0886246	0.0215325	0.635331	0.663581	-0.115438	0.00842966	-0.053068	0.224331	-0.00799628	0.926335	-0.0410024	0.359
273	586	0	-0.302851	1.28162e-18	0.562502	0.0445972	0.633017	-0.109079	0.00382316	3.54099e-11	3.31934e-06	-0.078976	0.0828045	-0.127933	0.00123629	0.150842	0.00303682	-0.0810328	0.0520654
274	990	0	-0.00584937	0.906618	0.0244144	0.194417	0.47462	-0.0196687	0.668015	0.379073	0.0029694	0.122063	0.00496356	0.0707185	0.102328	-0.025316	0.709344	0.16201	2.99911e-05
275	276	0	0.109696	0.0025639	0.290223	0.362743	0.8982	-0.193035	9.0119e-08	0.379923	0.0128407	0.0350413	0.497996	0.0430195	0.340379	-0.0101943	0.908035	-0.0371673	0.404113
276	1309	0	0.0232568	0.590238	0.664554	0.51794	0.972585	-0.0739901	0.0581072	0.206471	0.728152	-0.0118466	0.840498	0.0620281	0.151907	-0.0403975	0.536987	-0.0397399	0.374688
277	1521	103	-0.253159	3.50382e-13	0.206373	0.498064	0.773579	0.208396	6.66611e-09	0.240545	0.851179	-0.0293546	0.587014	0.0147368	0.775095	-0.0619788	0.273177	-0.0136468	0.772849
278	399	7	-0.217445	5.99604e-10	0.130871	0.0442811	0.956806	-0.086504	0.024762	0.0254499	0.128279	-0.151271	0.000366758	-0.145391	0.000188978	0.071716	0.194617	-0.197491	2.0132e-07
279	556	0	0.0955806	0.0089639	0.496429	0.83478	0.562812	0.170868	2.75898e-06	0.0222575	0.801077	0.0664122	0.154633	0.00653306	0.909138	-0.0509899	0.396093	0.103406	0.011303
280	906	0	0.175934	7.3879e-07	0.000433533	0.00325704	0.885809	0.0870759	0.0239631	0.607617	0.177602	0.173943	2.71854e-05	0.143682	0.000225743	-0.0777571	0.151275	0.126186	0.0016041
281	0	115	0.014555	0.747866	0.0415081	0.0663636	0.791456	-0.00891851	0.844248	0.499442	0.379748	-0.109181	0.0135377	-0.00993552	0.856006	-0.0803436	0.13508	-0.0278595	0.541339
282	338	0	0.297224	5.89936e-18	0.00532286	6.24496e-05	0.773579	-0.0734017	0.0595006	7.13255e-14	0.753024	0.0816577	0.07181	0.116808	0.00336786	-0.118275	0.0194219	0.152325	9.39254e-05
283	865	0	-0.159544	8.09938e-06	0.940452	0.811247	0.96101	0.33754	2.98585e-22	0.0222575	0.484336	-0.0124904	0.831554	-0.0669903	0.123803	-0.0125914	0.887208	-0.0152295	0.751513
284	979	0	-0.0171824	0.692796	0.661579	0.945424	0.823976	-0.0168117	0.70965	0.854557	0.867814	0.012848	0.828277	0.0158037	0.756334	0.00839258	0.926335	0.00720311	0.861707

### Sheet: Table S6B top 20 by contrast
Correlation with SRSq						SPC1 vs SPC2					SPC1 vs SPC3					SPC2 vs SPC3
Component	srs_adj_pval	srs_rho	Number_of_genes	Number_of_proteins		Component	spc_1v2_adj_pval	Number_of_genes	Number_of_proteins		Component	spc_1v3_adj_pval	Number_of_genes	Number_of_proteins		Component	spc_2v3_adj_pval	Number_of_genes	Number_of_proteins
92	1.6e-172	0.783848	1242	1		133	3.34141e-36	0	161		242	9.22161e-34	0	63		133	1.00355e-67	0	161
232	5.46e-168	-0.777179	201	0		242	1.07065e-19	0	63		204	1.13598e-22	0	182		64	1.43751e-07	0	129
134	2.83e-150	0.750318	376	0		204	2.28636e-18	0	182		187	1.8761e-21	799	0		120	0.00437066	0	96
97	2.5e-130	0.715456	340	0		187	4.71132e-12	799	0		141	3.54262e-15	2908	51		188	0.0172861	518	0
160	1.22e-125	-0.706285	1633	6		166	4.09261e-10	1048	6		134	3.69597e-15	376	0		73	0.101219	242	0
20	2.57e-125	-0.705496	668	0		141	8.13465e-10	2908	51		164	2.60365e-13	592	0		166	0.118913	1048	6
130	7.55e-125	-0.704445	273	0		164	1.54919e-09	592	0		20	3.54754e-13	668	0		122	0.19805	722	0
141	2.44e-121	-0.697313	2908	51		49	1.58518e-08	340	0		243	2.0361e-12	320	4		242	0.47462	0	63
114	4.75e-112	-0.677588	236	0		237	2.04539e-08	394	0		237	7.83495e-12	394	0		243	0.47462	320	4
187	6.61e-97	-0.641824	799	0		143	6.50407e-08	376	0		143	9.2426e-11	376	0		160	0.47462	1633	6
30	9.72e-95	0.636194	58	0		20	9.46057e-08	668	0		97	1.38325e-10	340	0		111	0.47462	6378	268
174	1.71e-93	0.63287	392	0		64	1.11164e-07	0	129		253	1.56843e-10	1501	52		7	0.47462	803	0
243	8.3e-90	0.622991	320	4		134	1.21224e-07	376	0		218	5.17571e-10	331	0		191	0.47462	696	0
66	8.92e-87	0.614582	352	0		50	2.54583e-07	578	0		185	6.65741e-10	667	0		224	0.47462	611	0
185	1.15e-80	-0.596923	667	0		97	7.94398e-07	340	0		30	6.65741e-10	58	0		102	0.47462	295	0
153	2.56e-78	0.589788	269	0		21	8.60933e-07	382	0		121	7.25855e-10	984	0		70	0.47462	325	0
122	7.71e-78	0.588248	722	0		185	1.23985e-06	667	0		92	1.03302e-09	1242	1		274	0.47462	990	0
79	3.47e-76	0.583067	245	0		253	1.54711e-06	1501	52		233	1.15527e-09	362	0		131	0.47462	1111	0
126	3.06e-75	-0.580036	165	0		233	1.65029e-06	362	0		122	1.19265e-09	722	0		83	0.47462	302	0
263	5.71e-72	-0.569481	366	0		105	1.65862e-06	620	0		24	1.83596e-09	423	0		40	0.47462	547	0
Correlation with SOFA-total						Correlation with SOFA-CVS						Correlation with SOFA-renal						Correlation with SOFA-resp
Component	sofa_total_adj_pval	sofa_total_rho	Number_of_genes	Number_of_proteins		Component	sofa_cvs_adj_pval	sofa_cvs_rho	Number_of_genes	Number_of_proteins		Component	sofa_renal_adj_pval	sofa_renal_rho	Number_of_genes	Number_of_proteins		Component	sofa_resp_adj_pval	sofa_resp_rho	Number_of_genes	Number_of_proteins
187	1.72e-18	-0.349044	799	0		187	2.92e-17	-0.315765	799	0		97	3.13e-18	0.323739	340	0		79	0.000238807	-0.181107	245	0
164	4.3e-16	-0.325266	592	0		20	2.92e-17	-0.313352	668	0		185	7.76e-16	-0.301203	667	0		134	0.00235341	-0.158004	376	0
141	9.81e-15	-0.310741	2908	51		141	5.78e-16	-0.300782	2908	51		242	2.72e-15	-0.293704	0	63		68	0.00235341	0.155361	932	7
242	1.92e-13	-0.296575	0	63		164	4.16e-15	-0.292043	592	0		66	2.72e-15	0.294583	352	0		273	0.00303682	0.150842	586	0
237	2.42e-13	-0.294536	394	0		237	1.34e-14	-0.28651	394	0		24	8.38e-14	0.279017	423	0		82	0.0031986	-0.148311	250	0
97	3.46e-13	0.292106	340	0		243	6.29e-14	0.279449	320	4		30	6.88e-13	0.269349	58	0		155	0.0031986	-0.14693	167	0
185	5.12e-13	-0.289614	667	0		153	8.44e-13	0.267798	269	0		187	1.22e-12	-0.266184	799	0		30	0.00853038	-0.132703	58	0
24	7.24e-13	0.287399	423	0		242	8.26e-12	-0.257075	0	63		141	4.45e-12	-0.259867	2908	51		158	0.00853038	0.132521	2191	0
66	1.33e-12	0.284028	352	0		143	3.41e-11	0.249996	376	0		253	2.2e-10	-0.241082	1501	52		218	0.00853038	0.134859	331	0
20	6.2e-12	-0.276175	668	0		185	9.44e-11	-0.244667	667	0		164	3.3e-10	-0.238575	592	0		243	0.00853038	-0.132609	320	4
217	6.39e-12	0.275461	467	0		30	1.34e-10	0.242506	58	0		114	4.08e-10	-0.237055	236	0		223	0.00853038	-0.134801	987	0
269	6.39e-12	0.275147	692	0		98	1.43e-10	-0.241401	2708	148		204	6.17e-10	-0.234561	0	182		114	0.00944173	0.130711	236	0
30	8e-12	0.273664	58	0		217	1.43e-10	0.241774	467	0		232	2.04e-09	-0.22807	201	0		52	0.0127849	0.126962	458	0
243	1.04e-11	0.271993	320	4		173	2.99e-10	-0.237411	157	0		122	2.29e-09	0.227075	722	0		203	0.013604	0.125605	345	0
122	1.2e-11	0.270959	722	0		134	5.81e-10	0.233738	376	0		237	6.71e-09	-0.221045	394	0		242	0.0182221	0.121216	0	63
92	4.05e-11	0.264534	1242	1		232	6.85e-10	-0.232586	201	0		101	6.8e-09	-0.220625	501	0		122	0.0182221	-0.120658	722	0
232	9.4e-11	-0.259906	201	0		105	7.38e-10	-0.231895	620	0		126	7.05e-09	-0.220109	165	0		162	0.0182221	0.120645	518	0
134	1.23e-10	0.25819	376	0		218	8.62e-10	-0.230812	331	0		111	8.51e-09	0.218784	6378	268		141	0.0192115	0.119428	2908	51
153	1.24e-10	0.257887	269	0		92	1.16e-09	0.229009	1242	1		121	9.31e-09	-0.218003	984	0		54	0.0192115	0.11893	647	0
148	3.62e-10	0.251943	857	0		130	3.84e-09	-0.222329	273	0		134	1.2e-08	0.216345	376	0		282	0.0194219	-0.118275	338	0
CAP vs FP						Male vs Female						Correlation with Day1/3/5
Component	cap_fp_adj_pval	Number_of_genes	Number_of_proteins			Component	sex_adj_pval	Number_of_genes	Number_of_proteins			Component	day_adj_pval	day_rho	Number_of_genes	Number_of_proteins
134	1.8642e-50	376	0			57	1.26487e-135	369	15			106	1.0052e-61	-0.538734	439	0
266	8.64136e-48	596	28			117	2.63514e-07	980	0			174	1.53431e-43	-0.46297	392	0
82	1.55127e-37	250	0			164	2.9946e-07	592	0			241	1.38602e-36	0.427757	2167	3
243	2.02541e-35	320	4			76	2.9946e-07	3423	37			89	1.3921e-35	0.421793	483	0
9	2.56635e-27	840	5			111	4.97424e-07	6378	268			53	2.512e-30	-0.391694	1952	1
79	2.99439e-27	245	0			122	6.52597e-07	722	0			231	1.26348e-23	0.348436	566	0
270	2.99439e-27	302	0			51	6.52597e-07	957	8			146	3.50674e-23	-0.344895	581	0
49	1.28186e-26	340	0			6	1.33408e-06	1497	60			65	7.804e-23	0.342049	1019	1
245	1.90616e-24	831	0			240	2.7296e-06	562	0			283	2.98585e-22	0.33754	865	0
233	2.09437e-22	362	0			237	2.94546e-06	394	0			93	1.63128e-21	0.331862	728	0
36	1.58322e-21	735	0			273	3.31934e-06	586	0			56	1.09175e-20	-0.325436	6501	260
187	6.89152e-20	799	0			187	3.49016e-06	799	0			140	2.97126e-20	-0.321867	276	0
115	5.28704e-18	604	0			137	8.6296e-06	681	1			138	4.76007e-18	-0.304266	403	0
224	8.37881e-18	611	0			207	1.67353e-05	3528	35			49	1.55168e-17	0.299793	340	0
173	8.6203e-17	157	0			134	9.33032e-05	376	0			29	3.78981e-17	0.296312	502	0
20	8.7947e-16	668	0			148	0.000113216	857	0			144	2.48665e-16	0.289123	467	0
206	1.05486e-15	3467	34			263	0.000341342	366	0			145	2.9546e-16	0.288248	688	6
198	1.3586e-15	518	0			160	0.000424961	1633	6			20	7.25929e-16	0.28442	668	0
141	2.31317e-15	2908	51			141	0.000424961	2908	51			115	7.25929e-16	0.284446	604	0
122	4.63339e-15	722	0			156	0.000777797	1462	8			92	1.33065e-15	-0.281896	1242	1

### Sheet: TableS6C sample scores
Component	GAinS_861(5)	GAinS_187(5)	GAinS_41(1)	GAinS_63(5)	GAinS_577(5)	GAinS_429(1)	GAinS_111(1)	GAinS_424(1)	GAinS_230(3)	GAinS_781(1)	GAinS_736(1)	GAinS_440(3)	GAinS_83(3)	GAinS_1102(3)	GAinS_501(3)	GAinS_1140(3)	GAinS_546(3)	GAinS_63(1)	GAinS_107(3)	GAinS_1115(1)	GAinS_558(3)	GAinS_67(1)	GAinS_320(1)	GAinS_1099(1)	GAinS_938(3)	GAinS_24(5)	GAinS_967(3)	GAinS_765(5)	GAinS_609(1)	GAinS_432(1)	GAinS_168(1)	GAinS_821(1)	GAinS_751(1)	GAinS_571(5)	GAinS_154(1)	GAinS_315(3)	GAinS_861(3)	GAinS_1171(3)	GAinS_390(3)	GAinS_537(3)	GAinS_872(1)	GAinS_800(5)	GAinS_463(3)	GAinS_955(5)	GAinS_734(5)	GAinS_507(3)	GAinS_1021(5)	GAinS_428(5)	GAinS_639(1)	GAinS_692(1)	GAinS_175(5)	GAinS_229(5)	GAinS_878(1)	GAinS_787(3)	GAinS_748(1)	GAinS_106(5)	GAinS_453(1)	GAinS_757(1)	GAinS_653(3)	GAinS_245(3)	GAinS_73(5)	GAinS_485(3)	GAinS_207(5)	GAinS_77(3)	GAinS_617(1)	GAinS_881(1)	GAinS_627(1)	GAinS_863(3)	GAinS_1062(3)	GAinS_245(5)	GAinS_1156(3)	GAinS_526(3)	GAinS_435(5)	GAinS_1028(3)	GAinS_584(5)	GAinS_416(3)	GAinS_1032(3)	GAinS_986(1)	GAinS_1034(3)	GAinS_906(1)	GAinS_145(1)	GAinS_1139(1)	GAinS_754(1)	GAinS_59(3)	GAinS_620(3)	GAinS_841(3)	GAinS_767(3)	GAinS_833(5)	GAinS_129(5)	GAinS_976(3)	GAinS_106(1)	GAinS_548(1)	GAinS_755(1)	GAinS_206(5)	GAinS_50(3)	GAinS_1010(5)	GAinS_1145(3)	GAinS_326(1)	GAinS_43(1)	GAinS_101(1)	GAinS_379(5)	GAinS_778(1)	GAinS_1001(5)	GAinS_74(1)	GAinS_274(5)	GAinS_769(1)	GAinS_500(5)	GAinS_175(3)	GAinS_221(3)	GAinS_843(1)	GAinS_817(3)	GAinS_159(5)	GAinS_246(1)	GAinS_149(3)	GAinS_882(5)	GAinS_545(1)	GAinS_29(5)	GAinS_665(5)	GAinS_1034(5)	GAinS_165(1)	GAinS_702(3)	GAinS_775(3)	GAinS_1165(1)	GAinS_708(3)	GAinS_998(3)	GAinS_201(5)	GAinS_140(3)	GAinS_514(5)	GAinS_701(3)	GAinS_845(5)	GAinS_848(3)	GAinS_1050(1)	GAinS_339(5)	GAinS_774(1)	GAinS_757(5)	GAinS_1090(1)	GAinS_830(1)	GAinS_464(1)	GAinS_336(1)	GAinS_1077(3)	GAinS_566(1)	GAinS_803(1)	GAinS_977(1)	GAinS_1116(5)	GAinS_860(3)	GAinS_1007(3)	GAinS_1160(1)	GAinS_973(3)	GAinS_442(3)	GAinS_226(3)	GAinS_670(5)	GAinS_126(5)	GAinS_611(1)	GAinS_640(5)	GAinS_113(5)	GAinS_371(1)	GAinS_903(5)	GAinS_745(1)	GAinS_100(3)	GAinS_287(5)	GAinS_131(1)	GAinS_250(1)	GAinS_1011(3)	GAinS_54(5)	GAinS_1012(5)	GAinS_7(3)	GAinS_463(1)	GAinS_627(3)	GAinS_852(3)	GAinS_978(3)	GAinS_548(5)	GAinS_1158(3)	GAinS_1122(1)	GAinS_407(3)	GAinS_658(3)	GAinS_830(3)	GAinS_280(1)	GAinS_924(1)	GAinS_249(3)	GAinS_317(1)	GAinS_68(1)	GAinS_628(1)	GAinS_447(3)	GAinS_1012(3)	GAinS_113(1)	GAinS_447(1)	GAinS_930(5)	GAinS_137(3)	GAinS_267(5)	GAinS_272(1)	GAinS_856(1)	GAinS_466(3)	GAinS_686(5)	GAinS_918(5)	GAinS_934(5)	GAinS_587(1)	GAinS_104(3)	GAinS_837(5)	GAinS_912(5)	GAinS_782(3)	GAinS_719(5)	GAinS_683(5)	GAinS_1003(5)	GAinS_126(3)	GAinS_49(1)	GAinS_339(1)	GAinS_159(3)	GAinS_780(5)	GAinS_1121(5)	GAinS_505(1)	GAinS_837(3)	GAinS_940(3)	GAinS_1063(5)	GAinS_1093(5)	GAinS_777(5)	GAinS_1172(1)	GAinS_279(5)	GAinS_119(5)	GAinS_150(1)	GAinS_927(5)	GAinS_1133(1)	GAinS_902(3)	GAinS_900(1)	GAinS_1058(3)	GAinS_125(3)	GAinS_393(5)	GAinS_1028(5)	GAinS_563(5)	GAinS_713(5)	GAinS_534(3)	GAinS_181(5)	GAinS_78(5)	GAinS_198(3)	GAinS_581(5)	GAinS_128(5)	GAinS_529(1)	GAinS_363(3)	GAinS_654(3)	GAinS_802(5)	GAinS_120(5)	GAinS_311(5)	GAinS_464(3)	GAinS_829(5)	GAinS_470(3)	GAinS_527(3)	GAinS_834(1)	GAinS_921(3)	GAinS_1054(3)	GAinS_1062(1)	GAinS_1133(3)	GAinS_455(5)	GAinS_697(5)	GAinS_392(5)	GAinS_512(3)	GAinS_1167(5)	GAinS_171(5)	GAinS_560(5)	GAinS_384(3)	GAinS_346(1)	GAinS_290(1)	GAinS_484(5)	GAinS_556(3)	GAinS_427(5)	GAinS_795(1)	GAinS_608(5)	GAinS_4(5)	GAinS_687(3)	GAinS_171(3)	GAinS_356(5)	GAinS_883(3)	GAinS_702(5)	GAinS_302(3)	GAinS_981(1)	GAinS_1081(3)	GAinS_519(3)	GAinS_719(1)	GAinS_563(3)	GAinS_321(3)	GAinS_1033(3)	GAinS_1110(1)	GAinS_592(5)	GAinS_214(5)	GAinS_1078(3)	GAinS_1033(1)	GAinS_81(3)	GAinS_939(3)	GAinS_331(1)	GAinS_215(3)	GAinS_1136(5)	GAinS_571(3)	GAinS_897(1)	GAinS_920(3)	GAinS_106(3)	GAinS_204(5)	GAinS_523(5)	GAinS_1048(1)	GAinS_444(3)	GAinS_258(5)	GAinS_416(1)	GAinS_93(5)	GAinS_255(3)	GAinS_336(5)	GAinS_748(5)	GAinS_819(3)	GAinS_912(3)	GAinS_430(1)	GAinS_407(1)	GAinS_112(3)	GAinS_186(1)	GAinS_867(3)	GAinS_819(5)	GAinS_486(3)	GAinS_552(5)	GAinS_91(5)	GAinS_609(3)	GAinS_896(1)	GAinS_714(3)	GAinS_1016(3)	GAinS_905(5)	GAinS_207(3)	GAinS_960(5)	GAinS_1045(5)	GAinS_1022(1)	GAinS_1047(1)	GAinS_240(5)	GAinS_442(1)	GAinS_398(5)	GAinS_382(3)	GAinS_551(1)	GAinS_672(1)	GAinS_882(3)	GAinS_735(3)	GAinS_1152(3)	GAinS_19(3)	GAinS_633(3)	GAinS_731(3)	GAinS_850(5)	GAinS_198(5)	GAinS_1057(3)	GAinS_1125(3)	GAinS_591(3)	GAinS_19(1)	GAinS_574(3)	GAinS_69(1)	GAinS_666(5)	GAinS_997(1)	GAinS_351(3)	GAinS_395(5)	GAinS_511(3)	GAinS_305(3)	GAinS_850(1)	GAinS_191(3)	GAinS_259(1)	GAinS_1095(5)	GAinS_1064(5)	GAinS_214(3)	GAinS_910(5)	GAinS_591(1)	GAinS_385(3)	GAinS_802(3)	GAinS_376(5)	GAinS_192(5)	GAinS_105(1)	GAinS_726(3)	GAinS_987(1)	GAinS_691(3)	GAinS_1103(5)	GAinS_517(1)	GAinS_487(5)	GAinS_316(1)	GAinS_1104(1)	GAinS_136(3)	GAinS_720(1)	GAinS_217(1)	GAinS_410(5)	GAinS_197(3)	GAinS_662(3)	GAinS_534(5)	GAinS_722(3)	GAinS_954(1)	GAinS_620(1)	GAinS_1165(3)	GAinS_721(3)	GAinS_1066(3)	GAinS_1035(3)	GAinS_279(1)	GAinS_52(5)	GAinS_1009(1)	GAinS_1082(3)	GAinS_656(3)	GAinS_568(1)	GAinS_947(5)	GAinS_1017(1)	GAinS_119(1)	GAinS_276(5)	GAinS_916(5)	GAinS_785(3)	GAinS_379(3)	GAinS_59(5)	GAinS_105(3)	GAinS_274(3)	GAinS_662(5)	GAinS_899(3)	GAinS_156(5)	GAinS_47(3)	GAinS_63(3)	GAinS_127(3)	GAinS_127(1)	GAinS_1086(5)	GAinS_898(3)	GAinS_383(1)	GAinS_359(5)	GAinS_946(1)	GAinS_518(3)	GAinS_1138(1)	GAinS_692(3)	GAinS_907(5)	GAinS_794(1)	GAinS_978(5)	GAinS_660(3)	GAinS_210(1)	GAinS_1155(3)	GAinS_21(5)	GAinS_375(5)	GAinS_510(5)	GAinS_974(3)	GAinS_234(5)	GAinS_14(3)	GAinS_593(5)	GAinS_1043(5)	GAinS_773(1)	GAinS_367(1)	GAinS_140(1)	GAinS_70(1)	GAinS_827(3)	GAinS_1085(1)	GAinS_66(1)	GAinS_546(1)	GAinS_556(1)	GAinS_1061(1)	GAinS_33(1)	GAinS_15(5)	GAinS_687(1)	GAinS_685(1)	GAinS_118(3)	GAinS_378(3)	GAinS_1013(3)	GAinS_394(3)	GAinS_645(1)	GAinS_375(1)	GAinS_549(5)	GAinS_61(3)	GAinS_185(5)	GAinS_579(3)	GAinS_671(3)	GAinS_777(3)	GAinS_714(5)	GAinS_1167(1)	GAinS_117(3)	GAinS_96(3)	GAinS_487(3)	GAinS_303(1)	GAinS_1027(5)	GAinS_649(1)	GAinS_1014(3)	GAinS_202(3)	GAinS_20(1)	GAinS_366(3)	GAinS_542(3)	GAinS_81(5)	GAinS_419(1)	GAinS_1094(5)	GAinS_238(5)	GAinS_866(1)	GAinS_93(3)	GAinS_153(1)	GAinS_990(1)	GAinS_594(1)	GAinS_826(5)	GAinS_96(5)	GAinS_151(1)	GAinS_567(3)	GAinS_582(1)	GAinS_827(5)	GAinS_1054(1)	GAinS_116(5)	GAinS_195(5)	GAinS_494(5)	GAinS_546(5)	GAinS_633(1)	GAinS_676(1)	GAinS_179(3)	GAinS_968(1)	GAinS_1149(1)	GAinS_253(1)	GAinS_386(1)	GAinS_1152(5)	GAinS_184(1)	GAinS_108(1)	GAinS_812(3)	GAinS_380(3)	GAinS_556(5)	GAinS_775(1)	GAinS_587(3)	GAinS_515(3)	GAinS_238(1)	GAinS_175(1)	GAinS_563(1)	GAinS_753(3)	GAinS_859(3)	GAinS_876(5)	GAinS_347(5)	GAinS_530(3)	GAinS_206(3)	GAinS_219(3)	GAinS_618(1)	GAinS_743(5)	GAinS_116(1)	GAinS_578(3)	GAinS_451(1)	GAinS_1111(5)	GAinS_53(1)	GAinS_553(1)	GAinS_768(1)	GAinS_885(3)	GAinS_531(1)	GAinS_237(3)	GAinS_396(5)	GAinS_298(1)	GAinS_1027(3)	GAinS_87(3)	GAinS_121(1)	GAinS_922(1)	GAinS_437(3)	GAinS_1002(1)	GAinS_252(1)	GAinS_935(3)	GAinS_911(5)	GAinS_599(3)	GAinS_625(1)	GAinS_961(1)	GAinS_929(1)	GAinS_306(1)	GAinS_932(1)	GAinS_291(1)	GAinS_406(5)	GAinS_466(1)	GAinS_45(3)	GAinS_1097(5)	GAinS_1017(5)	GAinS_262(1)	GAinS_497(1)	GAinS_137(5)	GAinS_334(1)	GAinS_156(3)	GAinS_533(1)	GAinS_770(5)	GAinS_660(5)	GAinS_138(5)	GAinS_776(1)	GAinS_704(3)	GAinS_44(5)	GAinS_220(3)	GAinS_417(3)	GAinS_347(3)	GAinS_740(3)	GAinS_227(5)	GAinS_841(5)	GAinS_1041(1)	GAinS_525(5)	GAinS_449(1)	GAinS_478(5)	GAinS_743(3)	GAinS_836(1)	GAinS_6(1)	GAinS_1012(1)	GAinS_632(5)	GAinS_685(3)	GAinS_809(1)	GAinS_222(1)	GAinS_417(5)	GAinS_456(1)	GAinS_269(1)	GAinS_482(1)	GAinS_387(1)	GAinS_1115(3)	GAinS_1150(5)	GAinS_936(1)	GAinS_89(3)	GAinS_296(3)	GAinS_770(1)	GAinS_130(1)	GAinS_308(3)	GAinS_1123(1)	GAinS_477(3)	GAinS_362(5)	GAinS_522(3)	GAinS_1084(1)	GAinS_718(5)	GAinS_89(5)	GAinS_476(1)	GAinS_855(5)	GAinS_1076(5)	GAinS_1142(5)	GAinS_812(5)	GAinS_1079(5)	GAinS_1108(1)	GAinS_857(3)	GAinS_146(3)	GAinS_909(1)	GAinS_709(1)	GAinS_1091(3)	GAinS_205(1)	GAinS_985(3)	GAinS_237(5)	GAinS_203(3)	GAinS_964(3)	GAinS_1092(3)	GAinS_298(5)	GAinS_745(3)	GAinS_1094(3)	GAinS_1159(3)	GAinS_163(1)	GAinS_129(1)	GAinS_376(3)	GAinS_115(3)	GAinS_182(5)	GAinS_927(1)	GAinS_940(5)	GAinS_25(3)	GAinS_801(1)	GAinS_696(3)	GAinS_1075(3)	GAinS_396(3)	GAinS_1019(3)	GAinS_663(1)	GAinS_761(1)	GAinS_97(3)	GAinS_244(5)	GAinS_1120(3)	GAinS_1168(5)	GAinS_606(1)	GAinS_1108(5)	GAinS_669(1)	GAinS_196(5)	GAinS_368(3)	GAinS_1182(5)	GAinS_506(1)	GAinS_384(1)	GAinS_522(1)	GAinS_748(3)	GAinS_32(3)	GAinS_997(3)	GAinS_372(3)	GAinS_120(1)	GAinS_253(5)	GAinS_178(1)	GAinS_1116(3)	GAinS_974(5)	GAinS_471(5)	GAinS_700(3)	GAinS_613(5)	GAinS_576(5)	GAinS_562(5)	GAinS_265(5)	GAinS_642(1)	GAinS_425(3)	GAinS_455(3)	GAinS_1097(3)	GAinS_603(1)	GAinS_422(3)	GAinS_820(1)	GAinS_147(5)	GAinS_407(5)	GAinS_726(1)	GAinS_567(5)	GAinS_349(1)	GAinS_738(5)	GAinS_286(3)	GAinS_377(5)	GAinS_2(5)	GAinS_166(3)	GAinS_602(5)	GAinS_15(3)	GAinS_73(3)	GAinS_875(1)	GAinS_818(1)	GAinS_23(5)	GAinS_937(3)	GAinS_1169(1)	GAinS_574(5)	GAinS_683(3)	GAinS_547(5)	GAinS_1166(1)	GAinS_1019(5)	GAinS_17(1)	GAinS_351(1)	GAinS_634(3)	GAinS_694(3)	GAinS_344(5)	GAinS_996(3)	GAinS_213(1)	GAinS_406(1)	GAinS_599(5)	GAinS_825(5)	GAinS_227(1)	GAinS_913(1)	GAinS_138(3)	GAinS_659(1)	GAinS_343(3)	GAinS_29(3)	GAinS_513(3)	GAinS_708(1)	GAinS_439(3)	GAinS_1113(3)	GAinS_484(3)	GAinS_1120(5)	GAinS_724(3)	GAinS_371(3)	GAinS_902(5)	GAinS_185(3)	GAinS_671(5)	GAinS_178(5)	GAinS_1102(5)	GAinS_666(3)	GAinS_984(1)	GAinS_213(3)	GAinS_644(5)	GAinS_51(3)	GAinS_404(1)	GAinS_173(1)	GAinS_303(3)	GAinS_887(3)	GAinS_192(3)	GAinS_1024(5)	GAinS_1093(3)	GAinS_514(3)	GAinS_1119(3)	GAinS_661(3)	GAinS_100(1)	GAinS_953(3)	GAinS_1134(3)	GAinS_252(5)	GAinS_1111(1)	GAinS_703(3)	GAinS_555(3)	GAinS_697(3)	GAinS_959(5)	GAinS_531(3)	GAinS_35(5)	GAinS_1069(3)	GAinS_784(5)	GAinS_312(3)	GAinS_221(5)	GAinS_831(5)	GAinS_1092(1)	GAinS_133(5)	GAinS_743(1)	GAinS_925(3)	GAinS_172(5)	GAinS_1167(3)	GAinS_266(3)	GAinS_176(1)	GAinS_172(3)	GAinS_858(1)	GAinS_1089(1)	GAinS_420(1)	GAinS_62(3)	GAinS_814(1)	GAinS_1027(1)	GAinS_243(5)	GAinS_118(5)	GAinS_705(1)	GAinS_1114(1)	GAinS_199(3)	GAinS_570(1)	GAinS_80(3)	GAinS_650(5)	GAinS_699(5)	GAinS_724(5)	GAinS_393(3)	GAinS_591(5)	GAinS_983(3)	GAinS_426(3)	GAinS_455(1)	GAinS_829(1)	GAinS_405(1)	GAinS_91(3)	GAinS_1163(3)	GAinS_257(3)	GAinS_118(1)	GAinS_328(3)	GAinS_665(3)	GAinS_869(3)	GAinS_718(1)	GAinS_735(5)	GAinS_82(3)	GAinS_869(1)	GAinS_1144(1)	GAinS_111(3)	GAinS_403(5)	GAinS_370(3)	GAinS_287(1)	GAinS_60(5)	GAinS_14(5)	GAinS_749(3)	GAinS_416(5)	GAinS_814(3)	GAinS_862(3)	GAinS_819(1)	GAinS_652(1)	GAinS_193(5)	GAinS_879(3)	GAinS_355(1)	GAinS_728(1)	GAinS_1060(1)	GAinS_291(5)	GAinS_789(3)	GAinS_1066(1)	GAinS_723(1)	GAinS_408(1)	GAinS_1000(5)	GAinS_868(5)	GAinS_426(5)	GAinS_120(3)	GAinS_290(3)	GAinS_94(3)	GAinS_612(1)	GAinS_404(3)	GAinS_1013(1)	GAinS_889(5)	GAinS_1123(3)	GAinS_758(3)	GAinS_495(1)	GAinS_271(1)	GAinS_723(3)	GAinS_728(3)
1	0.289266	0.671616	0.270095	-0.211862	-0.296383	0.120402	-0.531342	-0.517086	0.0713426	-0.535694	0.0709473	0.748353	0.590139	-0.159443	-0.250998	0.0352328	-0.378893	-0.606238	-0.318756	-0.45867	0.260297	0.215851	0.210208	-0.345473	0.0650895	0.0715513	-0.621259	0.115305	-0.098547	-0.621066	0.14967	-0.648137	0.0558105	0.576586	0.891232	-0.194766	-0.0311314	-0.550668	0.210147	0.756969	-0.27808	0.472687	-0.749645	-0.200528	1.04386	-0.0802153	-0.0732593	-0.0848858	-0.682793	0.299468	0.737329	0.0576842	0.947432	0.0321835	0.0500733	0.329343	0.00644128	-0.180293	-0.0360906	-0.186904	0.303875	-0.279873	-0.582769	0.485124	0.228383	0.436951	0.444638	-0.0851998	0.0531021	0.512596	-0.483897	-0.819811	-0.0344905	0.249036	0.111805	-0.206156	0.0176562	-0.240606	0.660319	0.16349	0.0171865	-0.437633	0.052823	-0.4584	-0.906647	-0.428109	0.534758	0.0129305	-0.298044	0.0245126	0.183294	0.278249	-0.0925795	0.0987187	0.0703405	0.106593	-0.415227	-0.314613	-1.27254	0.255337	0.0947077	0.0935932	0.386275	-0.0768656	-0.105931	-0.930223	-0.177583	0.843788	-0.0970984	0.608189	-0.0796353	-0.853998	-0.0145846	-0.218874	0.0998462	-0.114933	-0.408785	-0.420567	-0.38548	-0.578273	-0.595095	-0.00121197	-0.366897	0.339677	-0.055181	0.00514567	-0.779199	0.465243	0.210406	0.619633	-0.0161234	-0.286774	0.0235564	0.0639375	-0.104259	0.65686	0.0119148	-0.148726	0.539694	-0.284459	0.0456084	0.723608	0.459683	0.478601	0.615052	0.130044	0.263244	-0.157834	0.790034	-0.273209	-0.576363	0.104804	-0.301144	-0.237996	-0.0614308	0.489945	0.300944	-0.262079	-0.784699	0.665031	0.309553	-0.0535624	-0.411988	0.343714	0.138987	-0.0658833	-0.0876907	0.565297	-0.4671	0.0132098	-0.00400788	0.474405	-0.418437	-0.0863152	-0.0725074	0.53016	-0.424014	0.724136	0.191147	0.113058	0.479471	-0.0514029	0.0223253	0.275174	-0.111038	-0.77418	-0.356688	-0.526802	-0.115816	-0.0327765	0.486054	0.15544	-0.133223	0.0534823	-0.64906	-0.418403	-0.112954	0.152484	0.139253	-0.148075	-0.208313	0.43873	0.602094	0.412368	0.164162	-0.212704	-0.0969973	0.413027	-0.159553	-0.16642	0.3464	-0.220508	-0.180533	0.530828	0.0610941	0.0035643	-0.48791	-0.2412	-0.131253	-0.423673	0.0765317	-0.126327	0.461808	-0.186622	0.623639	-0.011411	0.601635	0.308453	0.325746	-0.0775384	0.268553	-0.429604	0.595394	0.264531	0.193607	-0.214218	-0.0938487	-0.0886525	-0.150559	0.301913	-0.157807	0.429432	0.14149	-0.0860265	0.161784	-0.109382	-0.877354	0.748356	-0.318689	-0.63785	-0.132199	-0.299329	-0.0742147	0.491872	-0.460714	-0.491573	-0.0479052	0.0382382	-0.301936	-0.380495	0.503055	0.00910007	0.0583048	-0.015205	0.205723	0.0159073	-0.403098	-0.00758605	0.60277	-0.244937	-0.0673868	0.0447041	0.350074	0.0853145	-0.32316	-0.161922	0.67301	-0.719815	-0.234204	0.279162	-0.312347	-0.479675	-0.15658	0.0787188	-0.431312	0.392639	1.16568	-0.132332	0.0486014	0.330439	0.174743	-0.27058	-0.10064	0.279282	-0.200866	-0.692905	0.0692522	0.413668	0.303704	0.151308	0.0280632	0.0434883	0.0717872	-0.620172	-0.0124654	0.599216	-0.0329976	-0.299921	0.362765	-0.317353	-0.622335	-0.348851	-0.246302	0.250213	0.0936693	-0.304126	0.0481971	-0.415366	-0.405073	-0.44517	-0.724138	-0.607804	0.293886	0.475334	-0.4811	0.64781	-0.0807926	-0.0544018	-1.18755	-0.0939759	-0.46036	0.431018	0.46424	0.183021	-0.116334	-0.0591152	0.598192	0.411002	0.396427	0.308439	0.176634	-0.00515183	0.274987	0.179473	0.333067	0.151566	0.334907	-0.389304	0.201313	-0.686386	0.573992	0.930094	0.948961	0.0101676	-0.576565	-0.332862	-0.410158	0.253922	0.589258	-0.213532	0.0788847	0.109407	0.00712758	-0.383977	0.216521	-0.159234	-0.072534	0.683298	-0.551454	-0.201333	-0.0274938	0.512422	-0.338809	-0.247412	0.124996	-0.675105	-0.125304	-0.434103	0.462143	0.00860595	-0.438428	-0.603975	-0.278755	0.32235	-0.526846	-0.129844	-0.256298	-0.375907	-0.212601	0.121494	0.11093	-0.392111	-0.601277	-0.147265	-0.334536	0.316844	0.0161657	0.0444577	-0.0064095	-0.044957	-0.250947	-0.555632	0.349703	-0.219529	-0.291853	-0.520803	-0.0578017	0.25631	0.558044	-0.424407	-0.24312	0.183866	-0.919282	-0.122007	-0.430263	0.392812	0.169186	0.345366	-0.0622153	-0.406811	-0.598817	-0.16586	-0.538916	0.518699	-0.131269	0.334711	0.0295603	-0.22792	0.366123	0.162584	0.697411	-0.190456	-0.106713	-0.213586	-0.437654	0.191949	-0.880772	-0.202084	-0.924461	0.344122	19.1022	-0.609518	0.560292	0.817661	0.148274	0.294704	-0.317934	0.493578	-0.363526	0.604429	0.33511	-0.078949	-0.591871	-0.74874	-0.567607	-0.491973	0.13476	-0.608423	0.0879019	-0.230316	-0.332145	-0.764286	0.237184	0.535222	-0.770112	0.44157	0.221526	0.39489	0.419022	-0.253139	-0.857082	-0.00681444	-0.177762	-0.330599	0.0351001	-0.366616	-0.50744	0.407165	-0.658731	-0.826302	-0.431604	1.02969	-0.289251	-0.746001	0.10673	-0.309394	-0.270838	0.0873123	-0.563527	-0.149832	-0.247174	0.491508	-0.30963	-0.014103	-0.0599242	-0.440087	0.539874	0.922798	-0.511092	-0.806695	0.650734	-0.0400855	0.299174	-0.413151	-0.493839	-0.552312	0.918257	-0.206779	-0.163901	-0.788717	-0.689014	-0.548238	-0.026759	0.42132	0.209425	0.103845	-0.284089	-0.24157	-0.604789	-0.973334	-0.00238882	0.0580994	0.248764	0.0730032	0.410239	0.14813	0.162251	-0.233813	-0.440524	0.187249	0.3658	-0.431939	-0.178524	-0.4875	0.483909	-0.747758	0.292226	0.279427	-0.413599	0.827486	0.202674	0.317433	-0.476226	0.632744	0.070394	-0.388403	-0.010043	0.344246	0.190174	-0.0935647	0.403147	-0.0764862	0.314755	-0.247399	0.188298	-1.35452	0.232633	-0.712286	0.149487	-0.700246	0.332789	-0.857069	0.461918	-0.271271	-0.75081	-0.0074814	0.321009	-0.349587	-0.171931	0.358069	-0.0271846	0.0357807	-0.173761	0.431122	-0.190304	0.0513719	-0.208074	0.54136	-0.818305	-0.544942	-0.254811	0.751742	-0.272604	0.180568	0.394184	-0.339521	-0.167805	0.128486	-0.303406	-0.0245417	-0.388208	0.652607	0.283757	-0.274311	0.155925	0.046091	-0.248743	-0.305194	-0.0932402	-0.142499	-0.48561	-0.501621	-0.0133089	-0.0829902	-0.65676	-0.187562	-0.392533	0.103413	0.104523	0.309353	-0.458722	-0.250599	-0.0742598	-0.815111	0.207374	0.316105	-0.421731	-0.141694	-0.423495	-0.333416	0.233853	-0.0394986	0.0344864	-0.84512	0.119437	-0.208034	-0.348863	0.352309	-0.373135	0.475223	0.0905565	-1.02027	-0.134926	0.0816937	0.0996969	-0.789808	0.182492	-0.0104558	0.217286	-0.0436299	-0.120526	0.0520777	-0.539473	0.210988	0.408014	-0.615899	-0.361221	-0.201403	-0.0373972	-0.164722	-0.576004	0.358446	-0.0630446	-0.490356	0.498737	0.0390533	-0.255218	0.581107	0.179901	0.416388	0.0615395	0.236424	0.207374	-0.0731694	-0.329981	-0.0656951	-0.590243	-0.0723873	-0.213651	0.265678	-0.645257	0.158078	0.482531	0.244406	-0.276876	0.620262	-1.07453	0.0745791	-0.0707571	-0.0372955	-0.392035	-0.180984	-0.0602826	-0.575676	1.0081	0.465432	-0.480241	0.2174	0.270207	-0.270152	0.425866	0.536915	-0.725505	-0.491451	0.368067	0.125551	0.172143	0.792222	-0.052621	-0.950514	-0.0578039	-0.141305	-0.643591	-0.237887	12.2377	0.212305	-0.129677	0.614617	0.205105	0.126843	0.0753876	-0.719443	-0.106414	-0.197829	-0.215228	-0.0172027	-0.322858	0.0663215	0.934071	-0.572975	-0.552904	0.111408	-0.215388	0.538889	-0.133814	0.371615	0.185138	-0.0404745	0.385364	0.171092	0.325455	-0.408558	-0.240089	0.589826	-0.323704	0.185455	0.350801	0.588459	0.803319	0.338445	0.201888	-0.627262	-0.409934	0.678735	-0.326182	-0.183139	-0.041691	0.276771	0.186269	-0.469901	0.189454	0.128227	0.232826	0.0229363	-0.803319	-0.0931955	0.38818	-0.64266	0.234817	-0.322777	-0.472619	0.328399	-0.55105	-0.0239854	0.181453	-0.13478	-0.665939	-0.0310547	0.0971147	-0.188685	-0.251177	0.278967	-0.0830092	0.500531	0.666186	0.22836	0.757146	-0.103857	-0.895952	-0.0404957	-0.179849	-0.273888	-0.0479795	0.0147058	-0.555088	-0.280201	0.151375	0.0264833	-0.037086	0.262848	-0.135948	-0.1851	-0.872561	0.131569	0.545117	-0.0142533	-0.373731	0.159006	0.0856744	0.245053	-0.344392	0.0472591	0.750599	0.541929	0.179627	0.266531	0.0408623	-0.302063	-0.00235517	-0.530822	-0.379752	-0.600661	0.127632	0.205721	-0.0994843	0.127292	0.0271563	0.633734	-0.0920217	-0.0182483	-0.725827	-0.263358	0.303661	-0.290281	0.503726	-0.289764	-0.450765	0.190508	-0.612837	-0.2333	0.10329	-0.691946	-0.289598	-0.165753	0.773614	-0.193157	-0.607268
2	0.160056	0.178475	-0.536703	-0.0109581	1.24122	0.16805	-0.168706	-1.02839	0.936731	0.683085	0.998985	-0.24131	0.0910054	1.278	-1.26617	1.02236	1.60136	-0.504852	1.2255	-0.821915	0.788335	-0.215888	-1.24577	-1.55073	0.72353	-0.58143	-0.74684	-0.00316642	0.164329	1.13875	-0.938146	-0.124428	0.283975	0.620761	-1.56624	0.532425	0.90133	1.0405	1.80846	0.450235	0.444329	1.4111	1.24758	-0.764222	-0.718352	0.401014	0.758434	0.33529	0.577785	0.87404	0.716394	0.16661	1.40123	-1.13069	-0.65677	-0.565713	-0.671856	-0.692279	-0.00350294	1.17705	-0.438413	-0.534315	0.233511	-0.593443	-0.522219	-0.362823	0.561137	0.203157	0.792318	0.327471	2.0745	-1.31349	-0.187216	-1.43099	-0.716647	-0.992754	0.323479	0.0830147	-2.70273	0.100203	-0.973788	-0.962491	0.231012	-1.47581	-0.402553	-0.764229	0.173742	0.660922	-0.551341	0.902278	-0.197327	0.244467	-1.58634	-0.172367	0.542894	0.0321718	-0.15352	-0.63701	-0.0714922	-1.59846	-1.1283	-0.834559	0.143532	1.00979	0.232568	0.160415	-1.10331	0.593588	0.976531	-1.92057	1.79727	-1.45064	-0.216212	-0.653136	0.800027	1.56293	0.586765	0.978523	-1.14444	-0.0348735	0.0974788	1.36023	0.517414	-1.03399	0.931669	0.758273	1.38232	0.872351	1.33862	0.769276	0.688969	1.51959	-0.769035	0.325224	-0.49083	1.53152	0.907463	-0.143625	-0.751609	1.03087	0.166618	0.916468	-0.118637	-0.397692	-0.0364	0.597904	-0.116284	1.08464	0.281029	2.10715	0.894006	-0.0674785	1.89326	0.876495	0.95446	-0.354403	1.00823	1.07231	1.27556	0.25203	1.01755	0.901124	-2.15615	0.302856	-0.160769	1.01999	0.496555	1.00785	-0.759174	1.40576	0.680555	1.37774	-0.10442	0.232512	0.674512	-0.051883	-0.296416	-0.951118	0.978851	-0.0153428	0.99081	0.231443	0.126892	-0.0093989	0.87902	-0.287061	0.739049	-0.857384	0.930553	0.487977	-1.52993	1.09625	-0.822531	0.181885	0.595688	-0.26275	0.947388	0.0214625	0.01272	0.558681	0.294539	-0.322157	0.833511	0.529681	0.699853	-0.920411	-0.1884	0.725734	0.67135	0.0603043	-0.0676187	1.17109	0.77813	-0.908727	-0.44711	-0.441164	0.496422	-0.141476	-0.908981	0.456371	-2.04831	-0.189409	-1.33479	0.607209	1.4459	0.0862622	-1.03453	-0.593859	0.241953	-0.203888	-0.592444	0.717921	0.568466	-0.305016	0.434677	1.5045	0.686023	0.357444	1.18754	-0.0983937	0.42896	-0.458827	-0.119907	0.0232586	1.2883	0.465796	0.512117	-0.399008	-1.34874	-1.05403	0.572319	-1.30382	0.999118	1.84507	0.788393	-0.0752342	0.321452	0.534523	0.479558	0.726912	-0.734429	1.26998	0.823818	0.510732	0.324909	0.532866	-0.652338	1.0032	0.249859	0.585965	0.427845	0.605119	0.957143	0.194714	-1.0179	-0.462234	-0.179017	-0.213437	-0.45923	0.586449	-0.792354	0.728284	-0.953422	-2.33644	0.616367	-0.913029	1.48958	1.07761	0.282498	-0.875665	-2.08348	-1.82222	-0.601746	1.05438	-1.27595	-0.51545	0.446657	-0.379864	-1.88495	-1.37438	0.699473	0.376052	-0.53853	-0.0105717	-0.455166	0.178587	0.780584	-0.848799	0.421774	1.0344	0.615256	0.777059	-0.61255	-0.957207	-0.355355	-0.184593	-0.134455	1.42694	0.561339	-0.144996	-0.692244	0.532436	-1.27366	1.49572	0.38749	-0.563369	-0.563829	0.357772	0.558755	0.889954	0.553812	0.962941	-0.679744	-2.21235	1.18401	-0.267778	-0.543745	0.165698	0.86072	-0.548733	0.112765	-1.67466	1.09696	1.57689	0.942995	-1.25991	1.01254	0.515457	1.12979	1.07377	-0.310559	0.381843	-0.691801	-0.192304	-0.454706	0.218917	0.400187	1.67022	0.17034	1.46748	0.43839	-1.19587	0.840975	-0.22801	1.41455	-0.297598	1.28044	0.462765	0.83013	1.32278	0.36041	1.25138	-1.01151	1.15053	0.712176	-0.993308	-1.75806	-1.60002	1.45236	0.0345724	-2.28618	-0.0822276	-0.0454405	-0.859284	0.649764	-1.41768	0.540142	-0.763229	-1.03757	0.306221	0.901328	1.3375	-0.227268	-0.183348	0.613258	-0.218542	1.86791	0.189497	-1.1387	1.26191	-1.23823	-1.04404	0.913844	-0.301164	-0.54344	1.38	1.52947	1.28452	1.04217	-0.431648	-1.05044	-0.0735186	-0.614765	0.461462	0.105047	0.815254	0.551903	0.968164	-0.520347	-0.22999	0.34086	0.791622	0.094226	0.616365	-1.78251	1.112	-1.47162	-0.611709	-0.402912	-0.237172	0.156557	1.69241	-0.728986	0.156794	0.115088	0.31561	-0.515425	0.959695	1.40026	0.970904	-0.571128	-0.12537	0.0426931	0.0643291	-0.047994	-0.236664	0.697663	-0.511202	0.619196	0.31733	-1.08566	0.940642	-0.698471	0.693141	0.258369	0.655372	0.493	-1.38336	0.61439	-1.36113	0.854445	-0.417069	0.662288	0.246465	-0.254237	1.80648	-0.527981	0.573399	-0.626403	0.801647	-0.774736	0.741792	0.151371	-0.405582	-1.53376	-0.0565376	0.143542	0.696784	-1.07598	-1.00151	0.17291	-0.0550374	0.553014	0.236923	-1.39838	-0.819205	0.456741	1.55672	0.404105	1.48246	-0.52343	0.0502663	0.00680144	0.0885729	-0.315102	0.427997	-1.2586	-0.792657	1.49509	1.12768	0.811713	1.90017	1.44237	-0.518938	1.60181	-0.892329	1.05793	-0.175705	0.215985	-1.07126	0.194125	0.369953	-0.191226	-0.0871769	1.88193	-0.819387	-0.272758	-1.74759	1.18035	0.374012	-0.0466102	-1.23774	1.1721	1.18186	-0.971613	1.63331	-0.942075	-1.24023	1.15211	0.910297	-0.965366	-0.40505	1.29821	1.90232	-0.870563	-1.27918	0.0162394	0.0385998	0.180826	0.258454	-0.525331	0.368131	0.775398	-0.237878	-0.937451	0.668807	1.10123	1.27492	-2.00689	-0.372585	-0.824457	-0.855751	-0.213368	1.01376	0.676269	-0.131256	-0.877432	-0.544548	1.54458	-0.794137	0.830603	0.556906	-0.669386	0.51773	1.2198	0.63993	-0.421019	-0.2291	0.589944	0.13821	-0.227609	-0.735582	0.235183	0.180125	0.621957	-0.689361	0.139596	-0.491559	0.060258	0.0718437	0.23091	0.33159	-1.17611	0.859386	0.131905	0.951868	-0.674103	-1.42584	-0.859183	-1.61974	-1.96384	-0.796828	0.426959	1.16325	0.855869	0.884126	0.207969	0.479545	-0.497597	-0.380643	-1.04253	-0.728276	0.447478	1.80951	0.465377	-0.491035	0.366167	0.88629	-0.434719	0.542116	-0.269668	0.217023	-2.086	-0.238466	-1.19178	0.69484	0.0646639	-0.237706	0.107485	1.8359	0.0850727	0.744396	0.3217	-0.0879732	0.380304	0.820936	-0.162295	0.6326	0.24203	0.904988	0.222449	0.69586	1.47051	-0.772204	0.123471	0.893414	0.123135	-0.440763	1.18851	0.610525	-1.09792	0.979293	1.62995	0.630916	-0.465904	0.85602	-1.28521	-0.453203	0.637072	0.784933	-0.934272	1.19013	-0.146511	-0.816282	0.482525	1.51669	-1.04514	0.490677	0.666398	-1.25277	-0.584516	0.0559649	0.657429	0.975367	0.929547	2.0068	0.965992	0.411007	-0.376423	0.780151	0.880478	-0.973991	-1.0454	0.899261	0.302445	0.0830401	0.812171	-0.70438	0.845993	-0.906437	0.830259	-0.574177	0.316684	-0.540705	1.25478	0.191108	0.434217	-0.0438877	0.601989	-0.789878	1.02239	0.0730989	-0.886029	0.363723	0.830178	-0.777578	0.32506	0.90473	1.04504	-0.599702	0.417158	-1.21033	0.962012	-0.288747	0.398468	-1.07431	0.166825	-0.398513	0.185887	0.228003	0.480266	-0.76224	-1.49298	-1.29404	0.891979	-1.23704	-0.215816	1.018	0.485708	-0.502046	-0.317926	-1.06797	-0.96193	-0.0500437	0.00731305	0.606326	-1.9673	0.66664	-2.00178	-1.0556	-0.976459	-0.766247	-0.292217	-1.00935	-0.149169	-0.489331	0.29601	0.244059	-0.00281715	-1.72408	-1.47927	1.2354	-0.406234	-1.14201	0.327166	1.4668	-1.02472	-2.01745	1.53571	0.354104	1.46544	0.544663	-0.873776	0.885274	-0.534723	1.11259	-0.549136	-1.19229	-0.196352	0.358296	1.03265	1.08164	0.277829	0.404902	1.01592	-0.559886	0.345989	0.706573	-0.402239	1.33826	-0.0878022	0.123807	-0.26757	-0.240574	1.30007	-0.60211	0.399335	0.293987	-1.01655	-0.610868	0.90896	0.43914	1.5704	0.509498	-0.464909	1.96588	0.0326719	-0.470512	0.00952524	0.760737	0.00696336	0.838569	-0.385662	0.459521	0.101334	0.164626	0.72804	0.980888	-0.583682	0.995859	1.7558	0.341203	-0.971516	-1.17232	-0.814355	0.193957	-0.191118	0.166462	0.504496	0.139972	0.954212	-0.751035	0.254911	1.05578	2.37113	-0.446943	0.436047	0.017034	-0.285862	-0.747726	1.72809	0.37684	0.964894	0.272697	0.479491	0.0227892	0.674488	0.810941	-1.14517	1.3067	1.11082	0.653551	0.709276	1.25596	-1.32098	-0.474575	0.443975
3	-1.12433	-0.35666	-0.198553	-0.0489115	-1.16494	-0.897323	-1.01555	-0.457419	-1.3615	-1.4499	-0.252399	-0.707442	-0.373555	-1.38594	-0.432335	-0.173867	-0.533971	-0.50394	-0.791243	-0.656222	-0.963162	-1.01863	-1.24691	-0.685384	0.104278	-1.08273	-0.516863	-0.679497	-0.931826	-0.029452	-0.551574	-0.444558	-0.426158	-0.998427	-0.611235	-0.836291	-1.14097	-0.925767	-0.858971	-0.106432	-0.571843	-0.698334	-0.689631	-0.871612	-1.21149	-0.565789	-0.804941	-0.279379	-0.720157	-0.691371	-1.01296	-0.53506	-0.429663	-1.12443	-0.362783	-1.20741	-0.968672	-0.581359	-1.20393	-1.12296	-1.25278	-0.573836	-0.728113	-1.86355	-0.876709	-0.522064	0.402612	-0.467245	-0.582956	-0.109868	-0.97811	-0.474472	-0.770342	-1.10058	-0.864986	-0.325012	-0.544149	-0.359922	-0.243235	-0.932014	-0.307134	-0.631978	-0.45601	-0.698943	-0.778115	-1.31613	-0.376893	-1.03371	-1.05034	-0.913362	-0.831985	-0.852217	-1.43774	0.0714309	-0.507282	-0.251725	-0.318866	-0.648623	-0.233255	-0.567312	-0.555014	-0.735346	-0.467065	-1.06826	-1.42319	-0.9183	-1.16658	-0.148882	-1.25507	-0.396058	-1.17418	-1.50984	-0.5048	-0.988774	-0.896613	-0.557836	-1.50203	-1.40359	-0.945804	-1.24222	-0.562178	-0.477137	-0.346315	-0.697083	-0.280534	-0.994414	-0.73902	-1.64712	-0.705918	-0.898387	-0.104753	-0.425719	-0.95117	-0.330346	-0.372134	-0.16465	-0.375323	-0.785095	-1.60623	-0.515074	-0.495164	-0.734406	-1.36328	-0.820691	-1.06987	-0.907783	-0.140726	-0.65929	-0.77927	-0.972522	-0.733871	-0.72676	0.0804579	-0.5573	-0.734365	-0.933331	-0.436009	-0.649413	-0.593491	-0.842505	-0.837995	-0.423243	-1.44693	-0.426122	-0.0671021	-0.390349	-0.621559	0.506571	-1.04158	-0.98482	-1.02446	-0.825922	-0.52325	-0.582107	-0.521788	-0.513704	-1.2242	-0.387016	-0.709795	-0.12975	-0.814494	-1.08808	-1.79917	-1.09795	-0.520794	-1.16574	-0.464885	-0.810588	-0.65876	-0.772744	-0.644314	-0.441314	-0.494766	-1.00851	-0.576441	-0.938542	-0.967997	-1.07571	-0.594964	-0.152673	-0.560543	-1.52707	-0.408092	-1.55062	-1.25763	-0.740082	-1.4506	-0.116479	-0.891091	-1.2145	-0.7973	-0.866012	-0.35168	-0.830076	-0.614667	-0.617955	-1.09631	-1.59595	-0.0406711	-1.12854	-0.621442	-0.482106	-0.974305	-0.378948	-0.0898	-0.933142	-0.42426	-0.928683	-1.06074	-0.877559	-1.16578	-1.21259	-0.396179	-0.529809	-1.14882	-1.18776	-0.366653	-0.838402	-0.470259	-0.577005	-1.09338	-0.101438	-0.777211	-1.28777	-0.645236	-1.075	-0.860286	-0.584757	-0.655487	-1.20491	-0.760668	-1.30626	-1.07697	-0.316307	-0.933786	-0.334958	-0.439622	-1.21651	-0.795747	-0.465547	-1.28996	0.289543	-1.03171	0.255164	-0.668542	-1.24331	-0.566382	-1.22345	-1.0572	-1.05161	-0.0637811	-0.0984884	-0.749575	-0.91092	-1.60619	-0.779872	-0.734742	-0.37971	-0.556167	-0.597352	-0.75171	-0.823193	-0.764889	-0.412709	-0.81009	-0.0450169	-0.98493	-1.04271	-0.312419	-1.05661	-0.834238	-0.984141	-1.40149	-0.433109	-1.02804	-0.131091	-0.342031	-0.830022	-0.636653	-1.12952	-0.551843	0.110843	-0.19143	-0.122834	-0.471655	-0.645402	-1.37646	-0.806255	-0.198452	-0.607109	-0.171746	-0.953072	-0.632459	-0.545872	-1.07459	-0.783735	-0.348688	-1.27092	-0.977392	-1.22022	-1.14346	-0.877894	-0.352058	-1.04891	-0.899523	-0.848697	-0.528339	-0.531621	-0.727248	-1.30564	-1.5371	-0.837569	-0.897328	-0.84322	-1.37428	-0.848073	-0.96164	-1.01517	-0.734683	-1.41354	-1.08928	-0.963237	-0.836279	0.0152353	-0.644775	-0.883528	-1.50612	-0.72131	-0.78875	-0.585779	-0.647197	-0.832785	0.134661	-1.96076	-0.513723	-0.792367	-0.962508	-0.779132	-1.32248	-0.761454	-0.917472	-1.23064	-1.34019	-0.918416	-0.95454	-0.899756	-0.44147	-0.317385	-0.551011	-0.878691	-1.48979	-0.513048	-1.49448	-0.870176	-0.538617	-0.718448	-0.121868	-0.67378	-0.892047	-1.21372	-1.03005	-0.906987	-1.62849	-1.072	-1.1306	-0.572342	-0.858053	-1.12187	-0.93137	-0.856888	-0.164479	-0.751475	-0.75685	-0.633788	-0.871047	-0.471474	-1.03595	-0.932167	-0.911944	-1.0694	-0.691853	-1.23741	-0.906509	-0.86894	-0.892577	-0.728428	-0.736098	-0.153664	-0.830942	-0.670837	-0.938046	-0.781164	-0.839823	-0.722621	-0.531175	-0.861565	-1.18116	0.0894744	-0.754004	-0.44416	-0.781542	0.151928	-0.739276	-0.865744	-0.155426	-0.432191	-0.982599	-0.857498	0.364978	-0.844668	-0.554909	-0.424959	-0.992534	-1.39862	-0.510464	-0.903536	-0.766178	-0.693439	0.159264	-0.827686	-0.880599	-0.895835	-0.450563	-1.17922	-0.673574	-0.770783	-0.2517	-0.592524	-0.632224	-0.485636	-1.29735	-0.728099	-1.48908	-0.484785	-0.997981	-0.460483	-0.314963	-1.52789	-0.609482	-0.249932	-0.213811	-1.46153	-1.022	-0.862492	-0.325965	-0.30359	-0.376247	-1.55288	-0.611766	-0.665603	-0.573898	-1.59073	-1.14071	-0.935878	-0.657806	-0.731819	-0.953908	-1.40662	-1.4193	-0.437689	-0.371378	-0.134237	-1.0798	-0.625924	-0.552181	-0.61524	-0.442432	-0.291979	-1.03965	-0.71221	-0.37498	-0.538505	-1.04531	-0.660078	-1.21102	-0.583793	-1.00577	0.228625	-1.04024	-0.950136	0.430528	-0.492105	-0.333054	-1.73769	-0.665745	-0.740942	-0.527738	-0.737718	-1.15044	-1.51822	-1.25302	-0.613013	-0.451318	-0.551555	-0.109328	-1.00944	-0.842595	-1.04578	-1.32562	-1.06188	-0.48947	-0.892647	-0.400443	-0.582517	-0.405017	-1.5816	-0.808457	-1.02808	-0.450836	-0.899794	-0.969173	-0.977962	-0.15146	-1.30106	-0.81848	-1.00038	-0.508469	-0.792852	-0.709624	-0.635032	-0.346949	-0.790193	-1.43199	-0.272221	-0.843617	-0.333128	-0.449797	-1.25414	-0.330622	-0.490158	-0.920901	-1.75007	-0.848733	-1.41122	-1.11903	-1.02981	-0.294712	-0.785053	-0.704034	-0.749101	-0.989077	-1.28368	-0.600745	-0.626734	-0.996109	-0.859443	-0.888475	-1.43468	-0.324448	-0.658423	-0.385991	-1.01073	-0.590057	-0.31533	-0.602539	-0.482082	-0.646129	-0.791185	-0.713936	-0.411434	-0.621305	-0.628297	-0.676971	-0.29593	-0.658442	-0.208104	-0.677841	-1.34945	-1.2037	-0.279484	-0.674244	-0.833264	-0.957985	-0.54343	-0.820894	-1.23544	-1.02209	-1.01274	-1.54097	-1.17857	-0.618215	-0.669249	-0.524694	-1.18863	-1.31745	-1.36736	-0.877836	-0.871362	-1.00288	-1.00176	-0.357962	-0.798261	-2.23272	-0.460109	-1.34171	-0.765056	-0.945183	-0.900341	-0.80642	-0.44552	-0.656589	-0.889183	-0.348545	-0.394338	-0.596335	-0.600941	-0.579364	-0.960377	-1.26802	-0.429209	-1.09749	-0.176369	-1.27174	-1.49477	0.106303	-0.556073	-0.8274	-1.0677	-0.280385	-1.02515	-0.371202	-0.144502	-0.689024	-0.771355	0.646953	-0.967938	-1.25478	-0.609529	-0.32187	-0.617012	-0.764694	-0.155831	-0.915977	-1.76541	-0.406873	-1.40261	-1.26171	-0.56758	-1.05199	-1.18689	-0.0976846	-0.805937	-1.30732	-1.19607	-0.314676	-1.30685	-0.679858	-1.16324	-0.280766	-0.896697	-0.518946	-0.987708	-0.25032	-0.81368	-0.971716	-1.14189	-1.26911	-1.10995	-0.424814	-0.522127	-0.682492	-0.45735	-0.700034	-1.42498	-0.968571	-0.373711	-0.622415	-0.663566	-1.49239	-0.662066	-0.716604	-0.573055	-0.878041	-1.25401	-0.190691	0.0830422	-0.957313	-0.337874	-0.249028	-1.30493	-1.08751	-1.11565	-0.429528	-0.482381	-1.97713	-0.341012	-0.689291	-0.611009	-1.22457	-1.07355	-0.957411	-0.977976	-0.50671	-0.871644	-0.866751	-1.23543	-1.24594	-1.02405	-1.03878	-1.2849	-0.419387	-0.326815	-1.32492	-1.01496	-0.664034	-0.554221	-0.61298	-0.94645	-0.522762	-0.90552	-1.00988	-1.25391	-1.03171	-0.323341	-1.21484	-0.701771	-0.667108	-1.69661	-1.28313	-0.767481	-1.36716	-0.405303	-1.29435	-1.08141	-1.44499	-0.955125	-1.05039	-0.592824	-0.422861	-0.443745	-0.906411	-0.276505	-0.709142	-0.164421	-1.25495	-1.28084	-0.303255	-0.912559	-1.13383	-1.65041	-0.342849	-0.967326	-0.609242	-0.457918	-1.06186	-1.18362	-0.61725	-0.852521	-1.73064	-1.07504	-0.64389	-0.702196	-0.043707	-0.874123	-0.631941	-1.15227	-1.1499	-1.05321	-1.57684	-1.14661	-1.14455	-0.899091	-0.556166	-0.0515096	-0.918546	-1.127	0.324087	-0.963744	-0.017541	-1.00092	-1.47628	-0.779225	-0.767923	-1.47919	-0.995503	-1.21876	-1.07988	-0.248639	-1.28041	-0.510896	-0.443321	-0.996551	-1.16426	-0.547026	-0.769395	-0.235228	0.142486	-0.473229	-0.647227	-1.14724	-0.291075	-1.23438	-1.03064	-0.404417	-1.33819	-0.574738	-0.779583	-0.493842	-0.648816	-1.04912	-1.01577	-0.465551	-1.23669	-1.53279	-0.710011	-0.664265	-1.09709	-0.561832	-0.726008	-0.607521	-1.17896	-0.965005	-1.04441	-1.13078	-0.798123	-0.740775	-0.993174
4	0.54105	-2.19404	0.507099	0.79833	-0.453463	-0.966679	-0.1199	-0.580505	-0.469158	-1.21205	-0.0648609	0.79774	0.589386	0.068797	-0.560883	0.772551	0.0657893	0.0558961	0.649854	0.669653	0.678217	-1.23458	0.422428	0.374364	-0.831651	-0.777716	0.401865	0.461507	-0.141136	-0.749348	-2.60744	0.578169	0.251754	-1.05811	0.404572	0.671554	0.888392	-1.06495	0.573868	-0.00348086	-1.21212	0.327251	-1.71659	-0.0672956	0.97465	0.603567	-0.642904	0.370754	0.050045	-0.330806	0.343783	-0.493251	0.341922	-0.622189	0.608383	0.266429	-0.230872	-1.67981	0.651964	-0.486097	0.362754	0.229458	-0.319563	0.0569929	0.293163	-0.282641	-1.22308	0.42258	0.278198	-0.209751	0.0222089	0.504331	-0.028332	1.47126	0.315968	0.00411683	-0.641093	0.379189	0.825508	0.65948	0.402381	0.838631	-0.773662	-0.229127	0.908139	0.191304	1.00935	0.0597483	0.2481	-1.90893	-0.662666	0.691872	-0.909907	-0.73287	1.00469	0.552685	-1.29451	0.318738	0.268498	0.820275	-1.7529	-0.100606	0.332309	0.708397	0.120723	-3.67095	0.278317	0.517819	-0.720138	0.362242	-1.2091	1.0804	1.06155	0.0386388	-0.48529	-2.38102	0.168589	0.906835	0.881794	-0.52226	-0.701018	0.0638893	-0.645864	0.889568	-1.3779	1.00342	-1.89834	0.846385	0.0355685	-0.0290158	0.530563	-0.515911	0.190282	0.590578	1.01482	0.281082	0.347059	-0.60663	1.10587	0.216838	0.645619	-0.467173	0.480852	-2.09764	0.92199	-1.1864	0.28196	-0.404268	0.473924	-0.261978	-0.179471	0.35371	0.167144	0.369067	0.00583994	-0.301157	0.726251	-1.71833	-0.32389	0.185757	0.705166	-0.70038	-0.787137	-0.972066	0.791797	0.555521	-2.18764	-0.279096	-0.0850215	-1.0749	0.932453	0.967238	0.87294	-0.305488	0.0901943	0.484693	-1.95332	-0.722128	-1.13194	0.635094	0.687814	1.05093	0.208557	0.622701	-1.41442	0.19844	0.347144	0.688299	-0.435558	0.459571	-1.04314	-1.82785	-0.046354	0.491735	-1.24271	-1.6896	-0.469973	-0.459961	0.802294	-2.07716	0.440475	0.801294	0.466747	0.604577	-0.601196	-0.186621	-0.0545963	0.519392	0.944723	-1.6634	0.0615711	0.740612	0.992674	0.192327	0.729243	0.620503	0.983253	1.09455	-0.70379	1.04408	-0.0649556	0.312736	0.915321	-2.38815	0.456856	0.932737	-0.650084	0.863392	0.190106	0.592781	0.965646	0.690746	-1.68014	0.786226	-1.0299	0.471916	0.85493	0.676335	0.155014	0.734668	-0.707007	-0.187837	-0.646721	0.771708	-1.23775	0.444944	-0.240136	-0.216586	-0.541241	0.602729	-0.379921	-1.95359	0.623755	-0.43335	0.852227	0.541354	-0.802617	0.814467	0.670488	-0.492551	0.679867	0.392528	0.78341	-1.83346	-0.14651	0.333396	0.688117	0.481262	-0.974091	-0.859183	-1.16825	0.118176	-0.771432	0.932454	0.840428	-1.5146	0.757056	0.133286	-0.18669	-0.890838	-0.217361	0.636817	0.692259	0.202566	0.793429	0.442004	-0.0682715	-0.884749	0.629361	-0.700534	0.098652	-0.82996	0.395899	-0.551875	0.338195	0.680874	0.588833	0.217776	-1.68604	-1.89711	-2.86168	0.542243	0.485668	0.608462	0.890197	0.633456	-0.218611	0.677307	-1.05401	0.222366	0.719403	0.0916783	0.647198	0.202294	-0.457051	0.77531	0.33236	1.09452	0.104378	-0.745966	0.648387	0.377998	-0.861437	0.478939	0.0897817	0.455298	0.614008	0.863118	-1.22004	-0.0801907	-0.0166682	-2.21773	0.581095	-2.26703	-0.237161	0.185135	0.879187	0.0433839	-1.25569	-0.288778	-0.780788	-1.14438	-1.52693	-3.57847	-2.54403	-0.736288	-2.45545	-0.0551453	-3.3648	0.488599	0.725004	-0.97769	-1.02182	0.348894	-0.203499	0.720106	0.790361	-3.50893	0.860637	-1.36557	1.03216	0.70608	-2.07326	-0.591427	0.457947	-2.02386	0.544969	0.5015	0.510444	0.873835	0.659883	-1.94378	-0.448534	0.00534553	-4.70429	-0.182226	0.624664	1.22826	-2.44677	0.0656057	-0.714136	-0.113603	0.460895	-0.0715993	-0.641015	0.633303	0.689938	0.46775	-0.352888	-0.47044	0.54026	0.359936	0.0949152	1.00183	0.330445	-0.908992	0.489702	-0.0375415	0.133174	-1.35516	-0.30571	0.491662	-1.08084	0.858738	-0.545795	0.691599	0.416427	0.241547	-0.663205	-0.598911	0.531235	0.253516	0.620652	0.673981	-1.54563	-0.149674	-0.725444	0.364346	0.281417	0.317267	0.49601	0.509423	1.11498	0.409363	0.0557954	0.0922957	-0.766115	0.361043	0.414311	0.659596	-3.20617	0.682705	-2.00919	0.996746	-0.384621	-1.33871	-1.69824	0.316448	0.328105	0.535314	0.803713	0.370757	0.482555	-0.863975	0.318299	-0.565674	-0.195597	0.653351	-0.125625	-0.0134205	0.334818	-0.346078	0.556406	-0.167607	0.745033	0.797269	0.382556	1.02489	-1.43172	0.459809	0.429769	0.881962	0.401662	0.000143014	0.673646	0.861941	0.693425	0.121116	-0.112172	0.515663	-0.875388	0.153382	-0.728549	-1.14661	-1.65816	-0.937512	0.869968	-0.292431	-0.463586	0.354306	-0.254478	0.477712	0.391295	-0.876595	0.127676	0.673382	0.0772751	-1.621	0.721786	-0.878042	1.12769	0.472014	-1.58358	0.149376	0.343924	0.139622	0.306464	-0.633977	0.890093	-0.633307	0.247624	-0.0596758	-0.119073	-0.409804	0.868449	-1.35213	0.512234	0.707794	-0.689907	-0.355633	-0.486886	0.139353	-1.75931	-1.31287	0.156014	-0.0488696	0.264368	-0.416163	1.13172	-2.05485	1.02677	-0.697353	0.40795	-0.106891	0.140077	0.658333	-0.444459	1.08228	0.515376	0.29713	0.858059	0.618494	-1.09783	0.415606	0.263204	0.557887	-0.549596	0.589428	0.993661	0.518801	0.823241	0.876927	-1.32104	-0.851538	-0.660278	0.669508	-3.5798	0.124881	0.909392	-1.42562	-0.94842	0.217524	0.853231	0.186684	-0.879261	1.09238	-0.766219	0.209017	0.25705	-0.185586	0.552345	0.624735	-0.282105	0.758471	0.578285	0.30261	-2.34168	0.997803	0.015082	-1.31335	-0.779125	0.486517	0.566946	-0.76425	0.867983	0.399621	0.71428	0.653341	-0.83946	0.80421	0.888374	-0.303415	-0.729032	0.392723	-2.78123	0.444296	0.646612	-0.566903	-0.195413	1.21139	-1.22391	-0.781489	0.53293	0.240634	0.481626	-0.237453	0.971169	0.710772	-1.13759	0.727076	-0.487695	-0.0352019	-0.815104	-1.96281	1.27637	0.0999243	-0.728	-1.16651	-1.60037	0.60074	-0.297286	0.172919	0.542744	0.527149	-0.226991	0.290431	0.642531	0.848006	0.56349	-1.17161	0.155091	0.242028	0.439694	0.0226873	0.636414	-0.704469	0.620587	-0.0327236	1.01008	0.802116	0.789132	0.560093	0.218288	0.631367	-0.162939	-0.396733	-4.50143	0.855519	0.622243	-0.442592	-1.38578	-1.59479	-0.253274	0.619533	-0.0328047	0.714736	-0.423628	0.0834041	0.216316	0.836153	0.625969	-3.94209	0.283472	0.316478	0.556122	-0.209327	-2.43159	-1.42634	0.139124	-0.364869	-1.3012	-1.16194	0.625919	0.637855	0.630666	0.710805	0.62225	0.26764	0.50922	-1.70421	0.765286	-1.43982	0.391683	0.0723959	-0.319617	0.167056	-0.846021	-1.29411	0.1089	-0.670265	-0.719297	0.595172	0.537122	-1.3609	0.548421	0.818019	0.705511	-2.91095	0.434412	0.912511	-0.399834	0.358163	0.589992	-1.76667	-0.00739081	0.844125	0.484881	0.524906	0.433354	-1.57687	0.116287	1.08086	0.0390636	0.666029	0.699675	-1.16564	0.999648	0.718298	-1.84884	-0.660825	0.48633	0.972472	-0.604734	0.394391	-0.5457	0.359223	-1.87234	0.764507	-2.00115	0.919906	0.291733	0.259943	-1.10845	0.108779	0.611353	0.913335	0.952309	0.799593	-1.01181	0.490835	0.647519	0.629069	-2.30395	0.801174	1.20509	-0.0742087	0.509194	0.714805	0.177929	-2.48402	1.68896	0.535516	0.570151	-0.10029	-0.37386	-0.76668	-2.27541	0.388432	0.499405	0.966121	0.377957	-0.848695	0.738086	0.229728	-0.644836	-0.120366	0.632896	0.914693	0.560494	0.738284	0.527262	0.791775	0.886861	-0.367479	-0.432612	-1.48126	-1.37619	-0.0276133	0.523645	0.374679	0.510469	0.958821	-0.780395	0.313997	-1.92242	-0.599212	-1.08319	0.537269	0.331351	0.901872	0.742631	-0.641644	-0.569646	0.313921	0.192049	-2.034	-1.16075	0.781094	0.035394	-0.307663	0.316914	0.593075	0.280638	-0.620166	0.534127	0.614138	-1.7985	-1.80488	-3.4868	0.095438	-0.00774974	-0.113234	0.122266	0.662086	0.949476	-1.76735	-0.43003	0.564455	1.24413	0.00121931	-2.26625	-0.137632	0.415142	-2.08955	-0.53284	0.655515	-0.125102	-0.620167	-0.49309	0.955783	-0.0463274	-1.90775	-1.88452	0.780293	0.394484	-2.184	0.0285695	0.267794	0.164337	-0.135261	0.781645	-0.821395	0.867236	-0.0673753	0.77479	0.906276	-0.117598
5	-0.467061	0.0918807	-1.54812	-0.536138	0.228592	0.142034	-0.064177	-0.0728331	0.107082	-1.53605	-1.70273	0.405778	0.0226019	-1.77114	0.00556729	-0.586041	-0.0709875	-0.970772	-0.215853	-1.20401	-0.365945	-0.485725	-1.29938	0.425694	0.158883	-0.0667558	-0.345359	0.371446	0.0800869	0.0159849	-0.874231	-0.643814	-2.64663	0.0621021	-0.297293	0.35926	-0.937195	0.0146355	0.428162	0.118282	-2.137	-0.10719	0.331043	0.566675	-0.198756	0.126397	-0.626184	-2.83128	-0.174365	0.0139256	0.142538	0.257194	-1.90957	-1.35687	-0.0217828	0.0761384	-0.478108	-0.799275	0.595663	0.151303	0.00122666	-1.8569	-0.0730067	0.26283	-0.192956	0.312627	0.180359	-0.725823	-0.0883493	-0.585034	-1.7349	-0.491598	0.182259	0.632378	-0.653644	-0.0198428	-1.18118	-1.64343	-0.538941	0.18369	-1.45191	-0.190972	-0.832936	-0.996373	-0.249404	0.104227	0.144695	-1.5235	0.223642	-0.0435671	0.189689	-1.2349	0.633002	-0.64255	-1.79872	-0.404375	-0.420922	-0.301876	-0.767296	-0.116322	-0.796584	-0.275985	-1.1274	-1.66562	-1.84937	-0.294023	0.493706	0.197641	0.717417	-2.05421	0.545956	-0.296842	0.0113978	0.478953	-0.376246	0.0437094	-0.208454	-0.592079	-0.0699953	0.614927	-0.706253	-0.218993	-0.0275948	-0.153487	0.220802	-0.694283	-2.03466	-0.00749486	-1.08592	-0.0720691	-0.60623	-0.714862	0.601136	-0.785371	-0.918316	-0.583219	-0.969891	0.246054	0.750198	0.271207	-1.56149	-0.0817456	-1.95066	0.125971	0.413096	0.171605	-0.223652	-2.11261	0.124334	-1.29815	-0.569748	0.327418	0.125331	-0.448795	0.115369	-0.533959	-0.0476102	0.308524	-0.315644	0.120504	-0.355854	-0.447245	-0.810266	-0.442511	0.316095	-1.47684	-0.719631	0.14623	0.0485307	0.0984079	-0.131266	0.363497	0.298379	0.192967	0.0265309	0.303317	0.611797	0.356733	-1.01844	0.0734182	0.425209	-0.28368	-1.09792	0.728168	-0.059833	-0.293997	-0.135326	0.567705	-1.10413	-0.129334	-0.0669533	-0.374102	-0.0319147	-1.2473	-0.0842599	0.0426901	-0.228764	0.335033	-0.465663	-0.0682615	0.410719	-1.01019	0.208951	-0.213363	-0.669596	0.520383	-0.69523	-1.30973	-0.0748627	-0.0725593	0.208153	0.534701	-0.268721	-0.0319064	-0.801557	-0.517229	0.329536	-1.19933	-0.0381532	-0.41267	-0.608721	0.0412389	0.569117	-0.415639	-1.24229	-0.686342	0.140872	-0.675251	0.289193	-0.150787	-1.47992	-0.0232838	-0.285144	-1.14606	-0.622774	-0.548604	0.0879278	0.414181	-0.746317	-0.615448	-0.586928	0.046095	-0.492182	-0.366203	0.401879	0.134084	-1.99639	-0.904219	0.0712841	-0.851102	0.129424	-0.59015	-0.748736	-0.747504	0.59316	-0.196301	0.031286	0.339791	0.0332152	-0.843156	0.514929	-0.501827	0.304027	-0.124825	-0.132261	0.00793934	0.0664701	-0.572043	0.386403	0.0104636	-0.744792	0.206841	0.149717	-0.233809	-0.753901	0.264071	-0.473431	0.339284	-0.975287	0.168788	0.293833	0.345022	-0.0401177	-0.907839	-1.33071	-0.981344	0.0822727	-0.115039	0.197098	0.246712	0.416254	0.275983	0.181315	-0.844513	0.0591867	-1.44443	-0.789504	-0.0877385	0.358109	-1.44801	-0.0666187	-0.328656	-0.12218	-0.133901	-1.64061	0.0309155	-0.45698	-0.398172	0.127177	0.171804	-0.49829	-0.297238	0.135738	-0.738674	0.169152	-0.0433054	-0.409347	-0.154626	0.484879	-0.419753	-0.12976	0.160394	-0.291056	-0.749668	-0.422286	-1.77311	-1.37061	0.192907	0.195223	-0.814298	-1.06508	0.0867095	-0.075215	0.203531	-0.156511	0.248662	-0.29852	-0.0343881	-0.083774	0.477424	-0.840275	0.0783674	-0.146627	-0.974193	-0.303477	-0.0257396	0.266325	-0.560495	-0.275445	-0.00648935	-1.02514	0.172164	-1.06954	0.758873	-1.01684	0.253294	0.184122	-0.476286	0.143992	0.137426	-0.384817	-0.0947268	-1.34569	-1.00888	-0.894051	-0.0525354	-0.200603	-0.183388	0.113672	-0.340443	-1.46589	-0.356916	0.459002	-0.290815	0.106239	0.245939	0.117867	-0.453033	-0.526196	0.288851	-0.127992	-0.504173	0.448943	0.422819	-1.25804	0.326496	0.0721428	-0.30813	0.370068	-0.755529	-0.149131	-0.421377	0.184485	-0.65724	0.065831	-0.887699	0.0085045	-0.810451	0.133054	-1.00932	-1.19912	0.497164	0.384713	0.374707	0.33078	-0.711853	0.250014	-1.81744	-0.0290688	-0.224115	-0.712051	-1.85156	-2.31777	0.418468	-0.0313926	-0.699809	0.062046	-0.621034	0.301154	-0.166964	-0.123288	-0.163367	-1.82947	0.186364	-0.304567	0.199066	0.478358	-0.963159	-1.55397	-0.271873	-0.563061	0.0542714	-0.44563	0.448309	-0.665291	-1.20169	0.502815	-0.200632	-1.25618	-1.10344	-0.087864	-0.0637232	-0.201223	0.250373	0.271611	-0.00314234	-1.00051	0.14868	0.312618	-0.237916	0.111675	-1.40952	-0.0517535	-0.486119	-0.665379	-2.00987	0.213154	0.808074	-0.829632	-1.09966	0.21381	0.663405	-1.28249	0.114409	-0.127137	-0.0134322	-1.58333	-0.394306	-0.362462	-0.202842	-2.03119	-0.804283	0.425314	0.0679385	-0.327063	-0.76483	0.225367	0.270236	-0.0691658	-0.33822	-0.372625	-0.337633	-1.89515	-0.517722	-1.16244	0.326459	0.146133	-0.960894	0.0195051	-0.217282	-0.678897	0.25543	-0.64935	-0.353584	-1.66029	-0.463949	0.401534	-1.09113	0.284573	-0.686415	-2.10049	-0.764768	-0.904725	-0.118143	0.298171	0.00192138	0.0137269	-0.952589	0.0485133	0.499936	-1.27697	-0.82158	-0.0939158	-0.223779	-0.968687	0.167775	0.410441	0.166447	-0.00519133	-0.210129	0.194166	0.175005	0.0178979	-0.147879	-0.807581	-0.74722	0.341995	-0.180108	-1.16436	-2.82498	0.107428	-0.471802	-0.478374	-0.874172	-1.01672	0.348604	0.332673	-0.265867	-0.308488	-0.185418	-0.0186722	-1.77212	0.689065	-1.22564	-0.28365	0.21723	0.0780386	-0.24087	-0.658705	0.187498	-0.568759	-0.677027	0.468026	-1.25991	0.319341	0.538079	-0.414731	0.133593	-0.916837	0.360287	-0.594145	0.786705	-0.102805	-1.40314	-0.550962	-0.183987	0.642	-2.11937	-0.731375	-0.930797	-0.0637532	-1.74187	0.489548	-0.910458	-0.127371	0.459742	-0.0941019	0.188843	0.0979374	-0.882763	0.170405	-0.108265	-0.407985	0.133142	0.435469	-1.1229	-0.276702	-0.376597	0.443553	-0.399894	0.284388	0.375346	0.199017	-0.133189	-0.0687201	-0.147195	0.297294	0.196992	-1.10506	0.500767	-1.34527	0.56609	0.269605	-0.644434	-0.651702	-0.628115	-1.00776	-0.29455	-0.222981	-1.79686	0.351318	0.135462	0.781125	-0.797565	0.322241	-0.219162	-0.441869	0.128876	-0.312294	-0.254972	0.188706	-0.593166	0.0209841	0.119897	-0.57032	0.487697	0.520995	0.422278	0.639334	-0.188689	0.584541	0.230361	-1.34985	0.275152	-0.796693	-1.31973	0.37285	0.167466	0.0861989	-1.06233	-0.72797	0.220177	-0.37997	0.00117956	-0.190476	-0.269906	0.0244001	-0.341206	-0.0532567	-1.15775	0.268417	-1.93431	-0.0495544	0.299774	-1.2666	-1.1133	0.549741	-0.18554	0.451595	-1.97284	-0.345017	0.176953	-0.402633	-0.0150438	-0.925504	0.152613	0.248235	0.121654	-0.687797	0.253076	-0.337289	-1.35005	-0.290642	0.0507889	0.342947	-0.158635	-0.00209424	-0.302899	-0.48972	-0.311	-0.628391	-0.024132	0.252104	0.233811	0.20499	0.258592	0.237678	0.542148	0.721966	-1.96455	-0.328944	0.364327	-0.574361	-0.0120908	-0.593044	-0.989066	-0.0668799	-0.882124	-0.267602	0.650597	0.515092	0.104167	0.190929	-0.213752	-1.07122	-1.20311	-1.13882	-1.63906	-0.471951	0.349378	-0.177917	0.0617798	-1.24728	-0.0277186	0.149864	0.251341	-0.710932	0.518249	-0.179738	0.618708	-1.84094	0.0633055	0.15804	-1.07294	0.311756	-0.039285	-0.383444	0.57773	0.187885	0.260028	-0.457612	0.597599	-0.502018	-1.93251	0.290159	-0.242534	0.426866	-0.721909	-0.830003	-0.337351	-1.18262	-0.448136	0.66886	-0.550603	0.484969	-0.0599343	-0.49985	-0.243005	-1.03945	0.356637	0.23795	-0.693893	-0.721637	0.360776	-1.27952	-0.646579	-0.123014	0.0914248	-0.0744721	-0.0307577	-0.221544	0.433318	0.161028	-0.166561	-0.978058	0.513076	-1.1662	0.0105597	0.117922	0.132685	0.138972	-0.804831	-0.148939	-0.483667	-0.266888	0.509307	-0.251319	-0.00607362	0.14786	0.295347	-0.0217984	-0.675548	0.168707	-0.93089	0.295438	-1.02063	-0.295293	-0.217708	-0.131766	0.0574943	0.0899877	-0.919854	-0.594873	-0.282034	-1.70417	0.203106	-0.24005	-0.844904	-0.533396	-0.155939	0.0648622	-0.675944	0.0718248	-0.412606	0.0649425	-1.17932	-0.106425	-0.226256	0.227996	-0.0475408	-0.371366	0.186886	-0.677071	-1.17953	0.0428281	0.0513505	-0.264704	-0.718178	-0.121024	-0.339651	-1.69016	-1.37358	-0.732928	-0.193762	-0.455333	-1.20734	-0.894763	-0.792435	0.383843	-0.173433	0.197572	-0.369499	-0.067261	-0.851589	0.448039	0.389903	-0.0489134
6	-0.405627	0.0984658	-0.325246	0.084189	-0.561101	0.142163	0.115027	-0.309412	0.025074	0.290981	-0.218611	0.106159	-0.37412	-0.60125	0.458875	0.0562375	-0.0432723	0.290575	0.0480988	0.146149	0.372787	-0.506566	0.0297914	0.5234	-0.358295	0.0166939	-0.111246	0.0831987	-0.323725	0.0342879	0.218735	0.119492	-0.0032242	-0.664801	-0.0374682	0.306334	0.247286	-0.0719241	0.257513	-0.00856184	0.49824	0.400356	-0.267286	-0.317872	0.311831	0.243851	-0.301277	-0.530693	0.0193083	-0.348307	-0.0474789	0.077165	-0.235656	0.266517	-0.0541878	0.303635	0.237876	0.195475	-0.414587	0.303404	0.422283	0.317294	-0.527853	0.389675	-0.800083	-0.126922	0.202193	-0.130626	-0.0212412	-0.307448	0.0676752	0.281718	-0.108056	0.488551	0.202433	0.51176	-0.0688636	0.359525	-0.401213	0.159922	0.491808	0.174293	-0.282127	0.367583	0.0391371	0.448437	-0.0996017	-0.176434	-0.502535	-0.344084	-0.333937	0.281029	-0.0813807	-0.705717	-0.281038	-0.653241	0.465246	0.264913	-0.0149662	0.540988	-0.446111	0.431162	-0.1842	-0.0161312	0.0790236	-0.0604824	-0.416539	0.14387	-0.314925	0.0191481	0.285009	-0.473967	-0.0570991	0.0972228	-0.308452	-0.267463	-0.194238	-0.584382	-0.226407	0.180309	-0.485188	0.130845	-0.0647884	0.351821	0.0184006	-0.562948	0.222324	-0.502619	-0.226519	0.215792	-0.205793	-0.175937	-0.495214	0.0762499	-0.070489	-0.404039	-0.282985	-0.59477	-0.20082	0.239494	-0.12409	-0.0790152	0.266944	-0.462192	0.500978	-0.120667	-0.24358	0.139378	-0.382406	0.094972	-0.248791	-0.451222	0.215919	-0.063068	-0.174581	0.0482766	-0.0355753	-0.0529561	-0.761004	-0.376877	0.247114	0.158602	-1.63839	-0.148825	-0.232107	0.108858	-0.223253	0.151971	-0.135984	-0.211102	-0.558073	0.193855	0.193057	-0.465391	-0.192273	-0.21539	-0.0400249	-0.110395	0.287434	0.136044	0.0362046	0.290221	-0.227999	-0.178964	-0.0347251	0.0634488	-0.158129	-0.193979	-0.15304	-0.571763	-0.0155423	-0.178678	-0.0381723	0.52761	-0.507676	0.409755	-0.13064	-0.497209	-0.0420478	0.382485	-0.155159	0.739043	0.339991	-0.232656	-0.557955	0.110853	-0.51864	-0.159397	-0.0910531	0.254389	-0.0470804	-0.257965	0.590134	-0.356547	0.0185157	-0.146949	-0.489981	-0.272679	-0.155396	0.150006	0.303397	-0.122971	-0.0341786	-0.705372	-0.116216	-0.11117	0.123426	0.0734537	-0.661454	0.106464	-0.289439	-0.16536	-0.259509	-0.57046	-0.242592	-0.261072	-0.216598	-0.177872	-0.276172	-0.314805	-0.323668	-0.461779	-0.532967	-0.336191	0.0233189	-0.798544	0.120722	-0.418278	0.0441109	0.170068	-0.255248	-0.129423	0.512081	-0.625273	-0.00829775	-0.235097	-0.663957	0.231442	-0.118131	0.245653	-0.194605	0.424999	0.0931043	0.108636	-0.439495	-0.344425	0.336323	-0.104049	-0.0234022	0.250173	-0.663723	0.0364356	0.0613275	-0.376201	-0.091625	-0.0698856	-0.192965	-0.164251	-0.684428	-0.142709	-0.252411	-0.510379	-0.117116	0.0288022	0.00994468	-0.761056	0.121395	-0.117445	0.34244	-0.458369	0.0147175	0.0790921	-0.0870701	-0.66758	-0.0975593	0.00585552	0.388686	-0.263264	0.228061	0.00529788	0.6299	-0.500182	0.206636	-0.371345	-0.0023422	0.0458748	0.0271504	0.297349	-0.786275	0.142892	-0.15278	-0.192879	-0.0448368	-0.0181259	-0.242786	0.176628	0.069085	-0.0574186	-0.249269	-0.780268	0.169086	-0.678062	-0.213955	0.125007	-0.145548	0.356401	0.100962	0.218415	-1.08654	-0.0342719	-0.279446	-0.588676	-0.357929	0.501221	-0.346335	-0.100901	-0.0649992	-0.350862	-0.115618	-0.684536	-0.606203	0.307415	-0.212262	-0.0712235	-0.19685	0.147507	-0.302901	-0.00632164	-0.361985	0.0622032	0.415019	0.0525188	0.0289938	-0.127855	-0.394974	-0.165119	-0.535617	-0.468147	-0.0592252	-0.394627	0.107726	0.0959106	-0.108355	0.0373762	-0.354332	0.384658	-0.162717	-0.252653	0.0652669	-0.350396	0.0176924	0.0507228	-0.094341	0.016662	-0.655085	0.199673	-0.147928	-0.36518	-0.149544	-0.283063	-0.566072	0.239218	0.142002	0.162347	0.0219366	0.109115	-0.0367836	0.0151987	0.0469042	-0.349229	-0.287129	-0.138317	0.272458	-0.0284409	-0.0940107	-0.259491	-0.22763	0.0704512	0.102381	-0.143624	0.0289475	-0.049589	0.0640129	0.299179	-0.292084	0.211205	-0.010467	-0.0757989	-0.444023	0.27491	0.0548727	-0.157628	0.379447	0.0471324	0.0108203	-0.39251	0.231394	0.178389	-0.119109	-0.150543	-0.223258	-0.154234	-0.614376	0.106377	-0.4117	0.156252	-0.284608	-0.0184983	0.692766	0.389449	0.0230409	-0.627335	0.21475	-0.0388062	0.217812	-0.239057	0.117419	-0.811386	0.771945	-0.230415	0.207867	-0.147149	0.224978	0.309573	-0.37196	0.321655	-0.445183	0.264415	-0.122744	0.179664	-0.00569504	0.132478	-0.368744	-0.602471	0.137738	-0.175196	0.180161	-0.206161	-0.309717	0.0544599	0.115445	0.227773	-0.587922	0.434115	-0.0454326	0.187453	0.353739	0.075392	0.167348	-0.358323	-0.752932	-0.467539	0.155065	-0.472541	0.163658	0.353235	0.152797	-0.415414	-0.0303258	-0.0125121	0.0174602	-0.0190896	0.0340591	0.137264	-0.390574	0.370351	0.0314395	-0.583846	-0.763391	-0.727476	-0.186063	0.255082	0.184675	0.0212919	-0.579488	0.383655	-0.37352	-0.237928	-0.174694	0.256361	0.274291	0.398222	-0.129217	0.157775	0.217847	0.233311	-0.0835077	-0.203454	0.142626	0.0337202	-0.125521	0.347017	-0.52405	-0.786693	-0.230238	0.0113734	-0.207608	0.382045	-0.191428	-0.122254	-1.59623	-0.220896	0.149792	-0.225219	0.086482	0.589405	0.321593	0.161445	0.184	-0.372209	-0.470491	0.270784	-0.305476	0.52424	-0.20461	0.214475	-0.0180508	0.0151596	0.381775	0.123179	-0.201707	0.339588	-0.457732	-0.220947	0.13361	-0.622657	-0.454537	-0.383857	-1.34346	-0.517418	0.26282	0.366906	0.0847184	-0.502788	0.2899	0.456296	-0.020674	-0.205732	-0.517262	0.122697	-0.452152	-0.0784208	-0.149236	0.402437	0.166611	-0.35458	0.194402	-0.241626	-0.35742	-0.0647626	-0.207919	-0.183595	0.158895	-0.256521	-0.0205662	-0.0678242	0.466193	-0.345666	0.196305	-0.273437	0.340019	-0.462185	0.448543	-0.34067	0.0993578	-0.127174	-0.105758	-0.108371	-0.380648	-1.31592	0.0305853	0.0957086	0.101415	0.121374	0.236084	0.0258836	-0.137535	0.197015	0.00013756	-0.397281	-0.200992	-1.10586	-0.593392	0.108146	0.24527	0.604667	-0.624214	0.158439	0.547502	0.481286	0.0553328	0.377247	-0.223315	0.371324	0.101485	-0.294751	0.052769	-0.192127	-0.280788	-0.196051	-0.101926	0.00459356	-0.00256012	-1.31719	0.20253	-0.144892	0.258149	-0.48686	-0.00207488	0.0155398	-0.297422	-0.446296	-0.497572	-0.270503	-0.480423	-0.214634	0.176596	-0.654132	-0.0453189	-0.0234192	-0.725125	-0.0538803	-0.106471	0.155027	0.209677	0.0384436	-0.645422	0.159674	0.00137612	0.147843	0.018154	-0.561436	0.0205865	0.0433491	-0.251896	-0.755917	-0.523643	-0.590931	-0.143376	0.113722	0.158497	0.174348	-0.284108	-0.0312735	-0.0254278	0.238596	-0.0199476	-0.0407212	0.00110596	0.0765752	0.265837	-0.250585	0.0870931	-0.230221	-0.135037	-0.48906	-0.132162	-0.692483	-0.29738	-0.332789	-0.130573	0.204752	-0.163299	-0.0216842	0.10668	-0.0729359	0.455196	0.262206	-0.105615	0.303075	-0.318914	1.17107	-0.290385	0.154615	0.111574	0.187791	-0.472173	-0.455891	-0.0542908	-0.00838234	-0.202513	0.221745	0.840933	-0.217027	0.112384	0.110187	0.503213	0.25009	-0.020249	-0.604244	-0.204408	0.349833	-0.295052	0.0770593	0.0806001	0.092128	-0.1805	0.0849003	-0.583231	-0.239035	-0.417489	0.314367	-1.21717	-0.902082	0.160041	0.164288	0.200175	0.33437	-0.321917	0.0876068	-0.125826	-0.036919	0.0433109	0.353479	-0.0906943	-0.305106	-0.245077	-0.205811	-0.276505	-1.11316	-1.42485	-0.307881	-0.0144654	-0.117234	0.183447	-0.173657	0.327852	0.582234	0.812633	-0.239061	0.206665	-0.0184042	-0.120513	-0.422501	-0.00796056	-0.606078	-0.326449	-0.0288138	0.548923	0.0927279	0.200799	-0.192301	0.182399	-0.103697	-0.0247141	-0.0976672	-0.0965211	0.188793	0.222033	-0.110712	-0.0334648	-0.338286	-0.0394758	-0.252057	-0.606336	-0.282558	-0.718823	-0.130274	0.141598	-0.68143	0.103071	-0.191968	-0.138426	0.0505199	0.204692	0.608638	-0.138055	0.174377	-0.0781551	-0.0238151	-0.134332	0.00997077	0.304769	-0.141611	0.78275	0.00116078	-0.613703	-0.112558	0.253747	0.044913	-0.199533	0.291285	0.0201598	-0.18916	-0.274364	-0.0437992	-0.238402	0.0218382	-0.0968463	-0.351983	0.477854	0.0406817	0.108341	0.0512252	-0.135423	-0.0630579	0.138776	0.175392	-0.39537	-0.201877	0.271907	-0.253812	-0.24769	-0.460894	-0.0880968	0.20282	-0.00693004	0.0795815	-0.121599	-0.218014	0.111487	-0.273828	-0.957309	0.348593	0.0643613	-0.330249	-0.311204
7	-0.929066	1.18122	0.246376	-0.0148488	0.000579125	0.592539	-0.269568	0.287847	-0.00176426	0.551789	0.536662	-0.141675	-0.0468221	-0.299945	0.492864	0.168876	0.306053	0.47615	1.31797	-0.334621	0.91305	-0.0422157	-0.0681239	0.178995	1.4488	0.872189	0.00582052	-0.649864	-0.294203	0.569681	0.266318	-0.0135179	2.09678	-0.732133	-0.717616	-0.092113	-0.103041	0.962329	0.515298	1.69739	0.939336	1.06898	1.80105	0.8438	0.323502	-0.230875	0.492154	1.31235	-0.559073	0.744426	0.271554	0.51192	0.575399	-0.191647	-0.20324	-0.168209	-0.867721	1.46915	-0.489528	0.684835	0.0105975	0.976453	0.795245	1.31505	1.94426	0.886004	1.03671	0.40313	0.922243	-0.182813	0.240602	1.23899	0.60195	1.03633	-0.100633	0.725246	0.65042	3.18143	-0.461751	1.49595	-0.401969	0.577389	0.788328	0.112121	-0.346459	-0.0936673	0.511123	-0.577731	-0.0958565	-0.266144	0.449711	1.38289	-0.567745	1.69621	0.344221	-0.0806808	0.974493	0.224077	1.56406	1.30134	1.049	-0.0366204	-0.019975	-0.323255	-1.65986	0.292318	-0.226847	0.227895	0.151019	1.21973	0.448486	-0.244494	-0.00367394	-0.685209	-0.294408	0.0998759	1.33943	-0.994059	-0.361489	0.117942	0.631718	0.796711	0.227407	0.482507	0.668871	-0.00447547	1.46698	-0.64793	0.220291	0.507714	0.275077	0.608649	-0.192345	0.0578166	1.48637	0.603716	-0.0324928	-0.295326	-1.14774	2.21853	1.06283	0.0247942	-1.05043	0.824685	-0.227419	0.789485	0.974567	0.461943	0.377763	0.44933	1.23223	0.868399	0.140152	0.384642	-0.257675	0.43173	-0.138662	-0.196981	0.244846	-0.0155396	-0.478928	0.635787	0.161815	0.20213	1.23251	0.864236	1.40783	2.59303	0.14966	0.930082	-0.136088	0.369298	0.848566	0.338626	1.66885	-0.845717	-0.128337	1.45072	1.64075	-0.448959	0.587918	1.00026	-0.0918457	-0.146589	0.473485	0.83658	1.18048	-0.194796	-0.20482	2.18767	-0.283873	0.0872043	1.46473	2.09323	0.133615	0.452514	0.345285	0.570982	-0.513494	1.33313	-0.260852	0.531551	0.381841	-0.593868	0.959931	1.97414	0.942217	0.0202425	1.1085	0.780608	0.471132	0.810952	-0.09309	-0.401568	0.597459	-0.164497	-0.800303	-0.491352	-0.0652044	-0.123057	0.203474	0.451694	0.878289	0.612311	1.87736	1.21256	-0.339889	1.23434	-0.816183	0.231285	0.139255	0.464681	0.25304	-1.33907	-0.251085	-0.0593233	1.01188	1.26542	0.082085	1.10904	1.31835	1.34417	-0.245033	-0.957164	1.3206	0.501396	-0.0978564	1.33407	-0.345519	-0.864629	-0.150505	-0.370121	0.136867	-0.830824	0.216502	-0.136138	-0.119878	0.737447	-0.519634	-0.128216	0.351776	1.16972	0.585559	0.371207	0.269297	0.114002	1.59567	-1.38507	0.51015	-0.393584	0.140464	0.0220566	0.246667	0.5785	-0.498552	-0.0263704	0.477096	1.20198	-0.422258	1.38168	0.625853	0.494857	-0.773614	1.23644	0.63973	1.64244	1.43433	0.25785	-0.0403784	-0.558755	-1.10735	-0.299885	-0.615268	-0.340904	1.52201	0.574946	0.138284	0.852607	-0.770548	-0.216271	0.522614	0.64753	0.817888	2.45185	-0.0615505	-0.0924083	-0.138172	0.375459	0.460755	0.516813	2.92224	1.1503	-0.268252	0.957527	0.648283	-0.0855643	0.739129	0.275859	-0.352104	0.391146	-0.526247	-0.451276	-0.416183	0.24384	1.08897	-0.0302968	-0.178466	1.38301	0.919675	-0.508853	0.360528	0.570425	0.291473	0.314781	-0.62273	-0.291981	-1.22167	0.127517	2.16851	0.142935	1.60074	-0.32636	0.0636847	1.19553	0.0764206	-0.358281	-0.55557	0.226784	1.34654	-0.0680152	-0.51627	0.601646	0.12931	-0.921211	0.309037	0.610623	0.319907	0.425722	-0.685627	-0.627876	-0.175208	-0.414623	-0.433033	0.659491	-0.278044	1.42008	0.577706	0.456546	-0.359328	-0.0744004	-1.09822	2.2571	-0.92548	0.302377	0.803033	-0.520942	0.0769487	0.271771	-0.252796	0.638291	-0.792776	-0.12064	-0.0827695	0.502563	1.86015	-0.0306448	0.347748	0.142763	-0.416542	-0.225985	0.792992	0.402776	-0.309432	-0.197379	0.421012	0.704056	-0.745916	0.628986	-0.0984126	-0.0928864	-1.33031	-0.212667	0.48417	0.308367	-0.303935	0.262189	-0.0202797	1.049	0.755964	0.591947	-0.557819	0.337966	1.05066	0.367021	1.47396	1.16584	-0.014265	0.590583	0.35335	-0.210565	-0.659608	2.83354	0.48347	-0.656888	1.54257	0.135149	-0.603356	0.512397	1.76898	1.56071	0.561602	1.11921	-0.310856	-0.420252	0.82529	0.180128	0.409409	0.368754	1.50916	0.561959	-0.375642	0.071712	1.45624	0.173364	-0.101015	1.28702	-0.406716	1.07547	2.61521	-0.186463	-0.990745	0.729714	0.40797	0.197401	0.0440341	0.619619	0.0356416	-0.293404	0.793806	0.325915	0.33973	-0.807467	-0.689052	1.32781	1.49494	1.48681	0.134741	-0.0405598	1.14268	0.571131	0.437571	0.232679	0.488277	-1.34691	0.947476	1.2241	1.26352	0.0257413	-0.142681	-0.594348	2.04705	1.15155	-0.0111264	0.607299	1.26385	-0.233939	-0.419884	0.713701	-0.503228	0.252864	0.389883	0.366126	-0.138309	1.07059	1.19813	1.88793	0.011495	0.464419	-0.329908	0.819389	1.85072	0.183689	0.311985	0.349101	1.48149	1.32688	1.27383	0.546405	-0.10204	-0.0688115	-0.312084	-0.213506	0.778555	1.46605	0.415827	0.581322	-0.175607	0.442927	-0.805434	1.93433	-0.672178	-0.428057	-0.734507	0.442177	-0.00940846	0.515988	0.448082	0.270529	0.18814	-0.511343	-0.385491	0.550699	0.368015	0.139362	-0.397271	-0.238595	2.14765	-0.00652724	0.965858	-0.00682151	-0.0640221	1.27838	-0.754871	0.169275	0.152653	-0.0301294	0.637846	-0.495319	-0.0527026	0.575357	0.801804	-0.503509	0.200818	0.194728	-0.397344	1.92042	0.261129	-0.655731	0.209273	-0.246467	0.263923	-1.42342	1.21262	-0.108224	-0.21165	1.10627	0.0663647	-0.24941	0.69094	0.838358	0.800133	0.259058	-0.0924604	2.32223	-0.34096	-0.0237145	1.51224	0.168455	0.608421	-0.632533	-0.0959549	0.21238	0.482458	1.28057	-0.38824	0.794033	1.07734	-1.13858	0.21397	-0.402909	0.00671123	0.219188	0.289647	-0.0588221	0.514131	0.257726	-0.433502	-0.190879	-0.146869	-0.100164	1.94122	-0.61271	-0.107813	0.363316	0.173432	0.335569	-0.0599434	1.36426	2.61489	-0.213085	0.416674	-0.391397	-0.999521	0.345912	-0.310089	0.70238	-1.52593	0.248133	0.347099	0.230281	0.071443	1.25079	1.67739	-0.295548	0.105796	1.33783	0.0726644	0.813617	0.507868	0.0272404	0.718437	-0.216042	0.725263	-0.892341	0.680648	0.703189	1.3348	0.444482	-0.622331	0.469411	-0.0850265	0.753622	-0.586684	-0.162225	1.81701	0.554911	0.794952	-0.297986	0.349168	-0.119156	0.148295	0.467892	0.523292	-1.09369	1.33232	0.42426	0.661933	1.16539	-0.740924	-0.690745	-0.550245	0.338053	0.209929	-0.9768	0.403627	-0.861683	0.334369	0.3264	0.207136	1.1005	0.321667	0.348779	0.505085	0.0706183	-0.226777	-0.254754	0.498994	1.18036	1.96687	0.271913	-0.113527	0.00125255	0.0782847	-0.296526	-0.275262	0.408797	0.360681	1.24053	-0.7566	0.37446	0.75853	1.1789	0.120047	0.18246	1.29757	0.267022	-0.608427	0.138841	1.13627	0.862209	-0.548654	-0.871364	1.30522	0.162152	1.20613	1.32858	0.681405	0.057575	-0.0255576	-0.282814	0.859582	-0.265198	0.342203	-0.658675	0.747348	-0.228963	0.1871	0.748361	-0.229325	0.304993	0.798283	0.544838	-0.733238	0.308275	0.149473	-0.244714	-1.14467	-0.0248932	-1.21466	-0.67746	-0.213599	-0.219698	0.211271	-0.252307	0.821996	-0.195267	1.12766	-0.0833496	-1.02529	0.065398	-0.324041	0.538164	0.0934005	-0.0722297	0.443591	-0.233118	0.132874	1.10115	0.765552	0.123532	1.70353	0.845302	-0.251468	1.21715	1.30459	-0.0232895	0.306613	-0.301364	-0.123548	-0.30396	0.861572	-0.157009	0.327651	-0.278118	1.13638	-0.0137718	2.64804	0.795198	-0.594182	-0.853412	0.297074	-0.259035	1.57599	-0.541499	0.471125	-0.519233	0.955772	-0.0445744	-0.634463	0.10783	1.10979	0.713456	0.885531	-0.00611907	-0.371615	1.988	-0.336406	-0.106743	0.199011	0.232368	-0.189699	0.226154	0.0310644	-0.738846	-0.733677	0.234892	-0.351484	0.291319	1.03156	0.900524	1.28277	1.58545	-0.0897091	0.237587	-0.0495739	1.59493	-0.277438	1.98924	-0.0710368	0.385983	0.682022	-0.531291	0.484297	0.376031	-0.122379	-0.273927	0.0906325	0.0580427	0.599743	0.0610711	0.199331	0.947962	-0.60784	-0.980248	0.0363911	0.551313	-0.508576	0.63102	0.483075	0.248658	-0.740409	-0.532604	0.118974	0.253419	-0.295494	1.3312	-0.137131
8	-0.163781	-0.547678	-0.0657744	0.631731	-0.583169	0.176045	0.209325	0.689528	-1.76719	-0.542397	0.188358	2.0793	0.6127	0.156138	-0.160089	1.10132	-0.785059	0.76231	0.881153	-0.71683	0.69107	-0.871847	0.685891	0.0419172	-1.03846	-0.356086	-0.677963	-0.99237	-1.43028	-0.916416	2.61724	-0.471028	0.847954	0.597136	0.167767	-1.95702	-0.334194	-0.0189908	1.12205	0.395898	-1.24693	-1.89261	-0.229465	-0.457581	-0.955374	0.641096	-0.0450401	-0.598429	-0.327442	-0.921991	0.90433	0.950881	-1.64786	0.960487	0.243051	-0.524019	1.1924	0.235101	1.7857	0.443702	0.414353	-2.48294	0.129179	-1.0121	0.0284094	0.861073	-0.726483	-0.160702	-0.904449	-0.244454	0.324411	1.05247	1.45621	1.4855	-1.15595	-0.142128	0.249512	-1.64146	0.761331	-1.05695	0.507426	0.227981	0.0682972	-0.337357	0.965672	0.271988	-0.764658	0.978766	1.04112	0.399354	-1.15785	0.217583	-0.531356	1.05721	-0.961755	-0.484906	1.06218	0.160471	0.716618	-1.54027	-0.823621	0.182096	-0.254318	-0.93994	-0.0549555	-1.27732	0.401197	0.91569	1.05924	-1.13763	1.51592	0.121636	-0.454169	0.393623	0.711527	-1.50508	0.0987486	0.785334	0.125824	0.938307	0.368296	0.869362	-0.18287	-0.4324	-0.332129	-0.187564	0.375057	0.687032	1.13558	1.69974	-0.355045	-0.071765	1.52759	-0.422902	0.760794	0.624342	0.131101	-0.144221	-0.267668	0.538197	-0.201069	1.11622	1.23848	1.26197	0.0750079	-0.353339	0.226377	0.893895	0.246966	-0.958334	0.225609	-0.979189	-0.181706	-0.901713	0.292655	-2.42561	0.811223	0.28129	-0.830154	-0.161223	-0.0493088	0.342619	-0.552862	0.454359	-0.815686	-0.855699	-0.557245	0.790263	-0.431371	0.198173	0.545084	1.19813	-2.06052	-0.118439	0.677635	-0.354773	-0.00420454	0.141116	0.722027	0.39132	1.28715	0.414815	1.62473	-1.09624	-0.833943	0.189338	1.14467	-0.42473	-0.0861708	-1.16805	-0.123573	0.192476	0.463192	0.495511	-1.5427	1.2758	1.28541	0.13111	-1.03758	0.572816	-0.492977	1.16271	-0.0176656	-0.788317	1.06295	1.03342	-0.27474	0.237289	-0.28629	-0.237839	0.0297094	-1.25504	-0.417137	-0.52846	-1.1559	-0.0754984	-0.294945	-0.830136	0.533951	0.604514	-0.368868	-0.55894	0.739775	-0.361306	2.08731	-0.209328	1.05	-0.201837	0.399942	1.04184	-0.976657	1.69793	0.426071	-0.581976	-0.493328	-1.13576	0.88752	-0.0555288	1.24436	1.13407	0.487169	1.50547	-1.15725	-1.04658	1.86171	1.30194	1.43244	1.0638	-0.775985	-0.577009	0.330237	-1.4461	-0.403466	1.37891	-1.10628	0.214578	0.157062	0.44241	0.520426	-1.07721	-0.0165718	-0.748644	0.540354	0.206272	-1.37611	-0.348883	1.63271	-0.185314	-0.723106	0.295826	-0.290192	0.160882	0.688574	-1.50599	-1.22449	-0.537046	0.491283	0.759391	-1.07386	1.73188	-0.601775	-1.07587	-1.1573	-0.951906	2.0344	0.923092	-1.32837	-1.21191	0.512845	-0.398317	-1.01286	-0.261754	-1.83636	-0.856241	-0.699114	-0.467682	-1.9753	0.452905	0.540216	-0.327907	0.609657	-0.684554	1.6614	-0.439114	-1.35948	0.564845	-1.3557	0.0552723	-0.547337	-0.187257	0.483498	-0.974305	-0.949825	0.232051	-1.4799	-0.79489	-0.585387	0.532621	-0.311696	0.19264	0.379973	-0.234165	1.074	1.50198	-0.232112	1.04094	-1.29929	0.0415113	0.109624	1.47937	1.03586	-0.12551	-0.0163313	-0.0926945	0.803214	0.14619	0.120932	0.221766	0.0128388	1.09925	-0.510802	-0.177323	-0.0383608	1.84674	1.23557	-0.857021	0.900671	0.328255	0.938663	-0.553736	0.265921	-0.227515	-0.518501	1.75888	0.929309	-0.225663	-0.539972	0.979659	0.485922	0.658361	-0.055787	-0.830204	-0.205048	-1.04298	0.991945	-1.62946	-0.92919	0.591927	-0.513076	0.156626	-0.741465	-1.7961	-1.10699	0.760946	0.67555	1.05722	-0.796856	-0.117335	1.27442	1.3046	1.87024	0.80781	1.5778	0.409888	0.474221	-0.291247	0.914297	-0.304179	-0.75015	0.0755014	-0.181246	0.994302	0.127211	0.856689	0.290495	0.101891	0.712672	0.259963	-0.164499	-1.16683	-1.50882	-0.09679	0.322545	-0.814921	-0.792321	0.719562	1.57298	0.702967	-1.15718	-0.0508766	-0.366912	-0.793535	-1.92608	0.0695428	-0.334025	0.163507	-1.04574	-0.0009036	-0.386365	-0.848918	-0.643801	0.470218	-1.70697	0.0913302	-0.015279	0.44816	-0.156065	1.04955	0.7418	1.21449	-1.36021	-1.21191	1.07235	0.893844	-1.67638	0.663445	-0.00317446	-1.83337	-1.30717	0.911109	-1.24929	0.0974082	-1.43735	-0.147519	0.0475742	0.450735	-0.118506	0.369349	-2.10583	0.102139	0.35685	-1.00188	0.598585	0.0132632	0.337881	-1.53034	0.367169	-0.433562	1.29011	1.04869	-0.903943	0.209818	0.0451744	-0.206628	-0.170275	1.0894	-0.379431	1.27402	-0.552205	0.525316	-1.04232	-0.460151	0.437811	0.834977	-1.12694	0.0415734	1.61316	0.978635	0.149341	1.27052	-0.869138	-0.194202	-0.704187	-0.710829	-0.0682175	0.553381	-0.43196	0.342636	-0.30516	-1.32602	-0.759504	-0.253817	-0.934811	-0.114538	-0.474726	1.24774	0.638637	-0.605209	0.132839	-0.283645	0.672126	-0.302416	-0.824769	0.920473	-1.35737	0.68439	1.5464	-0.589544	0.477641	-0.420964	0.81314	0.448436	-1.56257	0.250313	0.568784	-1.55478	-0.705066	0.373859	0.381116	-0.933397	0.725335	1.24416	1.49017	1.4116	1.48985	-2.11994	0.930687	-0.52801	0.14808	-0.471996	0.363014	0.203823	-2.14499	1.34691	1.59874	-0.362972	0.488351	-0.831066	-1.3791	-0.0874348	0.655928	0.455701	-0.815956	0.669323	0.732979	-0.698008	0.616436	1.51765	0.869692	0.102445	0.0745961	-0.339438	-0.926466	-0.505646	-1.31025	-0.828303	0.420329	-0.713565	-0.110587	0.364036	0.277495	-0.325836	0.299468	-0.0897698	-0.190522	1.61094	-0.345758	-1.10134	-1.63906	-0.627081	-0.827092	-0.49644	-0.563572	-0.153447	-0.715687	-0.921859	0.414388	-0.372496	-0.127828	0.820949	-0.207238	-0.501556	-0.646968	-0.715059	-1.01966	-1.65282	1.12343	0.916738	-1.13383	0.428129	-0.0281082	-0.424205	0.404336	-2.17359	0.760312	0.543829	-0.616562	-0.463109	-1.52026	-1.642	-0.0056684	-1.31079	0.543703	-0.156248	0.762455	0.718648	-1.31917	0.437345	0.45035	1.1803	-1.04148	0.045408	-0.0725434	-1.27935	1.25915	0.514732	0.170516	0.097227	-0.810291	0.77672	-1.13011	-1.24742	-1.09014	0.362674	0.0874743	0.651019	-0.773195	-1.57618	-0.805112	0.359952	-0.357772	-1.5551	0.781734	-0.411235	0.597695	-0.895962	-0.38819	0.463861	-0.857985	0.191893	-0.992826	0.115568	-0.399489	1.68486	-0.598231	-1.21207	0.0670456	1.29767	0.568776	-0.321818	1.04425	0.411109	-0.24153	-1.63054	1.58695	-0.157297	-0.17174	1.44767	-0.793484	1.5526	-0.831046	-1.44758	0.383538	-0.786496	-0.264668	-1.45039	0.0887184	0.786117	1.99835	-1.18049	-0.419248	0.188302	-0.430332	-0.719301	-1.14811	0.926244	-1.24499	0.385777	-1.26369	-0.18773	1.01763	0.11253	0.450634	-0.428047	0.657376	0.966228	-0.666785	0.712471	-0.660184	-0.307378	0.394943	0.0473183	-0.383735	-0.894507	0.781651	-0.293941	1.11964	0.0182818	-0.505437	0.904649	-1.342	0.315884	-0.300908	-1.20386	-0.887755	0.446159	1.74211	0.0055055	-2.35317	0.11971	0.084771	-0.924492	0.704769	1.72023	0.111394	-0.0419516	0.276533	-0.737683	-0.846471	0.384061	-0.525576	0.339991	0.0773244	-0.0369492	0.929308	-1.31033	-0.154778	0.32647	-0.613148	-1.46293	0.193888	0.889859	-0.762505	-0.3153	-0.0803262	-0.498403	-0.761306	-0.601932	-0.314895	-1.31759	-0.0632054	0.328023	-0.71124	0.112969	0.657377	1.61635	-0.293166	-1.075	0.0666092	0.356578	-3.01949	0.569893	-0.663362	1.17388	1.59517	0.844556	0.567965	-0.210597	0.305102	0.640738	-1.67877	-0.760039	0.842214	0.487499	2.03604	-0.0236163	0.907955	1.87704	-0.100821	0.052129	0.589754	0.383118	1.19959	0.584108	0.22368	1.24397	-0.629866	1.0764	0.162254	-1.74583	0.486924	0.152888	2.10412	-1.309	1.01127	-2.08352	0.621459	1.6673	1.68819	0.638332	-0.77646	0.577567	0.309467	-0.68571	-0.512604	1.57306	0.969795	-1.35276	0.0990116	0.564339	-1.32589	1.63445	-0.224988	0.349522	1.00092	-0.358683	0.309902	0.868364	-0.534024	-0.616567	-0.216113	0.389938	0.827468	1.45008	0.447468	-0.687419	0.0180835	-0.759132	-0.388644	1.95431	1.56937	-0.462066	-0.149194	0.297948	0.842402	-0.713894	0.124093	0.425311	-1.68175	0.405612	-1.3575	-0.436361	0.692436	0.075942	0.0228323	1.12382	0.10057
9	0.668148	-0.629925	-0.77348	0.970082	-0.715632	0.250373	0.42001	0.378	-0.381851	0.0608461	-0.252634	-0.0394092	0.929311	0.93133	0.735561	-0.0069082	-0.34179	-0.814613	0.476073	-0.57966	-0.193212	-1.50857	-0.79932	-0.304542	1.15287	0.146562	-1.3232	0.117897	-0.734261	0.11452	-0.495224	0.192552	-0.1581	-1.42993	0.331675	0.0267749	0.21771	0.736378	0.366003	-0.038202	0.652125	0.226876	0.373162	-1.00337	-0.472392	-0.375765	0.287852	-0.815396	-0.977881	0.27919	0.224419	-1.00431	-1.1453	0.342918	-0.581074	0.0310742	-1.26895	0.385911	-0.836818	0.139164	-0.0821171	-1.2032	-0.604698	-1.46285	-2.37402	-0.310534	-0.361009	-0.917806	-0.181569	0.885566	-0.109053	-0.0716371	-0.0429209	0.451383	0.450095	1.01425	0.308843	-0.398537	0.662723	-0.210878	0.487923	-0.230161	0.306671	0.0536843	-0.66692	0.651236	-0.228789	0.755103	-0.797975	-0.260188	-0.850142	0.0880322	-0.717181	0.601697	-0.0679406	0.326284	1.50968	-0.291134	1.0909	-1.43129	0.00581216	0.48919	0.6798	-0.971956	1.46045	0.473964	-0.627663	-0.097569	-0.0123178	0.305117	0.780437	0.479879	-0.112288	-0.32036	0.415135	-0.647353	-0.132736	0.798169	0.181285	-0.451155	0.516236	0.1536	1.3336	0.692469	0.228193	-0.112968	0.229027	-0.362628	0.296777	-0.26989	-0.92725	0.087067	0.698614	-0.464613	1.60899	0.063569	0.270865	-0.109716	0.237749	0.63447	-0.00838468	0.770201	0.906792	-0.031883	-0.0469572	-0.197936	-0.458419	0.300836	0.209323	-0.0372794	0.542568	0.0702153	0.103014	-0.201431	0.719953	-1.05776	-0.198506	0.385495	-0.348954	0.509375	-0.94754	0.0279762	2.15384	0.665652	0.0237114	0.416852	1.1789	-0.513508	0.744613	0.359811	0.517521	-0.438702	-0.516393	-0.20827	0.421849	0.878442	0.433553	0.206431	0.0609975	0.719316	-0.0839994	-0.42763	-0.411396	0.0154662	0.569488	-0.497719	-0.619568	-0.0441956	0.866687	-0.300564	-0.416845	-0.0801791	0.965787	-0.803144	0.0467264	0.712278	0.333059	0.266907	0.817782	0.221497	-0.379709	-0.810459	-0.318819	0.215111	-0.231508	0.608615	-0.0856441	0.564966	0.187167	-0.141356	-0.389425	-0.483327	0.0868697	0.113603	0.180767	0.716999	-0.278741	-0.403661	0.0533402	0.514844	-0.303474	0.680001	-1.25599	0.485254	-0.267147	-0.0662908	0.722134	-0.0396063	0.392383	-0.975069	-0.881059	-0.316479	0.749479	1.16776	-0.048851	-0.507745	-0.352643	-0.832681	0.344646	-0.252249	0.240951	-0.105172	0.148081	0.606628	-0.544744	-2.39996	0.405164	1.34188	-0.54919	0.778822	0.212791	1.64161	-0.627316	0.0873428	-0.07418	0.380444	0.908296	-0.504849	0.290132	-0.370001	0.681116	-0.486468	-0.572966	0.137197	0.821466	-0.0135495	-0.300609	0.963021	0.21185	0.250481	-0.190803	0.0965654	0.0100792	-0.830291	-0.675792	-0.157086	-0.841132	0.622642	-1.20604	-0.172059	0.159733	0.401376	0.846332	-2.63881	0.133781	0.205354	-0.257967	0.463829	-0.165721	-0.48131	-0.818285	0.350893	0.0625766	-1.37435	-0.831541	-0.525997	-0.329006	-0.664941	0.784477	0.502475	0.780519	0.384481	-0.21567	0.738846	0.668443	0.810056	0.11578	-0.0717097	-0.902799	0.616707	0.380622	-0.591769	0.520647	0.196789	-0.564661	0.831128	-1.06921	0.134978	0.691186	0.0230677	0.181883	0.603847	-0.672189	-0.315529	0.0654685	0.521639	0.628646	-0.0924236	-1.68296	0.272577	0.243906	-0.668897	-0.537954	0.0271644	0.514576	-0.118109	0.602431	0.870238	-0.449947	0.517917	-0.27135	0.320206	-0.24225	-0.0394677	0.0222807	-0.187979	0.251759	0.755712	0.0218611	0.734637	0.45516	0.732738	-0.864313	0.983354	0.346169	-0.230825	0.0336102	0.161162	-0.201011	0.811786	0.192417	0.564365	0.32119	-0.250389	-0.826066	-0.513449	-0.602859	-0.646065	0.0201162	0.0319295	0.162685	0.070653	-0.22172	0.574497	0.0281628	1.08226	-0.46421	0.0571292	-0.245133	-0.83273	-1.21572	0.9264	-0.335452	-0.839816	0.609615	-0.0604574	0.0462576	0.506556	0.770862	0.726656	0.0157488	-1.50917	0.646714	-0.00660944	-0.320187	1.28485	-0.271926	0.86089	1.18608	0.568619	0.603854	-0.343697	0.106546	-0.279799	-0.00780268	0.180926	0.599606	0.107581	-1.37121	-0.0148161	-0.18272	0.0906577	-0.243671	0.858082	-0.110858	0.0449235	0.0180025	-0.218166	0.945482	0.0573867	0.728682	-1.08095	0.525261	0.651837	0.571051	0.350007	0.662073	-0.0890792	0.342477	-0.160068	-0.936411	-0.372289	0.160043	-0.0881905	0.170253	-0.018292	0.434173	-1.32484	-0.854869	0.923034	1.63601	0.503906	-0.185657	-0.394688	0.620789	0.706013	0.669719	0.661626	-0.568453	0.728215	1.0339	-0.58891	-0.33437	-0.822621	0.229089	-0.49228	-1.07971	-0.462754	0.583858	0.833514	-0.0812039	0.294971	0.523417	0.125384	-0.60148	0.0374592	-0.554075	-0.232976	-0.599981	0.0931056	-0.442525	-0.869363	-0.126532	0.821488	0.574299	0.401565	0.109965	-0.908282	0.136094	1.01166	0.420777	0.0553676	0.793425	0.121965	1.69072	0.231329	0.202201	0.246358	-1.32196	0.0741002	0.231651	0.688921	0.980497	0.20419	-1.24677	0.531259	-0.345706	-0.336677	0.211663	0.77567	-0.868409	-0.427322	0.399976	0.370329	0.27181	-0.890129	-0.121211	-1.16092	0.254806	0.102911	0.439598	-0.0550367	1.22634	-0.130228	0.980439	1.12211	0.539928	-1.24896	0.595184	1.68803	1.01111	-0.387243	0.51662	0.5043	0.194762	-0.10992	-0.501162	0.395393	-0.254784	0.716732	-0.858085	-0.0613328	-0.85684	0.678634	0.435697	0.125522	0.0303068	-0.508741	0.263329	-0.469084	0.545691	-1.01758	0.0509813	0.292043	-0.829047	0.658627	-0.0705554	0.164644	1.33493	1.26235	0.636974	0.554952	-0.164791	-0.0318169	-0.393177	0.432924	1.41253	0.48127	0.00635882	0.428352	-0.161362	0.764632	-0.141252	-0.232571	-0.0891429	0.307537	0.882504	0.650523	-1.42888	-0.010943	-0.494055	0.253152	0.100395	0.401643	0.0085494	-0.0760331	0.480463	1.76848	0.610771	1.66154	-0.288915	-1.08531	0.00527978	-0.041895	0.265104	-0.14452	-0.283461	0.477416	-0.392241	1.27047	0.804266	-0.617176	0.169336	-0.392754	0.278543	-0.359909	0.589035	0.407861	-0.216155	-0.619637	1.41782	0.926387	0.641043	-0.0616163	0.592773	-1.79292	-0.159703	0.226947	0.559541	-0.0795039	0.283682	-0.00992116	-0.827453	1.06467	-0.26054	-0.125691	0.554839	0.496204	0.662676	0.864115	-0.163361	-0.860808	-0.524724	-0.550921	-0.247877	0.365786	0.211404	-0.133707	-0.151736	-0.318807	0.8552	0.35556	-0.536719	0.319733	0.296709	0.244977	-0.148141	-0.898645	0.802004	0.585736	1.31899	0.615948	-0.505113	-0.364876	-0.758834	0.0269731	-0.212266	0.503012	-0.245769	0.803873	0.0945456	0.489333	0.695693	0.903844	-0.326608	-0.765333	0.990208	-0.266966	0.896308	1.49183	1.59726	0.630998	0.346513	0.646582	0.537539	0.676761	0.472823	0.102408	0.060966	0.26537	0.288331	-0.155294	-0.550074	-0.0325018	-0.810504	0.282224	-0.307654	-0.245339	-0.338035	0.559347	0.0288489	0.536039	0.861346	0.539745	-0.443202	-0.551847	0.0514453	0.287196	-0.358276	-0.263868	-0.0612057	-1.05063	0.638067	1.01589	-0.49542	0.17633	0.126217	0.291459	-0.281853	0.256486	0.34906	-0.512753	-0.24065	0.313474	-0.298118	0.188293	0.114799	0.179036	0.020862	0.732067	0.112838	0.735299	-1.18336	0.562743	-0.155293	0.535271	0.4166	-0.673073	0.284883	0.946596	-0.260775	0.448987	0.831927	0.256456	-0.186924	0.155401	-0.135784	-0.392029	1.96044	-0.235833	-0.285919	0.898473	-0.309007	1.1885	-0.149996	-0.667079	-0.705252	-0.283895	0.420671	-1.56109	1.44687	0.407514	0.0543142	0.767066	-0.0342481	0.181412	1.63229	-0.805988	-0.958476	0.150996	-1.47141	0.559468	0.0946264	0.142868	0.653843	0.0402597	0.290621	-0.145817	0.16135	-0.00936992	-0.00770742	-0.0251436	-0.0103934	0.00402322	0.106499	-0.418953	-0.0158784	0.0838586	0.629189	0.35855	-1.12765	0.054236	-0.691777	-0.88578	-0.786422	-1.49537	-1.33579	0.187946	1.48724	-0.637268	-0.25317	-0.0205437	-0.18284	0.128054	0.395364	-0.347679	0.457335	-0.0948395	0.560646	-0.196703	0.442453	0.0666504	-0.0874846	0.502632	-0.760997	-0.868861	0.104417	0.68112	1.26473	-0.237992	-0.437311	-0.933374	0.731986	-0.559221	0.778294	0.526162	1.26227	0.684852	0.232123	0.102133	1.3605	0.736987	-0.369581	0.325114	-0.170103	1.02745	-0.318969	0.397907	-1.33982	0.274788	-0.00904718	0.372222	0.119871	-0.332482	-0.0853581	0.0219532	1.00115	-0.367259	-0.0059882	0.553257	0.390252	0.404487	0.0845331	0.238175	-0.285042	0.69049	0.716976
10	-1.0046	1.16226	-0.805449	1.30466	1.02773	0.000816529	-0.550132	1.54343	-0.131409	-0.523853	-0.974329	-0.288915	0.248831	0.524916	-0.362352	-0.847885	-0.5438	-0.193958	2.6832	-0.818587	1.03349	-0.0556076	-0.798687	-0.612056	1.51458	1.46305	0.639961	0.0866697	1.06658	-0.329431	-0.902754	-0.439673	2.79005	-1.08192	-0.511963	-0.158156	-0.0858656	1.14782	-0.411312	1.16273	-0.24297	0.574903	2.4437	0.163044	0.502803	-0.413552	0.979761	0.143204	0.399972	0.98675	0.133174	2.08892	-1.36421	-0.884714	-0.0678247	-0.404898	-1.02727	-0.706361	-0.227276	-0.976379	-0.401045	0.755927	1.41534	0.376742	0.840048	1.21987	1.27741	-0.118268	0.419269	-0.522503	0.445504	-0.139956	0.215272	-1.41399	1.06377	-0.826945	0.478307	0.224769	-0.116455	0.426725	-0.419239	-0.297213	0.846803	-0.293207	-0.377175	-0.00711847	-0.131441	-1.57313	0.178443	-0.125862	-1.0426	-0.439331	-0.859515	1.40844	-0.0863967	-0.169685	0.808601	1.41083	4.04638	0.736415	-0.430727	-0.147278	0.577024	-0.668043	-1.68542	-0.291078	0.678392	-0.207621	-0.118586	0.709905	1.18778	-0.377067	-0.0327177	-0.0910605	0.203068	-0.127577	0.856162	-0.980905	-0.341947	-1.02213	1.36626	0.0069958	0.84508	-0.749516	0.591196	0.0692314	1.62079	-0.971341	0.871553	-0.279312	1.41442	0.314395	0.372011	-0.926746	-0.19	0.253704	0.469762	1.02865	-0.797909	0.841201	0.382713	0.656642	-0.461216	0.640387	0.0456998	-0.48575	-0.318906	-0.25697	0.349456	0.450298	-0.271195	1.01792	1.07549	0.535833	-0.488155	-0.0207275	0.381231	-0.188727	2.141	0.688323	-0.72945	1.30353	2.00594	1.17667	1.06475	2.05566	1.35275	3.96448	-0.15093	0.149066	0.200233	0.184492	-0.349672	-0.0346415	2.51496	-0.837994	-0.223052	0.439833	1.92555	-0.351941	0.511542	-1.59637	1.12878	0.863198	-0.295485	0.742157	2.11144	0.227393	-0.65285	-0.0769225	-0.0278596	0.146017	2.0243	2.50295	0.609779	1.83719	1.0877	0.0241675	-0.143222	1.30136	-1.02151	-0.199243	1.06523	-0.276209	-0.29464	0.856302	1.17015	-0.441236	-0.406454	-1.24672	0.909422	0.809654	-0.0171567	-0.447952	0.541899	-0.108662	0.692453	-0.649262	0.111845	0.26246	-0.859258	0.35312	0.701638	0.478647	1.63452	2.56171	-0.755611	-0.557935	-0.768256	1.24005	0.421621	-0.0661574	1.10618	-0.995622	-0.306189	-1.36313	1.94303	2.42709	-0.318856	1.62282	1.51334	1.09192	-0.115137	-0.468165	0.905798	0.269111	-0.00661579	0.576372	-0.635479	-1.02171	0.399476	-0.514549	0.00413839	-0.476101	0.347005	-1.00211	-0.102364	-0.149899	0.146231	-0.580763	-0.0418447	0.604068	0.0258199	-0.161546	0.156146	0.449724	2.21801	-1.61604	1.00839	0.225413	0.946052	0.43814	-0.230402	1.5253	-0.86537	-1.353	0.460478	1.24622	0.989081	0.436437	0.461552	0.628378	-0.823176	0.321112	0.523121	2.09954	1.14752	0.674112	-0.130315	0.362196	-0.685575	-0.59231	-0.996356	0.979188	2.97219	-0.0898934	0.689854	0.63455	-0.913634	-0.431292	-0.0332558	1.03413	0.245374	2.78876	-0.750503	0.234175	0.735956	1.16458	-0.052122	0.647355	1.65757	1.78589	0.0421006	-0.0691958	2.06919	-0.537764	2.83796	-0.408856	-0.360998	0.612939	-1.15893	-0.512417	-0.705154	-0.536281	1.18347	-0.564724	-0.20336	0.458494	-0.0310882	-0.48583	0.667818	-0.463119	0.551446	-0.419932	-0.22455	1.21803	-1.01428	0.26255	1.75383	1.56206	1.66893	-0.670265	-0.0398122	0.731845	0.914164	-0.66312	0.106866	0.850685	0.568934	0.114864	-0.922591	0.587379	-0.153816	-0.172999	-0.595615	-0.0138878	1.24219	0.0511025	-1.01647	-0.0541664	-0.149031	-0.560426	-0.604767	0.139134	-1.20956	1.28725	0.760922	0.473559	-0.429461	-0.60415	-0.2482	1.03502	-1.26698	-0.874538	1.95194	-0.849309	-0.382591	2.16281	0.0373756	0.0360044	-0.815738	1.18314	1.25516	0.844979	-1.14148	0.202742	-0.0489765	-0.314104	-0.411532	-0.454059	1.01477	0.196824	-0.587535	-0.32206	-0.184105	0.44955	-1.41908	0.0535729	-0.0618281	0.727298	-1.1933	-0.905453	1.10999	-0.0831611	1.19852	0.299791	1.5424	1.50989	-0.271173	0.0465092	-0.973614	0.291514	0.727237	-0.33048	0.220061	0.580415	0.151234	1.22691	0.237644	0.162258	-0.295609	1.24544	-0.0104429	-0.521478	1.05966	0.00806071	0.591708	-0.36813	1.48385	-0.152131	-0.293359	-0.449534	-0.762035	-0.732507	0.029211	-0.870996	-0.885921	-0.938725	0.585129	-0.274107	1.05889	-0.693454	1.56508	-0.67353	0.527051	2.1911	-0.952278	-0.173997	2.36711	-0.653125	-0.100257	1.66759	0.799056	1.41988	-0.495887	0.533516	1.94991	-1.14705	1.14386	0.517613	0.254395	-1.23031	-0.376621	2.55953	0.256047	1.37904	-0.0975601	0.40895	1.20252	0.377236	-0.42488	0.165591	0.102186	0.366577	0.283963	0.755218	0.053025	0.294498	0.510952	0.285454	0.559606	0.716158	0.331823	0.449872	1.03228	0.680882	-0.231624	0.688228	-0.3296	0.877424	-0.215422	-0.342028	-0.298494	0.0167623	0.876157	-0.354104	0.706642	0.554543	-0.154798	0.794683	0.693369	0.0399776	0.000582514	1.61557	1.24379	-0.800525	0.831571	0.017799	-0.279279	-0.481011	-0.545953	-1.19301	0.994666	1.35118	0.107592	0.635962	-0.381398	-0.189288	-0.151492	0.0182887	0.11392	-0.479137	-0.419978	0.257392	-0.409642	2.03974	-0.836175	-0.73113	-0.336247	0.415927	0.0284853	-0.820724	1.61635	-0.292834	-0.624117	-0.668646	1.79516	0.472151	-0.376565	0.69104	-0.0409827	0.59999	-0.29741	-0.292224	-0.294022	-0.541319	0.276349	0.0354611	1.61934	0.230917	0.0759811	-0.481877	1.51598	0.997871	-1.44601	-0.741649	0.508702	0.284635	-0.114807	-0.157957	-0.369358	-0.68255	1.58238	-0.695899	-0.201623	1.00581	-0.383684	0.586564	1.28618	-0.30476	1.47211	-0.627705	-0.52066	1.78547	-1.15435	-0.124284	0.334099	0.873936	0.221272	-0.565955	-0.419243	0.2282	-0.444879	0.363648	-1.23468	0.552214	1.57359	-1.25484	0.0386054	0.752007	-0.93643	-0.65331	0.0672166	1.39482	0.284522	0.60846	0.376766	-0.438718	0.521764	1.41984	0.472027	-0.51145	0.745246	0.200619	0.831802	0.171326	-0.0935423	-0.29656	0.595415	-0.463614	0.0931415	-0.84435	-0.607062	-0.260187	-0.849465	0.896335	0.137136	0.160562	0.979426	0.756632	0.673196	0.313755	0.0764637	-0.918221	0.265192	1.71214	1.8627	0.164743	0.46601	-0.419453	0.225961	1.49126	1.48458	-0.479123	0.21684	-0.170301	0.0431977	2.30461	-0.429189	0.7019	-0.521097	-0.0148901	-0.138081	-0.643598	0.462614	1.27632	0.290524	-0.959271	0.155933	-0.0908244	-0.434489	-0.505769	0.54522	-0.823864	3.57222	0.624383	-0.240839	0.748892	-0.454319	-0.611456	-0.368508	0.00565806	1.25525	-1.05226	-0.0297103	-1.05852	0.406931	1.59017	-0.15243	1.25657	-0.212831	-0.0845233	-0.158013	-0.146781	0.18658	-0.00332631	-0.622673	1.12537	0.571727	-0.0497295	-0.700023	0.304357	0.849169	-1.18786	-0.422293	-0.202183	0.0105179	0.734606	-1.27987	0.0279521	1.81108	-0.069364	0.503399	-0.0570126	0.130628	-0.401674	0.311887	0.0140035	0.704263	1.46757	-0.0598154	-0.7835	-0.903405	0.675525	-0.853095	-0.850299	-0.281524	-0.764943	0.0270079	-0.0220625	1.7567	-0.554042	-0.438541	-0.240253	0.672149	-1.01168	0.672891	1.70841	0.376655	1.34025	1.04936	-0.0812399	-0.467496	0.722923	0.775153	-0.963216	-0.849417	-0.473654	0.39137	-0.946908	-0.786293	-0.951664	0.693359	-0.434014	-0.359706	-0.441971	0.678256	0.570923	-0.438731	1.99399	0.0144626	0.606969	1.10397	-0.579364	0.507847	0.309165	-0.284261	1.09858	1.52666	-0.689344	2.41189	0.152635	1.30096	0.274781	1.49983	-0.0646072	-0.255393	-0.956286	-0.367782	-0.835189	1.28935	0.522272	-0.895004	-0.59839	0.489987	-0.492024	0.502432	1.04646	-0.135669	0.450216	-0.171686	-0.410329	0.801291	-1.46927	-0.118926	0.683646	0.0216412	1.0514	-0.449065	1.54963	2.21158	1.70604	-0.32599	0.643761	-0.220535	0.823465	-0.410842	-0.12606	1.5854	0.0845777	0.779304	-0.11738	-0.958929	-1.13265	-1.37228	0.408207	-0.232475	0.291255	0.170002	0.933517	0.0384743	-0.582544	-0.532838	0.415649	0.043289	0.0676026	0.0633853	0.86783	-0.145177	1.39681	1.45769	-0.556503	0.475151	-1.41985	-0.0883423	0.0448177	0.859519	0.285196	0.260821	1.07669	0.429298	1.03654	-0.110862	-0.575441	1.53667	-0.361802	-0.955745	-1.15368	0.0851825	-0.039688	0.820513	-0.203076	1.16925	-0.171581	-0.497263	2.31184	0.52592
11	0.110833	1.62138	-0.31335	-0.665101	-0.678236	0.359788	-0.634601	-0.936979	-0.0959716	1.40245	0.592301	-0.11669	-0.293526	-0.551626	0.329879	0.468512	-0.27007	0.434145	0.0777757	-0.696874	0.776634	-0.175741	0.44815	0.9851	0.803746	0.972334	-0.8202	-0.791678	-1.17087	0.329357	0.557763	-1.06433	0.963336	-0.507985	-0.644513	0.21829	0.63149	-0.517784	0.643452	1.04792	0.834349	0.473882	0.229618	2.34633	-1.20114	-0.603276	-0.506535	1.22113	-0.740632	-0.0821	-0.205605	-0.779466	-0.202472	0.861176	-0.760942	-1.06822	-0.484844	3.30373	-0.628677	0.46235	1.08684	-1.00095	-1.66313	0.350465	2.72375	-0.284401	-0.90829	0.403667	0.402061	0.0768153	-0.0661111	-0.692934	0.598102	4.3292	-0.414658	1.0944	0.618253	3.64726	-0.849618	1.51515	0.203863	0.36914	-0.552217	-0.394595	-1.04852	-0.887058	2.22997	-0.323915	-0.459237	-1.31764	1.26712	1.34371	-0.263806	0.731592	0.216225	-0.48528	0.153799	-1.29123	0.945925	0.259758	0.423915	0.384189	-0.31148	-0.0833187	-0.238688	-0.612205	-0.753252	-0.792862	0.177713	1.93506	-0.27798	1.46007	0.0223229	-0.3739	-0.657975	-0.495916	1.1243	-0.697718	0.22661	0.781328	0.372828	0.941888	-0.595011	0.586995	-0.0862387	0.387095	-0.198459	-0.29622	-0.944722	0.951117	-0.585163	-0.0860722	-0.312726	0.0850623	2.50166	0.0434317	-0.82194	-0.088835	-0.869379	3.54729	0.00967852	-0.195443	-0.207983	0.0272718	-0.148929	1.25909	-0.587747	0.150873	-0.0796941	-0.524692	1.65661	0.367679	-0.0194207	0.00364457	-0.184879	0.0517321	-0.403392	-0.631594	-0.276582	-0.304018	-0.528899	0.0822973	-1.22484	0.0382981	2.10137	0.876659	0.744485	1.43683	0.843626	0.911799	-0.162293	-0.271814	0.150704	-0.394927	0.866485	-0.613036	-0.255563	1.10543	-0.0690912	-0.994841	-0.18296	2.14909	-1.34332	0.300915	-0.239419	0.04057	-0.155945	-0.509395	-0.830293	4.5734	-0.73388	-1.37396	1.48121	-0.333876	-0.595202	-0.208283	-0.244757	0.259126	-0.31069	0.631047	1.47667	1.32645	-0.200292	0.0207469	-0.288193	1.47049	0.983777	0.333006	1.79486	5.20898	-0.310927	0.0556166	-0.179003	-0.842324	0.596703	-0.523526	-0.553994	-0.503234	-0.412966	0.304757	0.629179	0.466071	1.49412	-0.48317	1.02558	0.912062	-0.673804	1.65564	-0.387125	-1.26702	-0.117584	-0.491597	-0.499103	-0.669189	-0.376124	0.177122	-0.417029	0.508902	-0.27878	0.894825	1.02634	0.768313	-0.668447	-0.755426	0.737274	-0.141188	-0.70409	1.90984	-0.829604	-0.477694	-0.280884	-1.04443	-0.448089	-0.88921	0.622226	0.128562	0.0694324	1.37195	-1.0378	0.20941	0.712784	-0.142136	1.02588	0.977591	1.32201	0.509786	0.720112	-0.150217	0.371424	-0.619045	-0.063363	-1.07546	-0.420192	-0.283918	-1.09798	0.212304	0.0457696	0.083264	0.118128	1.18525	-0.98263	0.408636	-1.42471	0.640902	0.480357	0.307494	0.8077	1.0838	0.293376	-1.10708	-0.526185	1.35926	-0.729654	-0.743537	-0.825253	0.000102425	-0.570675	-0.396284	-0.60687	-1.09295	-0.355097	-0.800198	1.7719	0.17306	-0.311358	0.0171327	-0.0782054	-0.00310487	-0.00985299	0.344022	0.817755	0.442407	-0.701029	0.935594	1.00821	0.0897525	-1.00642	0.832278	0.314165	-1.48587	-0.565052	-0.779165	-0.0130933	0.840656	0.398022	0.0127585	0.0705064	0.829911	-1.02715	-0.3981	-0.163697	-0.773543	0.621964	-0.1166	-0.992259	-0.514035	0.0489216	-0.0152674	1.02349	-1.5547	1.79144	-0.743505	-0.511076	-0.398776	-1.028	-0.668868	-1.05203	-0.103045	-0.843619	-0.448084	0.321919	1.07837	-0.000544538	-0.477598	0.0392174	0.351847	-0.572615	0.321431	-0.4026	-0.986515	0.705936	-0.332419	-0.661764	2.78757	-0.215237	0.780631	0.229165	-0.147546	0.0662025	-0.555765	-0.425405	0.483974	-0.764271	1.13688	-1.20635	-0.80006	-0.242987	-1.97662	-1.01504	-0.570443	-1.17051	-0.758859	-0.331844	-0.647855	3.8261	0.0875844	0.798168	0.317124	-0.492742	-0.832638	0.519713	-0.0797777	-0.128998	-0.341388	0.573964	1.07109	-0.361371	0.940845	-0.336058	-0.402021	-0.522215	-0.124385	0.00199527	1.40851	-0.752555	-0.170369	-1.10474	-0.495032	-0.225729	0.089974	-0.608374	-0.934065	0.0772981	2.5121	0.188647	0.241548	-0.0670612	-0.633871	0.213537	0.199376	-0.367519	2.03127	-0.358457	-0.712581	1.35689	-0.00295617	-0.887334	0.554108	1.07148	2.33941	-0.826146	1.6152	-0.0256599	-0.0513267	0.865581	-0.430349	0.125537	0.701066	0.0518552	-1.47504	-0.54426	0.331985	1.35518	-0.174276	-0.512908	0.538933	-0.700372	0.598738	1.16055	-0.651122	-0.230218	-0.294854	-0.320612	-0.978354	-0.806685	-0.731244	-1.06199	0.895554	-0.955065	0.445763	0.471022	-0.611728	-0.296374	-0.362901	1.026	0.469475	0.429465	-0.356017	-0.00574052	-0.250422	0.075532	-0.282791	0.536576	-0.47929	1.37805	0.279275	1.31712	-0.301257	-0.609903	-0.940708	1.37033	0.0582996	-0.530541	0.038656	1.07068	-0.303141	-0.105205	0.531933	-0.890307	-0.314012	0.820338	0.110284	-1.38548	1.15323	-0.0929735	3.00515	-0.29289	0.326915	-0.348584	0.181912	1.59684	-0.0868917	0.0454128	0.868301	1.11724	2.93668	-0.683966	1.18249	-0.314785	1.67697	0.258938	-0.405446	0.581568	0.663484	-0.15823	1.46325	-0.276675	0.982867	-0.848813	2.07481	-2.18242	-1.00238	-0.912729	0.865083	-0.289134	-0.646617	-0.182465	0.580815	-0.101479	-0.454263	-0.855365	1.05843	0.582348	-0.0888637	-0.439518	-0.776673	1.73249	-0.946823	1.33951	-0.312647	-0.165418	0.522689	-1.43911	0.040248	0.502943	-0.176945	-0.439912	-0.894366	-0.455016	1.37407	0.461203	-0.471005	-0.842625	0.0418364	0.16795	3.44017	0.114611	0.32246	-0.148242	0.0768775	-0.479382	-0.603011	0.426159	0.0739313	-1.07655	1.37134	0.568642	-0.544712	-0.134086	1.39086	-0.758314	-0.115463	-0.216464	1.95474	-0.586914	0.830126	2.44072	-0.599616	0.322846	-0.257631	-0.304473	-1.06661	0.0392861	0.367977	-0.433964	-0.708505	-0.260602	-0.203405	-0.466674	-1.54226	0.316896	0.200459	-0.586477	-1.02075	0.351963	0.392241	-0.333718	-0.0325074	0.582843	-0.774985	2.90799	-1.70439	-0.490045	-0.241381	0.239051	-0.370096	-0.174314	2.98774	3.25712	-0.178736	-0.60914	-0.732628	-0.781374	1.11842	-0.346809	1.15772	-0.531003	-0.698866	0.357317	-0.397949	-0.882259	0.104551	2.13939	-0.919716	-1.22765	1.1584	-0.464514	0.620188	0.958749	-1.38543	1.21697	-0.430029	-0.233511	0.302705	0.125224	-0.053783	1.18568	-0.712883	-0.514918	-0.925088	-0.538531	0.42624	-1.55229	-0.0127491	0.765253	-1.31829	2.41314	-0.933862	-0.900124	-0.375613	1.6789	-0.0933038	0.021522	0.0884253	0.706391	1.25324	0.50695	0.107276	-0.431351	-0.186788	-0.7932	0.551765	-0.675902	-0.488943	0.38193	-0.373338	0.709135	-0.611557	0.512119	-0.879111	-0.096162	-0.24849	0.160736	-0.48513	-0.819034	-0.27758	1.92923	1.37862	0.331153	-0.413117	0.19334	-0.824499	-0.260086	-0.584993	-0.370128	-0.128919	-0.0995404	-0.272121	0.664036	0.0421989	0.0193994	0.677181	0.18356	0.160354	0.818112	0.36239	-1.65748	0.179651	0.87145	-0.497264	-1.0445	1.52351	0.642387	0.1637	3.03154	1.43313	0.575252	-0.0803635	-0.939845	-1.22017	0.327245	0.765332	0.42522	-0.533615	-0.865075	-0.270327	-0.705693	-0.463897	0.0182408	0.849974	0.421956	0.982968	1.17006	-0.116387	-0.635484	-0.333819	0.0131645	-0.595468	-1.31835	-0.46685	-0.0391119	-0.105446	-1.00785	-0.25052	2.65763	-0.702577	0.232809	-0.0877697	0.26968	0.25476	2.53546	0.399647	-0.471875	-1.02794	0.49579	-1.09721	0.514641	-0.614559	0.0615529	0.439174	-0.259509	1.38773	-0.810232	1.53559	0.224618	-1.02012	-0.22874	-0.310273	-0.415745	0.396962	-0.852143	-0.716474	0.238493	-0.88042	0.622201	-0.840507	2.3515	-0.945719	-1.11659	-0.938762	-0.397799	0.0661737	1.60547	-0.00177827	-0.827132	0.605992	0.203564	-0.597566	0.0108926	-1.09124	1.00052	-0.251132	-0.128631	-0.734485	-0.331446	4.55983	-0.396894	-0.0646439	-0.984629	-0.210665	-0.417095	0.128413	0.216237	0.414216	0.0698073	-1.11772	-0.720497	0.486585	0.235791	-0.523659	0.742071	1.24904	0.54315	-0.900391	-0.136744	0.137813	-0.840527	0.818072	0.264756	-0.471012	0.123176	-0.0723037	-0.344771	0.0875818	-0.51131	-0.789381	-1.0309	0.277934	0.762176	-0.915334	-0.794866	-0.785344	-0.984984	-0.220348	-0.152601	1.06325	-0.69162	0.549558	0.21637	-0.339631	-0.841651	-0.398595	-0.638748	0.186774	-1.0895	-0.367634	-1.44606
12	0.10963	0.188179	-0.0226134	0.160749	-0.964188	-0.22006	-0.0462578	0.317466	-0.376319	-0.206502	0.396787	0.343487	-0.515228	-0.899615	0.549558	0.541792	0.0879548	0.331182	-0.510981	0.273236	0.577841	-0.215048	0.866998	0.844491	-0.140836	0.1975	-0.261755	0.365955	-1.09379	0.211564	0.844177	0.131448	-0.875684	-0.837407	0.727026	-0.350848	0.0968812	-0.0790752	0.287811	-0.211828	0.0038421	-0.104444	-0.526856	0.393426	0.637488	0.384567	0.168278	-0.596425	-0.754516	0.136012	-0.0553182	0.961306	-0.610312	0.38392	0.611114	-0.295915	0.373303	0.587565	-0.628261	0.292964	0.43573	-0.773879	-0.499447	-0.782962	-0.570372	-0.225241	-0.0318925	-0.287723	-0.061878	0.380324	0.0604936	1.28041	-0.125152	0.335195	0.550369	0.32906	0.116152	-0.352136	2.04927	-0.0203125	0.941566	0.64813	0.164572	0.99275	0.201568	0.179976	0.497714	-0.229112	-0.714306	-0.587305	-0.508694	-0.660352	0.134987	0.0552728	0.185506	0.135491	0.814401	0.547063	-0.0568518	-1.14004	-0.0852989	0.699126	0.147292	0.0995045	-0.0106564	-0.109896	-0.749818	-0.0476578	-0.069381	0.614294	-0.218969	0.382845	0.698632	0.980647	0.0885685	-0.10898	-0.967458	-0.233167	0.229751	0.0407757	-0.102844	0.399534	0.514593	0.443687	0.28447	-0.170201	-0.316861	-0.252741	-0.311088	0.165884	-0.137696	0.187505	-0.161412	0.283469	0.64355	-0.249173	0.27316	-0.0230179	0.0944123	-0.300674	-0.132738	-0.234706	0.260841	0.168342	0.61341	0.413712	0.366604	0.358006	-0.0291906	-0.56377	-0.107178	-0.272581	0.469165	0.209886	-0.0234679	-0.280278	0.12431	0.0333238	-0.569714	0.0857338	-0.0536683	0.112148	0.716026	0.331518	0.551337	0.35677	-0.471448	0.202391	0.342696	-0.49275	-0.521945	0.406825	0.040766	-0.493071	-0.253165	0.579309	-0.0431654	-0.0140832	-0.338301	0.492082	-0.13493	-0.0367973	0.137655	0.703649	0.165974	-0.0942393	-0.542757	-0.171419	0.11432	0.00385818	0.571323	0.242937	0.492752	-0.549996	-0.421098	-0.24104	0.365186	-0.136108	0.245665	0.664108	0.910874	-0.070533	-0.0723914	-0.629668	-0.654474	-0.700464	-0.465744	0.600436	0.140183	0.390943	0.0286339	-0.796055	0.804763	0.527974	0.130701	0.048278	-0.583017	0.718604	0.479351	0.471831	0.220023	0.284335	0.567791	-0.736363	-0.425983	-0.329546	0.630314	0.294078	0.454211	-0.630348	0.148638	-0.316015	-0.0609604	0.463494	0.689086	-0.090977	-0.176267	-0.699621	-0.00994412	-0.17498	-0.567999	-0.787516	0.612795	-0.290676	-0.63711	-0.371949	-0.281395	0.593074	0.57333	0.323574	-0.3393	-0.0339769	-0.456339	-0.72382	-0.0226102	0.0371887	0.0359969	0.310795	0.479138	0.357095	0.761549	0.200605	-0.601216	0.767247	0.350948	-0.281684	-0.0488622	0.14948	-0.15553	0.134494	-0.272377	0.0957582	0.936924	-0.309448	-0.124017	0.370323	0.0594669	-0.769142	0.108452	0.0693137	0.406295	-0.494303	-0.0485015	-0.226772	-0.376526	-0.19667	0.335859	0.17322	0.103666	-0.290406	-0.0304017	0.71275	-0.282605	-0.40981	-0.00773946	-0.413238	0.268967	-0.0208184	1.16282	-0.151497	0.578791	0.356135	0.835274	-0.606723	-0.134253	-0.118076	-0.152288	-0.0358481	-0.541638	0.208793	0.0298283	-0.768038	0.0940204	0.094538	-0.603832	-0.0906367	0.129973	0.00048674	0.102434	-0.609326	-0.168553	-0.251634	0.682998	0.0327406	0.114343	0.658648	0.308897	-0.189659	-1.22381	0.0608094	-0.480458	-0.384694	-0.2569	0.577978	0.115219	0.359225	1.58413	-0.248877	-0.407514	0.150581	-0.295765	0.0506228	-0.706106	-0.296211	0.0506646	0.805526	0.229323	-0.234704	-0.988588	0.164071	1.89347	0.273826	2.03225	-0.180926	0.0550854	-0.354914	-0.242822	-0.258788	-0.720672	-0.0939497	0.77423	0.324047	-0.1576	1.15387	-0.773774	-0.277362	0.309997	-0.247197	0.0233212	-0.0674289	-0.349561	-0.0661312	0.25499	0.142379	0.229934	0.549266	0.351976	0.46186	0.0969961	-0.95384	1.17777	0.564427	0.157716	-0.325072	0.158969	0.483598	0.441799	-0.418285	0.216259	-0.352034	-0.280734	-0.670152	0.364602	0.0359642	0.0652204	0.432201	0.0275317	-0.220014	0.467624	0.353421	0.297715	0.0773853	0.103906	0.535769	0.12724	-0.666064	0.505278	-0.188632	-1.21429	-0.224807	0.056333	-0.666138	-0.122007	0.809636	-0.465564	-0.328678	0.0667363	0.247255	1.03208	0.108443	-0.0538397	-0.852066	0.760886	0.339793	0.241924	0.12584	-0.332088	-0.114586	0.847747	0.403309	0.108653	-0.343037	0.542755	-0.237595	0.00425	-0.410086	0.125247	-0.354031	0.937754	0.714471	-0.129961	0.194851	-0.320916	0.405001	0.38205	-0.444931	0.413029	0.826251	-0.910973	0.81992	0.930829	0.520221	-0.6344	-0.624137	0.537931	-0.871202	0.402045	0.242126	-0.502119	0.771657	0.1032	-0.075278	-0.199234	-0.278324	-0.28472	-0.123197	0.085475	-0.109424	-0.532819	-0.344082	-0.474598	-0.612806	0.155267	0.0435941	0.366684	-0.00381158	-0.441287	-0.597539	-0.470591	-0.0368276	0.224266	-0.270199	-0.127584	0.244112	0.6204	0.523358	0.364692	-0.372808	0.807354	0.225916	0.0478955	0.409936	-0.0157416	0.529257	-0.329299	0.527779	-0.217632	1.16141	-0.372867	0.366168	0.147679	0.0462267	-0.164356	-0.392767	-0.377153	0.868891	-0.745862	0.0285443	-0.32343	0.565215	-0.264177	0.980072	0.943697	-0.423928	-0.303578	0.530286	-0.247271	0.309452	0.0247041	0.397422	0.995983	0.0180238	0.0686864	0.335945	0.478793	-0.64988	-0.279317	-0.00213314	-0.0633795	-0.185481	-0.0781965	0.308709	-0.375372	0.496998	-0.517835	0.169119	0.118305	0.578605	0.0775858	0.384266	0.134095	-0.143949	-0.225666	0.0674552	0.434369	0.0341145	-0.402813	0.433133	1.23592	0.442436	0.254253	0.197435	0.00833068	-0.0251434	0.0642773	0.399833	0.484303	-0.0210285	-0.34515	0.0948716	-0.66157	-0.156143	-0.916868	0.612611	0.907368	0.0410479	0.218739	-0.0739451	-0.103452	-0.0867112	0.509849	0.0461084	0.116512	-0.63182	0.138133	0.131738	0.249308	1.06018	0.141258	0.19075	0.237654	-0.438453	0.854263	-0.655129	0.225694	-0.566002	-0.0874094	0.447657	0.0637289	1.96895	1.1352	0.514014	-0.921355	1.09018	0.343441	-0.24189	0.145681	-0.122778	0.355123	0.226566	0.55533	1.90594	-0.339308	0.0347236	0.556451	0.0962609	0.16988	0.463463	-0.0645682	-0.169123	0.27344	0.216642	0.117166	-0.153663	-0.563068	-0.637917	0.577323	-0.353506	0.271964	-0.158333	-0.742815	0.167785	-0.115269	-0.503011	0.593841	0.0590342	0.195497	0.0298156	-0.228919	0.161466	-0.614052	0.592569	-0.786019	0.105587	1.40856	-0.350075	-0.483814	-0.61492	0.15726	-0.696581	0.220624	-0.31981	0.69135	-0.080664	0.680182	-0.486383	-0.182248	0.782109	-0.180024	0.0654872	1.29188	-0.0982294	-0.0750624	0.832371	-0.569864	-0.545942	1.15542	-0.581605	-0.0601463	1.0349	0.56022	-0.00355992	-0.741011	0.404067	-0.0812602	0.203906	-0.327441	-0.491522	0.344599	-0.0289128	-0.0750156	0.0316005	-0.303695	-0.726621	-0.241373	-0.392569	-0.206765	-0.336651	0.135949	0.0177875	0.430119	-0.14021	-0.321444	-0.0144468	-0.382458	-0.294655	0.259822	-0.488484	0.299558	-0.209219	-0.463998	-0.0823391	-0.073731	0.0509238	0.520248	0.460524	1.00634	-0.282425	-0.456346	-0.707571	-0.231024	2.23415	0.461099	0.616262	-0.231874	0.0615964	-0.0720996	-0.136307	-0.0593898	0.503163	-0.189217	1.02847	0.76929	-0.0035353	-0.111809	1.09332	-0.281561	-0.118789	0.158025	0.232832	-0.539393	1.17272	1.12092	-0.447986	0.216099	0.502344	2.59506	0.051973	1.32983	1.19108	0.423397	-0.400733	-0.252445	0.439693	0.0601059	-0.0247376	-0.31951	-0.307747	0.859648	-0.0187578	-0.54214	-0.560733	-0.546152	1.14761	-0.178129	-0.359094	0.0568864	0.315254	0.507826	-0.0254543	-0.849987	0.161362	0.05978	0.302183	-0.40157	-0.874359	0.198078	-0.286066	0.571792	0.0624961	-0.0574577	-0.407924	0.108317	-0.0572614	-0.711913	-0.591259	-0.299671	-0.204625	0.338779	-0.494428	-0.190448	0.776994	0.348756	0.545434	-1.0964	-0.00169204	-0.442161	-0.175486	0.105112	-0.132572	-0.461268	-0.317376	0.0184432	0.117475	-0.221697	-0.0544732	0.479447	0.320807	0.406598	-0.0978669	0.327662	0.207432	0.167037	0.358654	-0.8456	-0.241736	-0.366502	0.875322	-0.224193	-0.161192	-0.447377	-0.631001	0.423679	1.07166	0.548263	-0.161161	0.0958314	0.222838	0.216054	-0.677891	-0.171071	-0.0712595	-0.0272167	0.0199194	0.148957	0.281058	0.80244	-0.048569	-0.674583	-0.730942	-0.0608562	0.427381	0.257605	0.439358	0.0387675	0.288892	0.187654	-0.0272908	0.298629	-0.0088662	-0.0183185	0.473738	-0.437836	-0.055388	0.384718	-0.659382	1.56057
13	-0.104696	0.0918399	-0.889037	-0.716833	-0.168165	0.292962	-0.172708	-0.432477	0.164549	0.0518453	-0.245688	-0.190735	-0.389739	0.145444	-0.0937061	-0.478265	-0.426826	-0.344325	-0.103313	-0.602787	0.248445	-0.249908	0.171805	-0.216734	-0.348537	0.427534	-0.532981	-0.354979	-0.243816	-0.879714	0.377339	-0.486191	-0.454027	-0.108443	-0.506409	0.0291711	0.305374	0.0832241	0.192243	-0.574478	-0.313353	-0.185978	-0.364655	0.430058	0.73823	-0.239521	0.0303435	-0.313982	-0.522113	0.14776	0.0213676	-0.217384	-0.451482	0.238737	-0.514014	-0.15058	-0.20715	-0.182869	0.018973	0.28044	0.414525	-0.589907	-0.0864196	0.581753	0.178947	-0.284957	-0.902685	-0.398231	-0.341193	-0.839564	0.0428041	0.499904	-0.068525	0.365365	0.117143	-0.310989	-0.472651	-0.264164	0.274844	0.19781	-0.179221	0.136015	-0.296867	-0.0975006	-0.0282308	0.481951	-0.0758074	0.0148742	-0.236874	-0.367391	-0.222911	-0.429566	-0.175924	-0.18131	-0.444689	-0.404762	-0.238984	-0.0974139	-0.373304	-0.384007	-0.127314	0.00115905	-0.267533	-0.431632	0.0864351	0.0657116	-0.0219965	-0.593899	0.156573	0.280057	0.0937601	0.903787	0.0654305	0.167476	-0.199942	-0.327231	0.466467	0.0343105	0.0502359	-0.0194232	-0.104268	-0.133858	-0.33455	-0.10738	-0.384656	0.112967	-0.113058	0.315019	-0.324733	0.078324	-0.623253	-0.135216	0.0190973	-0.792442	0.381064	-0.537387	-0.306787	-0.149865	0.211586	-0.149499	-0.0442094	-0.322663	0.193315	0.654532	0.272208	0.284865	-0.343088	0.240554	-0.0916699	-0.195685	-0.245051	-0.0219191	-0.126175	-0.00419638	-0.34267	0.050423	-0.62764	-0.131099	-0.38418	-0.0500698	-0.490849	-0.1912	1.4423	-0.195876	-0.293822	-0.170972	-0.222702	-0.499912	0.0793916	0.0247226	-0.287252	0.0287028	-0.302953	-0.430909	-0.0268204	-0.000419377	-0.257895	-0.0551764	-0.157445	-0.745858	-0.0715558	0.0113563	0.724825	0.404344	-0.519579	0.0447876	-0.176232	-0.369639	-0.489145	0.226162	-0.399996	-0.30259	0.132619	0.00936566	-0.478121	-0.0266513	0.361601	0.115936	-0.211216	-0.131945	0.150395	0.330823	-0.574026	0.158576	0.206747	0.207763	0.593424	-0.260032	-0.00417551	0.730496	-0.0909041	-0.160151	-0.253601	0.068697	-0.0383113	-0.353465	-0.123028	0.980282	-0.980022	0.356985	-0.476961	-0.267167	0.361944	-0.723261	-0.68305	0.272312	-0.063845	0.222086	0.0496867	-0.269594	0.181656	0.0848734	-0.502546	-0.499235	0.31501	-0.172534	-0.394789	-0.0900305	-0.397156	-0.181651	-0.0264817	-0.328016	0.148045	0.0232743	-0.246127	-0.0854951	0.0208097	0.516867	-0.600021	-0.236709	-0.320804	0.091552	-0.181134	-0.544878	-0.0279488	-0.484999	-0.435802	0.400126	-0.11859	-0.329661	0.88179	-0.754996	0.154771	-0.660931	0.268709	0.193556	-0.0808135	0.0372519	0.201055	-0.22502	-0.711974	-0.74164	0.383674	0.271075	0.335208	-0.175487	0.0234714	-0.485281	-0.448521	-0.0753614	0.349688	-0.11791	-0.419726	-0.463986	-0.12285	0.065394	0.135678	0.318346	-0.257477	-0.0547345	-0.431748	0.160756	0.0181172	-0.569909	0.375368	-0.746943	-0.554843	0.370165	-0.0399479	-0.0143124	-0.0287619	-0.735253	0.0504992	-0.188037	-0.65247	-0.291873	0.206925	-0.174196	-0.685464	-0.28031	0.0862373	-0.213163	-0.243741	-0.246928	0.255743	-0.228658	-0.276407	0.301552	-0.138564	0.28751	-0.221275	-0.344468	-0.71679	-0.19924	0.0709923	0.166596	-0.204025	-0.213294	-0.492997	-0.0598009	0.119912	-0.0699972	0.238759	0.210732	0.116507	-0.271462	-0.103221	-0.181832	-0.124121	0.739072	0.729526	-0.304965	-0.515805	-0.913722	-0.235571	-0.0992013	0.411341	-0.312606	-0.246088	-0.382154	0.194005	0.259654	-0.181715	0.425885	-0.326402	0.0472501	0.13152	-0.202584	0.0917101	-0.403036	0.184458	0.491176	0.123846	0.744115	-0.547361	0.12288	-0.237094	-0.435491	-0.369543	-0.28294	0.228674	-0.420118	-0.0583469	-0.172739	0.168368	-0.238464	-0.532687	0.162486	-0.0839553	-0.212035	0.297069	-0.0117896	0.498977	-0.133178	0.493953	-0.544138	-0.215841	0.202224	0.0719721	-0.482302	-0.663589	-0.240802	-0.0893045	-0.298343	0.14224	0.308716	-0.0736531	-0.0216905	0.0676328	0.0638861	-0.452455	0.184041	0.196408	0.367302	-0.041221	-0.358553	-0.0565315	-0.562173	-0.418675	0.0241929	-0.257972	-0.333904	-0.138928	0.347674	-0.632661	0.0615029	0.117863	-0.585965	0.741544	-0.096343	-0.12837	-0.833933	0.588682	-0.0510041	0.399595	-0.39866	-0.110563	-0.0835002	-0.375392	0.431472	-0.631863	-0.580532	0.00938805	-0.084009	-0.342632	-0.495231	0.0740095	-0.244873	-0.373769	0.577301	-0.292985	0.230914	-0.0961989	0.182522	-0.131261	-0.330558	-0.63785	0.27509	-0.237234	-0.174975	0.884125	0.308466	0.36474	-0.690941	0.185633	-0.629335	-0.358978	0.39571	-0.328858	-0.3429	-0.509755	0.0662807	-0.107803	0.0364265	-0.275528	-0.414876	-0.424157	0.322	-0.237514	-0.296531	-0.481747	0.354883	0.405229	-0.203315	0.134088	-0.233078	-0.0577543	0.232963	0.122285	-0.527659	-0.00350423	-0.428759	-0.128076	-0.105655	0.590533	-0.289971	-0.499532	-0.604158	0.703322	-0.263046	-0.453856	0.0223869	-0.145117	0.0861019	0.325716	0.091194	0.224861	-0.00549396	-0.220957	0.224595	-0.747369	-0.249363	-0.727099	0.654779	-0.48678	0.244591	-0.615031	-0.278842	-0.0456855	0.65993	0.0906134	0.027273	0.361027	0.0457442	-0.866417	0.662406	-0.215489	0.0196843	-0.0378912	0.5671	0.539991	-0.331349	-0.533063	-0.291696	-0.239351	0.172095	-0.130654	0.0453474	-0.708276	-0.0971519	-0.265659	-0.126752	-0.682467	0.44579	-0.191324	-0.361585	-0.189578	0.326661	0.100091	0.0281058	-0.64537	-0.0382772	0.005764	-0.708188	0.10812	-0.613411	-0.621323	0.394134	0.558762	0.106632	-0.0518573	0.430635	-0.170556	0.28413	0.132955	0.235926	-0.0622324	-0.0239239	-0.0735175	-0.168189	-0.325827	0.0238723	-0.283221	-0.0538936	0.279564	0.260217	0.0626199	0.414499	-0.124649	0.228898	0.257716	0.217728	-0.214662	0.15625	-0.452534	-0.182042	0.139547	0.784262	-0.230092	-0.549986	-0.404464	-0.271416	-0.0718611	-0.523763	-0.552875	-0.813992	-0.0684254	-0.0115237	0.176947	0.721917	0.288181	-0.251194	-0.326553	0.208098	0.0755977	0.081889	-0.100266	-0.246862	0.79209	0.166229	0.50417	0.750056	-0.487141	0.152289	0.710107	0.161318	0.0577479	-0.0308819	0.313618	-0.158118	-0.62926	-0.251056	0.491241	-0.0969185	0.230593	-0.200046	0.181568	-0.312195	0.08328	-0.516348	-0.411409	0.373887	-0.181676	-0.885582	-0.0540771	-0.101987	-0.418567	0.028312	0.189004	-0.305861	-0.0574646	-0.136495	0.00951615	0.250291	0.0197921	-0.601702	-0.0645627	-0.07821	-0.710792	-0.0701788	-0.596409	-0.67964	0.0246564	-0.461895	-0.70196	-0.353199	0.824438	-0.0604194	-0.640592	-0.433457	0.533474	-0.717443	0.135377	0.832483	-0.284028	0.471345	1.09344	0.0872869	-0.115671	0.667586	-0.885361	0.0263303	0.0361086	0.0509976	-0.525922	0.000718769	-0.308985	0.00902638	-0.475853	0.00499631	-0.416405	-0.120231	-0.477506	-0.344496	0.363576	0.175545	0.350501	0.625293	0.0289547	-0.36392	-0.149301	-0.525123	-0.254536	0.139256	-0.2775	-0.692564	-0.465382	-0.423373	0.265473	-0.599603	-0.39803	-0.355872	-0.229163	-0.104149	-0.285276	-0.798627	0.405637	-0.354756	-0.308835	0.37296	-0.215044	0.222289	-0.16866	-0.0296357	0.718848	-0.518042	-0.261393	-0.136431	0.0798914	0.341575	0.215055	0.382721	-0.3268	-0.254868	0.0677954	0.821607	0.163433	0.0817383	0.251012	0.504687	-0.308138	-0.126902	1.28336	0.462667	-0.274207	-0.313751	-0.210817	0.0312684	0.655416	0.318265	-0.314556	0.0568255	-0.277054	-0.495124	0.502576	-0.578632	-0.275877	0.598257	0.479857	0.551923	1.33172	-0.115021	0.237116	0.765763	0.286262	-0.30539	0.0814819	0.0735044	-0.268805	-0.502304	-0.0378094	-0.222142	-0.147211	-0.176106	0.667935	-0.322493	-0.558236	-0.340196	-0.051507	0.310319	-0.568368	-0.248849	-0.212785	-0.594932	-0.121632	-0.108987	0.360255	-0.133071	0.563595	0.0478193	-0.202377	-0.00112526	-0.398992	-0.216618	-0.617587	0.104779	0.424451	-0.0572583	0.275135	0.414082	0.55243	0.00664794	-0.397471	-0.725927	-0.342565	0.207577	-1.00268	0.12201	-0.727563	-0.0920582	0.631689	-0.207998	0.0562041	0.241395	-0.224929	0.176055	-0.167587	-0.245168	0.361935	-0.269611	-0.134122	-0.0674612	0.342439	0.660994	0.182142	-0.315394	-0.718911	-0.0229055	-0.359555	0.322032	-0.454803	0.0999608	-0.107418	-0.643964	0.22488	-0.499497	0.256299	-0.41562	-0.320207	-0.123738	-0.0704939	0.108136	0.197767	1.08853	-0.305966	0.00546211	0.17909	-0.277069	0.17438	-0.40637	0.0022137	0.323802	-0.0404633	0.232231	-0.450584	0.126611	0.802168
14	-0.801115	0.0755882	0.290495	1.67936	-1.2331	-0.517792	0.604203	-0.763733	0.801991	-0.185974	-0.520438	-0.797666	0.843144	0.378874	0.493779	-1.2147	1.57609	0.510415	0.578615	0.131098	-0.238734	-1.2402	-1.94326	-2.46443	-0.0548459	1.5294	0.761262	-1.00687	0.850891	0.107164	0.552824	-0.786534	0.600114	1.39961	-1.32548	-0.150176	-1.08803	0.0177768	1.32593	-1.5231	-0.0512099	0.921846	0.926223	-0.00625059	-0.912928	-1.06902	0.24369	-2.99466	-0.344763	-0.564934	-1.30327	1.12879	1.15133	1.402	-0.879908	1.84522	-0.514387	-1.39159	-0.146489	-0.0106741	0.0333282	-2.38181	1.30934	0.418296	-0.462883	-1.34268	-0.563522	-2.28198	0.254317	-0.652941	0.356244	1.37159	0.634907	0.791029	-0.193291	-1.50599	-0.118683	-0.845403	-2.0717	-0.961815	-1.09236	-0.853187	0.486758	-0.478976	-0.192863	0.290832	-0.882177	1.1992	-1.9254	-1.29522	1.18766	0.295383	-1.64877	-1.14531	1.52379	0.0383023	-1.03093	0.507228	-2.01111	1.06765	0.342977	1.10175	-0.228166	0.731781	-1.83225	-1.76972	0.861753	-1.51367	-0.930806	-0.437097	1.08987	-1.16171	0.575663	-0.86955	-0.86026	-0.170056	1.08126	0.293364	-1.97427	0.342107	-0.0590325	0.0762521	-0.140317	0.171688	0.253215	1.81398	0.229922	0.281978	-0.125576	-0.820666	0.11157	-0.255235	0.859476	-0.325236	-0.508633	-1.35369	0.0261199	-3.05273	1.05472	0.538629	-1.98283	0.505073	-0.642071	-0.145979	-0.472521	-0.121614	-0.194437	0.134396	0.405182	-0.583836	1.34753	0.778292	-0.109261	-0.569595	-1.79057	-0.0995444	-0.616012	1.23591	-2.10453	-0.231284	0.621202	0.138881	-1.07012	-0.401459	0.445363	-0.621089	1.37198	-0.725575	-0.951673	-0.0979005	-0.0386047	-0.00148162	-0.991162	-0.173228	-0.0626027	0.77874	-0.248713	0.924818	1.9837	-0.509895	0.468302	0.0143132	-0.334179	0.414936	-1.79215	0.724411	-1.83649	0.610623	-0.404557	0.611442	-0.632793	0.419989	-0.0568244	1.37242	0.584075	0.898704	-1.45758	0.87794	-0.110944	0.652008	-0.759098	-0.00236135	-0.653814	0.525926	0.148216	0.902741	-0.589065	-0.188306	-0.187998	-0.990866	0.492463	0.759936	1.05456	1.83384	2.03295	0.952334	-1.52291	-0.7698	1.01807	0.314076	-0.553252	-1.11812	-0.437645	0.656941	-2.51416	0.186014	0.292048	0.559509	-0.0746594	-0.152983	1.44841	-0.953096	-1.16013	0.801354	-0.291091	-0.369407	-0.0413223	-1.83587	-0.162228	-0.479003	-0.0993316	-2.16666	0.614509	0.389082	0.176784	-1.5516	0.444747	0.172955	-0.271782	-1.2645	1.21073	0.784237	0.18648	0.111418	1.45849	0.052469	0.495555	-0.80852	-0.468427	-0.930996	0.659831	-1.30368	0.199753	-0.104631	0.706626	-0.712218	-0.377958	-0.513844	-0.822059	-1.80834	-0.545407	-0.102266	0.236471	0.00616324	-1.92993	-0.692838	0.451594	0.130537	-0.342756	-0.33056	1.19741	-0.0984949	-0.295979	0.503957	-1.20656	1.40013	-1.39461	-0.551424	1.01263	0.231693	-1.71522	-1.27657	2.14052	-0.924007	0.952953	-0.734274	-0.852053	-1.0567	-1.99468	-1.81803	0.529561	0.794069	-0.367698	0.38659	-0.740602	-0.690926	0.440068	-0.0447253	-0.550641	0.830877	0.337762	-0.213077	2.69802	-1.03075	0.368701	0.824336	-1.32785	-1.02154	1.14533	2.23095	1.23801	0.101114	1.84228	0.237403	-0.260636	1.02105	-0.0817141	1.70119	2.75677	0.333968	-0.150472	-0.558887	0.148235	-0.0479474	-0.110906	-1.14223	-0.0805623	-1.51187	-1.34707	0.364366	1.42113	-0.953566	-1.50275	0.980465	1.22463	-0.131671	0.561427	0.523004	-0.181605	-1.05414	0.0525989	0.0840099	0.206304	0.821243	0.867419	-0.447544	-0.1021	0.785226	0.714079	-0.778663	-0.701991	-0.300616	-0.173579	1.6025	-1.01072	0.334038	0.0559014	-0.799017	-0.168396	-1.71815	0.371135	-0.0897359	-0.127444	-0.303227	0.065075	0.815877	-0.443456	-0.216389	-0.259438	0.873751	0.301403	0.05358	-0.122272	-0.302166	-1.33128	-1.98305	-1.29066	0.638462	-1.22611	-0.179148	2.13268	3.4061	0.806979	-0.874937	0.590108	2.51154	-1.18951	0.218739	0.632929	-0.293088	-2.20797	0.143948	6.76e-06	0.138286	1.10842	0.354175	-0.446948	0.840234	-0.817945	0.324813	0.56722	0.218603	-3.24729	0.842787	0.561865	-0.120741	-0.813698	1.19946	1.01959	0.786334	0.889398	0.739854	-0.158702	1.38409	-1.10039	-0.887934	0.0418787	0.955183	-0.552329	0.0958264	0.100568	0.215248	0.255418	-0.357432	1.60235	-2.73342	0.0706844	1.54339	-0.851354	1.46332	0.308212	0.625379	0.276238	-0.424474	-1.4165	-1.55188	0.339876	1.53088	0.859205	1.12485	-0.591911	-0.200924	2.05757	0.72716	-1.33418	1.95737	-1.44075	0.327826	1.64216	-0.75196	0.0822944	1.85989	-0.998176	0.376567	1.46889	-0.801189	0.885767	0.506184	1.16046	-0.969545	-0.189664	2.06273	0.244605	-1.90715	-1.43146	-0.0884098	0.0607282	-2.58427	-0.349655	-0.186915	1.5157	0.47626	0.31447	1.6959	0.202322	0.69695	-0.482683	0.415289	1.60679	0.297964	-0.385545	0.96655	-0.196668	0.194205	-0.627081	0.0607967	0.146682	-0.210872	-0.0984874	-0.0966092	0.61496	-1.68017	-0.321665	1.5365	-0.666085	1.24201	-1.56129	0.153177	0.152629	-1.03081	-0.485558	1.61195	-0.299779	-1.30717	1.3605	0.678475	0.286001	-0.182986	-0.347717	0.175015	0.764252	-0.0669397	-1.52089	0.106647	-0.306098	-0.706348	1.6417	0.436575	-0.908886	-0.94833	-1.94137	-1.17271	-1.28523	-0.786213	-0.589518	0.62384	0.0471982	-0.971115	-0.709536	-1.11514	0.209565	-0.427296	0.700831	-0.441947	0.0911773	-0.675815	0.373901	1.09155	-0.380389	0.835534	1.6352	0.313335	1.34865	-0.466262	0.0941168	-0.484523	-0.449508	1.10652	0.463938	1.84854	0.6661	-1.94728	0.281737	0.0679013	1.23809	-0.583474	2.02021	0.828593	-0.106373	-0.867318	-0.269586	0.576535	0.0231278	-1.26811	-2.02763	1.03924	-0.981562	-0.312072	0.488635	1.03951	-0.051742	0.1079	-0.370332	1.13878	0.114716	0.581438	0.459223	-0.267122	-0.203619	0.262619	0.227229	-0.552741	0.311662	-0.106236	-0.260236	-1.62673	-0.300937	-0.953956	1.03374	-1.30141	-1.91668	-0.0358767	0.0867831	-0.524819	-0.0606681	1.45549	-0.42762	-0.73717	-0.143093	0.0466016	-0.593491	-1.26765	-1.07371	2.56249	2.56405	0.745753	-0.183634	-0.181459	-0.0227603	1.27673	1.541	0.194435	-0.0155422	-3.66039	-0.683515	0.521579	0.499734	1.23259	0.849349	1.13901	-0.170217	-3.27634	-1.1579	0.688919	-0.680997	1.26135	-0.0446761	-0.173174	-0.812732	0.265965	1.68023	0.333174	0.0127391	0.0444786	0.537072	-0.317497	-0.629761	-0.571221	-1.17755	-0.675508	0.0679927	0.575739	0.492328	-1.83343	0.471373	0.0951853	0.186078	-0.152551	-0.544987	1.36174	-1.31378	0.224356	0.400066	-0.64382	-0.132555	0.769503	-0.327203	1.5707	-1.13414	0.772763	0.349172	-1.50941	1.47986	-0.109734	0.0311777	0.208502	0.167581	-0.112979	-1.22455	0.379538	-0.0266926	0.0271138	-0.396496	0.392972	0.00176344	-0.952505	-0.594581	-0.00208133	-1.14644	-2.138	-1.63669	-0.631064	-1.70716	0.502972	-0.855559	0.18465	0.586707	-0.0613794	-0.775169	-0.755742	0.150786	0.509358	-0.437428	-0.89233	1.28632	0.657726	0.327443	0.413751	-1.01766	1.98233	0.200484	0.387425	-0.266805	0.403642	1.38206	0.132272	0.278451	-0.438986	-0.198391	-0.705583	1.66504	-0.310965	0.0532886	0.195149	1.09833	-1.36393	2.34022	0.0353192	0.67504	-1.77533	0.396612	1.98243	-0.483983	-0.832823	-0.398892	1.03536	0.756629	1.97816	-1.75465	-0.51391	0.112934	1.11759	0.503837	1.28206	-0.944931	-0.222179	0.810805	0.0640056	-0.0417179	0.903622	1.08608	1.64323	-0.41225	-0.583855	1.55255	-0.542473	-1.48124	0.239373	-0.740227	-0.670568	1.38641	1.4806	-0.608793	-0.720047	0.0751568	-0.642704	0.0568322	-0.752608	-0.378966	-0.896683	-0.961916	-1.41217	-0.197809	0.377398	0.369813	-1.01075	0.0192894	-0.778202	0.475871	0.0447454	-0.28461	1.44312	-0.183062	-0.0036622	1.13631	1.51939	-0.015106	-0.968465	1.20424	1.18851	-1.06264	-0.929549	0.990831	-0.180289	-0.0683859	-0.47226	-0.472413	-0.520653	1.33265	0.386987	1.55635	0.643652	-0.370662	0.809671	1.11562	-0.643838	0.284723	-0.0312418	-0.695672	-0.0282416	1.45576	1.38266	-0.489918	-1.4203	-0.849957	-0.096871	-0.441938	1.49684	-0.430943	-1.21293	1.1941	0.224666	0.8457	-0.0048621	-0.437384	-1.01711	-0.967759	-0.325402	-2.61307	0.0472681	-1.01642	-0.0456307	0.374539	0.184095	-1.62755	-0.323599	0.353592
15	0.0339026	0.051717	-0.357443	0.148007	0.0546987	-0.0528013	-0.0678049	0.103453	0.089572	-0.118057	0.0316598	0.0635466	0.162723	-0.190123	-0.193291	0.0921688	0.00963385	-0.141342	-0.0686692	-0.157751	-0.0195858	-0.185266	-0.0745488	-0.0258204	-0.0545872	0.139561	-0.154356	0.241881	-0.286232	-0.0540553	0.0615892	-0.0952075	0.122389	-0.0803544	-0.0419397	-0.0381188	0.00691629	0.000493789	0.0959108	0.0307312	0.0224345	0.0903624	0.028078	-0.105937	-0.0860798	-0.0762196	-0.0475304	0.17933	-0.144634	0.0259125	-0.127311	0.118761	-0.0519816	-0.0525447	0.292859	-0.0358734	-0.243626	0.0901783	-0.160718	-0.156946	0.035443	-0.0482931	-0.125041	0.0232722	-0.0818751	-0.155695	0.149989	-0.231947	0.0214236	0.0306522	-0.0966056	0.115502	-0.0366144	0.17849	0.00287873	0.0170973	-0.0691377	0.179499	0.0426645	0.159315	-0.0536928	0.00199242	-0.150322	-0.124575	-0.0726459	-0.0230925	0.324747	0.0517487	0.0377303	-0.131042	0.0835528	-0.0588649	-0.21984	-0.0304532	-0.0444979	-0.00745138	-0.00201753	-0.036398	0.314597	0.165657	0.143947	0.205905	-0.0734266	-0.251587	-0.337874	-0.0443571	-0.210397	-0.101748	-0.139868	0.287946	0.00805351	0.408181	0.0251638	0.407424	-0.259196	0.0548082	0.0169669	-0.275826	-0.0884049	-0.0744482	-0.0114599	0.138055	-0.049748	0.0393183	0.0839016	-0.0115615	-0.183497	-0.219049	-0.102174	0.0705823	0.00970986	0.0266301	-0.0577491	-0.103346	0.39519	0.0693021	-0.0709873	-0.0761974	-0.151617	0.0872993	0.21128	-0.0463338	-0.0133574	0.272945	0.0526025	-0.0450709	0.0771097	-0.167646	0.0336169	-0.211178	0.0395083	0.247907	0.112372	-0.121672	-0.11948	-0.0887322	0.102473	-0.118621	0.0398325	-0.00810352	-0.273646	0.105707	0.162882	0.0277372	0.00810196	0.0193569	0.173066	0.158164	0.0508216	0.0116064	0.0196765	0.0693244	0.0417823	-0.00553826	-0.0111721	0.29258	-0.125361	0.0975986	0.03848	0.123522	0.0626042	0.110862	-0.222003	-0.142845	-0.0847895	0.0184944	0.160731	-0.0131641	0.0417615	0.171242	-0.0685595	-0.168004	-0.0784181	-0.186563	0.0625502	0.0161453	-0.0301682	-0.0875046	0.0497498	0.0283353	0.0243053	-0.035008	0.115807	0.350495	0.0523695	0.280037	0.0232443	0.0583	-0.0856556	0.187	-0.0409747	-0.0195791	0.209508	-0.0148831	0.109375	0.15569	0.0360677	-0.131661	0.0316391	-0.146186	-0.0180127	-0.033475	-0.128959	0.125274	0.106074	0.25049	-0.154394	-0.156636	-0.139393	-0.160665	-0.00280561	-0.0166892	0.108958	-0.0780335	-0.138593	0.0671367	-0.129351	0.0265469	-0.191304	-0.157353	0.0923107	0.248989	0.0878233	-0.0167129	0.0048148	-0.0518085	-0.218805	0.339185	-0.228398	-0.18536	-0.1055	-0.077889	-0.107331	-0.0733681	0.166157	-0.0823769	-0.0553426	-0.11822	-0.0842621	-0.212767	-0.030456	0.158655	-0.100899	0.496332	0.081208	-0.125624	-0.177827	-0.332823	0.0433883	0.0254508	0.0883614	-0.0127547	0.0496816	0.0412312	-0.0840065	-0.174383	-0.268369	0.157015	0.0975858	-0.101213	-0.110917	0.0720668	0.0334902	-0.0993925	0.141754	0.188588	0.213972	-0.231532	0.087902	0.00888769	-0.0519973	0.076735	-0.062455	0.0553229	-0.349856	0.0976437	0.170306	0.000483745	-0.121561	-0.3086	0.0224632	-0.198358	0.272405	0.0599006	0.0241048	-0.0790385	0.0597488	-0.129786	-0.0366912	0.133163	0.0892714	-0.0961265	0.0118653	0.0361021	-0.0146255	0.100176	0.0100819	-0.214247	0.0959454	-0.0695558	-0.0553445	-0.0333221	-0.273328	-0.104587	-0.175203	0.0614215	-0.0309261	0.150248	-0.0179076	-0.0214526	-0.160159	-0.107306	0.267712	-0.108173	-0.161589	0.117543	2.31323	-0.0821386	-0.0814825	-0.0489825	0.458081	-0.04657	-0.0488278	0.00323632	0.16308	-0.106769	0.0904101	-0.173935	-0.0741751	-0.0455917	0.872235	-0.036748	0.112584	-0.209885	0.0376765	-0.0142517	0.0594659	0.0295763	-0.0795904	-0.208385	-0.0354735	-0.299093	-0.109932	0.299519	-0.261556	0.0777329	-0.0661094	-0.0776851	0.0172563	-0.0420479	0.0485562	-0.000925017	-0.162568	0.24113	-0.103245	0.0457656	0.00730095	-0.0451217	-0.100031	-0.0505126	-0.217653	-0.153259	0.0445521	-0.176424	0.165464	-0.0827904	0.167164	-0.0439148	-0.015293	-0.080478	0.0176128	0.250734	-0.040321	-0.0960225	-0.062107	0.024966	-0.132876	0.0932328	0.031468	0.21937	-0.159445	-0.118868	-0.0958878	0.108023	-0.189689	0.0432421	-0.00535114	0.128202	0.0573805	-0.0195621	-0.141136	0.0347925	0.247859	0.167783	-0.125056	0.174568	-0.0549508	-0.0804256	0.0355149	0.30723	-0.0340747	0.195617	-0.0279263	-0.0106212	0.504894	0.00251081	-0.007018	-0.066825	0.204228	0.0717104	-0.207317	0.026113	-0.146461	-0.156546	0.131961	-0.0918118	-0.103617	-0.12365	0.115272	0.132711	-0.0214436	-0.0848504	0.177548	-0.145209	-0.00247085	-0.145595	0.400437	0.131244	0.0884796	0.0466971	-0.0686387	0.0491432	-0.0744809	0.109492	0.302454	-0.0527643	-0.0252133	0.0921926	-0.172863	-0.136407	0.103473	-0.216039	-0.213313	0.0606635	0.0967682	0.0650987	0.0316747	-0.0267043	0.289026	0.0919509	0.353026	-0.117662	-0.195436	0.125722	-0.0498154	0.152146	-0.0278667	-0.11735	-0.0956217	0.0998425	0.125705	0.0455948	-0.000950873	0.119263	0.331033	0.155184	0.273676	0.000162278	0.0234136	-0.0271987	0.18107	0.0237466	0.0109649	0.150813	0.0642442	-0.0288272	-0.0184636	0.297115	-0.0727683	0.0188521	0.136812	-0.00835237	0.0392295	-0.0885534	-0.0270706	-0.165343	0.0184533	-0.25592	-0.151886	0.393889	-0.103331	0.166012	-0.129379	-0.0273754	0.104959	-0.0357664	-0.0496202	-0.0591425	0.0150995	0.244698	0.0156458	-0.199564	-0.0886053	0.140602	0.212991	-0.0772742	-0.173771	-0.112778	-0.0659645	-0.163437	-0.311018	-0.171898	-0.0677423	-0.0600253	0.0709337	-0.0191219	0.272445	0.159738	-0.0222073	-0.0782529	-0.197063	-0.0878324	-0.111895	-0.0632532	-0.0135639	0.052188	-0.0580886	-0.105182	0.129479	0.0322441	-0.0957935	-0.113533	0.0174094	-0.21588	-0.174834	-0.0996435	-0.12974	0.196558	-0.141237	-0.155763	-0.0685046	-0.245477	-0.0548923	0.0978754	0.0105561	-0.049147	0.0409473	-0.0553305	0.151205	-0.11213	0.0536692	0.037849	-0.0677978	0.379404	-0.277288	-0.079013	0.345457	0.000374887	-0.209177	0.145718	0.235464	-0.184214	-0.0500384	0.175031	0.112632	0.0737395	-0.249945	-0.163732	-0.0876661	0.0544287	-0.211749	-0.255293	-0.00349755	0.0731019	-0.0796185	-0.000287891	0.103462	0.0181038	-0.0452755	-0.0100707	0.25643	0.171601	-0.151374	-0.180253	-0.227214	-0.161609	-0.121073	1.76544	-0.0146514	-0.0662655	0.0634462	0.0423472	-0.0903532	0.167644	-0.165682	0.164507	-0.117188	-0.0917508	0.000472437	-0.0298993	0.0722607	-0.0862323	0.0725304	0.0986222	-0.14257	0.0131408	-0.032075	0.0624189	-0.00819747	-0.186475	-0.0105655	-0.0568708	-0.200134	-0.118843	-0.167672	0.0130549	0.105766	-0.123211	-0.17523	-0.141656	0.145546	-0.00577048	-0.0885297	-0.129997	0.198171	-0.114428	0.397478	0.104864	-0.0117612	0.0333082	0.18218	-0.262906	0.0612651	-0.156343	0.00937672	0.0326682	0.0974026	0.769931	0.0280908	-0.230379	-0.0179825	-0.17694	-0.00827241	0.212946	-0.054914	-0.0407284	-0.219357	-0.11705	0.17426	-0.113756	-0.123701	-0.0311091	-0.0904091	0.14051	0.114756	-0.0459148	0.0981081	0.0874562	-0.0019372	0.0252047	-0.224309	-0.0283085	0.148471	-0.156487	0.130661	-0.0748666	-0.102623	-0.0499736	-0.16173	-0.157941	-0.080134	-0.00506447	-0.136411	-0.0829247	-0.176249	0.0720589	0.0999852	0.307103	0.0632946	0.111396	-0.0960626	17.0742	0.0101638	-0.0360585	0.071077	-0.136626	-0.093498	-0.00340063	0.0343631	-0.0297618	0.00478514	0.100664	-0.331247	0.0549626	-0.0901928	-0.106023	-0.159352	0.00969921	-0.140269	-0.0873715	0.292007	0.355032	0.0428767	0.225	0.213807	0.0367314	21.6137	-0.152782	-0.144412	-0.0229106	-0.085948	-0.122398	0.0483954	-0.188554	0.00955222	-0.114343	0.153054	-0.20528	0.0909008	1.0589	0.353305	0.0606706	-0.034673	0.109961	-0.202312	-0.0213321	0.0726759	-0.277773	0.0104803	-0.0335099	0.0279992	0.0466219	-0.00746435	0.0120935	-0.249278	-0.113867	-0.131232	-0.215654	0.146894	-0.0463785	0.170057	0.221799	0.0685207	-0.0826567	0.028311	-0.118616	0.310463	0.0220485	-0.136643	-0.117059	0.0952513	-0.0503223	0.0666503	-0.155055	0.131487	-0.157548	-0.0128854	-0.0111814	-0.0765445	-0.0286532	0.276098	0.0456266	-0.0696228	0.0299431	-0.151082	0.202244	-0.00429177	0.0203297	0.179528	0.0540226	-0.200493	-0.102718	-0.354846	0.345681	-0.0383802	-0.286093	-0.104581	0.265352	-0.0646479	-0.0261238	-0.114808	0.117772	-0.0727448	0.294546	0.0781935	0.175036	-0.137691	-0.0488417	-0.195423	0.128448	-0.128784	-0.0507514	-0.219717	-0.121973	-0.178026	0.0576883	-0.19734	-0.00882228	-0.116622	-0.0489705	-0.0930056	-0.0599484	-0.253919	0.0468471	-0.190426	-0.252442	-0.110941	-0.0586667	-0.0713634	0.16627	-0.0231616	-0.0314332	0.037144	-0.00115519	-0.114117	0.0403101	0.189604
16	-0.0366938	0.223704	0.244388	0.16174	0.186152	0.236851	0.21521	0.0517023	0.271653	0.0834703	0.327919	0.212293	0.42506	0.282027	0.322524	0.033996	0.314786	0.207961	0.426405	0.228289	0.116602	0.142175	0.0529372	0.00687915	0.248685	0.100156	0.0752323	-0.137452	0.128028	0.355938	0.551226	0.185925	0.402145	0.0986474	-0.0323353	0.326521	0.095571	0.198544	0.2249	0.245327	0.213469	0.191295	0.15874	0.15072	0.107046	0.218333	0.285167	0.227283	0.0965195	0.174394	0.230352	-0.0663028	0.537735	0.214805	0.107997	0.198088	0.0428999	-0.145579	0.0339871	0.0176815	0.15023	0.130527	0.192041	0.355021	0.166974	0.0993682	0.351874	0.0193764	0.163843	-0.0706199	0.188328	0.147644	0.105654	-0.175954	-0.0239138	0.274119	0.0242492	0.164358	0.0150846	0.232102	0.111324	0.445827	-0.0588779	0.0283608	0.328577	0.21019	0.0863675	0.479075	0.419911	0.252369	0.454459	0.357121	0.0260378	0.351945	0.0204304	0.199109	0.00591753	0.22973	0.0393428	0.207589	0.357722	0.307658	0.226186	0.143825	0.202091	0.508369	-0.0144815	0.26686	0.168684	0.108766	0.135152	-0.0976764	0.190912	-0.234096	0.185783	0.278208	0.357646	0.264781	0.282308	0.0586542	0.174499	0.329199	0.107556	0.176629	0.0905484	0.192342	0.274405	0.20204	0.196474	0.130605	-0.0145949	0.380662	0.151744	0.224211	-0.105623	0.357998	0.100507	0.251999	0.179571	0.184853	0.420259	0.133838	0.265127	0.278041	-0.134029	0.0300812	0.363802	0.160412	0.169232	0.168168	0.163221	0.321324	0.329618	0.177664	0.12149	0.153029	0.134714	0.348838	0.202306	0.0786279	0.307741	0.204453	0.018029	0.185374	0.0516527	0.144034	0.307091	0.0380262	0.10924	0.22702	0.255873	0.0567308	0.433534	0.377635	0.16408	-0.00907689	0.255525	0.326063	0.291011	0.0735765	0.287228	0.219268	0.220879	-0.0558204	0.210745	0.165631	0.282178	0.120039	0.174469	0.234223	-0.0374362	0.227282	0.0799346	0.298558	0.292657	0.20541	0.182798	0.226214	0.259008	0.304502	-0.0193842	-0.0429119	0.16331	0.284882	0.473432	0.325024	0.079632	0.282241	0.286281	-0.128308	-0.0215848	0.292007	0.150296	-0.009668	0.195982	0.289932	0.17719	0.288479	0.151939	0.0713178	-0.144738	0.0902971	-0.114987	0.376632	0.16921	0.221972	0.222301	0.0262143	-0.0110323	0.125585	0.152036	0.271936	0.0643929	0.0194168	0.000854929	0.252318	0.179466	0.208501	0.321624	0.195169	0.245236	0.407982	0.0520471	0.220168	0.116256	-0.0309998	0.25335	0.24757	-0.039333	0.110337	0.265823	0.216264	0.247984	0.373614	0.187544	0.32878	0.239814	0.0456528	-0.13752	0.0486138	0.0789479	0.447217	0.25001	-0.115013	0.152017	0.218495	0.115245	0.252145	0.155402	0.1163	0.33796	0.138686	0.244403	0.247458	0.191129	0.269992	0.17673	0.54962	0.0800047	0.0115209	0.200281	0.386919	0.148864	0.0424411	0.251133	0.351736	0.174806	0.0382801	0.339469	-0.0641495	-0.167968	-0.0708311	0.294736	0.0387949	0.110604	0.436319	0.114024	0.516881	-0.0483722	0.0532153	0.0321687	0.234631	0.213414	0.335035	0.321952	0.370077	0.172987	0.0660926	0.316099	0.138931	0.306942	0.319527	0.334145	-0.00287558	0.245636	0.446684	0.154833	0.174813	0.0288785	0.142664	0.114244	0.229029	0.134475	0.374997	0.124978	0.133723	0.210302	0.230812	0.143256	0.202756	0.193215	0.35648	0.187237	0.173657	0.0419325	-0.0882703	-0.582676	0.18147	0.0312779	0.30623	0.38158	0.162792	0.304173	0.168743	0.28957	0.0550327	0.216777	0.194853	0.409716	0.100006	-0.154558	0.0921241	0.346199	0.148905	0.193036	0.419725	0.345136	0.387186	0.27273	0.214829	-0.0218538	0.289481	0.30364	-0.164553	0.0995153	0.296635	0.195848	0.264746	0.268987	0.170869	0.313337	0.277023	0.0125836	0.19835	0.26047	0.158473	0.207738	0.0328391	0.185478	0.253363	0.162659	0.0594011	-0.0637274	0.0455822	-0.158081	0.0731472	-0.148424	0.365252	0.18875	0.237271	0.217113	0.453562	0.219018	0.259517	0.338698	0.214285	0.213167	0.279359	0.182704	0.0291432	-0.0860059	0.173358	0.255799	-0.0206451	0.0614818	0.278139	-0.0283924	0.268562	0.431686	0.41723	0.293932	0.3486	0.369884	-0.174884	0.223985	0.280786	0.209137	0.0170591	0.248108	0.355225	0.342958	0.197259	0.269247	0.117454	0.261307	0.176175	0.238902	0.316005	0.0995594	0.166107	0.133939	0.317477	0.273538	0.287233	0.111995	0.388079	0.408129	0.492997	0.504096	0.233624	0.291853	0.336454	0.214537	0.200794	0.0204024	0.0771378	0.0407833	0.150027	0.344431	0.201084	0.10292	0.0597528	0.247739	0.0490815	0.231568	0.166766	0.0669014	0.346874	0.321409	-0.00246844	0.243126	0.355642	0.248503	0.350038	0.341848	0.0909042	0.0230402	0.00486689	0.259263	0.300265	0.322553	0.0868444	0.205688	0.263577	0.113693	0.252203	0.302858	0.435741	0.140893	0.180763	0.234075	0.442678	0.181219	0.106351	0.192809	-0.0579245	-0.0995087	0.291	0.276918	0.210079	0.0600946	0.308624	0.128783	0.150875	0.291309	0.00460165	0.0210744	0.292973	0.190085	0.208124	0.368266	0.39257	0.331528	0.0940648	0.152995	0.202382	0.351168	-0.0999315	0.244879	-0.235299	0.24056	0.162552	0.0434305	0.328941	0.223164	0.0108331	0.429497	-0.297369	0.0692837	0.13474	0.121119	0.218734	0.135152	0.235998	0.27081	0.260913	0.30185	0.204923	0.112351	0.218859	0.021274	0.216041	-0.0471001	0.157689	0.44345	0.312378	-0.0744532	0.181206	0.236049	0.36642	0.281871	0.113052	-0.0232503	0.31209	0.010535	0.312539	0.294666	0.103961	0.00130144	0.109732	0.216305	0.28306	0.186105	0.0489101	0.0521956	-0.000160756	0.165473	0.273414	0.471263	0.29796	0.372914	0.127677	0.0708521	0.0956292	0.0949361	0.114946	-0.0374117	0.241263	0.247331	0.312973	0.135372	0.236526	0.384599	0.455112	0.175079	0.207743	-0.22427	0.0507196	0.262336	0.252174	0.028978	0.381881	0.218196	0.52481	0.0301278	0.288631	0.168907	-0.0302244	0.012087	-0.0810924	0.188874	0.123655	0.395839	0.0867369	0.240435	0.0663664	0.105965	0.355706	0.0764233	-0.0368204	-0.154515	0.281073	0.216474	0.205994	0.236437	0.330112	0.317056	-0.167004	0.0307056	0.127687	0.258969	0.165303	-0.338584	0.476138	0.312068	0.355048	0.237489	0.245125	0.171122	0.240101	0.179685	0.312885	0.333516	0.43841	0.0749917	0.163085	0.139438	0.312568	0.224156	0.356727	0.369208	0.257319	0.184584	0.223893	0.0956476	0.134976	0.34772	0.0637737	0.266952	0.215309	-0.113259	0.38113	0.162466	0.434261	0.191288	0.205884	0.0129196	0.112638	0.177619	0.205781	0.0785364	0.203243	0.265467	0.15128	0.146315	0.115897	0.0912815	0.366403	0.222855	0.197604	0.10804	-0.0102294	0.241485	0.13917	0.214546	0.213762	0.131071	0.147443	0.157127	0.237887	0.258642	0.196905	0.485455	0.375629	0.357371	0.30329	0.31878	0.209277	0.309703	0.322093	0.176797	0.279755	0.359673	0.277822	0.338381	0.226563	0.222151	0.318508	-0.0825732	0.205448	0.107339	0.0159215	0.0541035	0.130804	0.187693	0.182304	0.163563	0.294983	0.338132	0.390187	0.11697	-1.01704	0.44117	0.116996	0.029583	0.240816	0.328838	0.41191	0.267073	0.189421	0.271179	0.226373	0.0283318	0.34835	0.150778	0.213163	0.261535	0.122299	0.169374	0.0166766	0.274941	0.244132	0.160716	0.482342	0.166554	0.261561	-1.00112	0.231635	0.053498	0.159235	0.221985	0.394122	0.0141777	0.291472	0.0901458	0.19203	0.120252	0.300054	-0.0398639	-0.087978	0.0607523	0.37174	0.356345	0.209955	0.0746547	0.0700402	0.220968	-0.0011169	0.296711	0.230146	0.346238	0.222473	0.139197	0.326041	0.220699	0.262322	-0.00182581	0.377878	-0.0858365	-0.0411421	0.265438	0.130692	0.398405	0.0865299	0.192667	0.251736	0.125613	0.096013	0.239056	0.29985	0.120961	0.0593298	0.108235	0.361123	0.358474	-0.0113951	0.36038	0.178276	0.188153	0.288224	0.177073	0.283424	0.124847	0.217807	0.31913	-0.154935	0.264113	-0.0366535	-0.0122919	0.000658375	0.129524	0.320756	0.299982	0.0664565	0.41585	0.325021	0.26124	0.208217	0.250213	0.308557	0.322357	0.344296	0.0927853	0.148844	0.144935	0.385408	0.297903	0.0831423	0.0549835	0.357066	0.0717582	0.251929	0.206814	0.139964	0.174179	0.198742	0.206934	0.25796	-0.0736843	0.0381021	0.324831	0.327435	0.11236	0.410465	0.114035	0.0689424	0.25155	0.243434	0.211204	0.0559503	-0.0230078	0.16781	0.29483	0.361676	0.0160606	0.246088	0.0910959
17	0.563762	0.628267	0.309131	0.368065	0.421711	0.514064	0.535866	0.479215	0.573132	0.522099	0.519259	0.407345	0.185896	0.382207	0.46363	0.460352	0.501528	0.451067	0.402722	0.427339	0.584124	0.433736	0.522553	0.516008	0.356322	0.584175	0.363359	0.482808	0.352662	0.324842	0.436941	0.466306	0.334108	0.337254	0.46254	0.373122	0.526582	0.493383	0.516599	0.397365	0.444969	0.427351	0.403084	0.705302	0.66956	0.454616	0.489756	0.233058	0.346457	0.443307	0.518723	0.413961	0.392623	0.471347	0.443064	0.552415	0.525444	0.485412	0.329466	0.587201	0.570822	0.374326	0.457923	0.626934	0.422971	0.439092	0.342457	0.407753	0.43727	0.420789	0.482576	0.701518	0.525091	0.646472	0.566613	0.447999	0.426576	0.480765	0.504864	0.566978	0.385857	0.555545	0.419945	0.481889	0.483139	0.546647	0.574243	0.42578	0.441359	0.44404	0.453732	0.456613	0.545404	0.377522	0.503477	0.326489	0.414866	0.479001	0.41198	0.383498	0.489755	0.529383	0.455391	0.45171	0.432502	0.515005	0.36754	0.369019	0.589005	0.524229	0.497628	0.637888	0.499462	0.577704	0.479134	0.455628	0.5334	0.54828	0.46032	0.587213	0.461109	0.509692	0.497997	0.491336	0.447459	0.500768	0.510616	0.555814	0.403635	0.576308	0.297423	0.478213	0.503183	0.40522	0.535654	0.318364	0.384679	0.325137	0.549271	0.458448	0.449571	0.381431	0.437697	0.581243	0.591987	0.604541	0.438537	0.486602	0.453404	0.443284	0.468608	0.410519	0.274981	0.468799	0.50783	0.455864	0.467736	0.43358	0.336525	0.496158	0.417922	0.500792	0.636341	0.464863	0.509229	0.413045	0.374798	0.365289	0.486811	0.445554	0.463694	0.513843	0.423013	0.389882	0.408736	0.555908	0.479292	0.471153	0.469545	0.404454	0.47905	0.550193	0.578939	0.631233	0.436084	0.486938	0.336606	0.41973	0.497083	0.577292	0.443612	0.508266	0.530817	0.519072	0.42111	0.490972	0.559447	0.555424	0.479645	0.534883	0.565312	0.610524	0.40027	0.448231	0.514609	0.42554	0.504206	0.43046	0.57552	0.753625	0.504836	0.350868	0.539612	0.515084	0.436603	0.402833	0.407008	0.62341	0.30699	0.577279	0.509807	0.436439	0.597069	0.312466	0.322544	0.464497	0.481004	0.551563	0.615395	0.437928	0.465794	0.507506	0.428896	0.454067	0.660362	0.567972	0.426435	0.39743	0.394253	0.550509	0.40689	0.333913	0.545481	0.476532	0.394846	0.431044	0.40134	0.519226	0.456148	0.508855	0.447477	0.498546	0.466511	0.171997	0.558285	0.412235	0.393347	0.565807	0.539686	0.521825	0.643103	0.365481	0.455	0.424355	0.538409	0.506326	0.468014	0.452616	0.507518	0.593159	0.356611	0.383737	0.532298	0.468142	0.554562	0.54989	0.458291	0.32397	0.379227	0.476367	0.538606	0.339782	0.459758	0.442656	0.415132	0.363418	0.578711	0.470734	0.325409	0.476181	0.322607	0.526837	0.571239	0.278497	0.6532	0.359155	0.484795	0.442472	0.505783	0.528908	0.588119	0.41018	0.534888	0.355215	0.384156	0.429195	0.560848	0.497492	0.348869	0.516427	0.396713	0.417853	0.385299	0.514515	0.480046	0.500737	0.381389	0.567659	0.51329	0.480738	0.542787	0.454691	0.409932	0.457999	0.586907	0.580789	0.411913	0.467701	0.251693	0.531117	0.549146	0.484056	0.422309	0.492716	0.563464	0.502555	0.397649	0.518826	0.36965	0.526842	0.507225	0.507387	0.339356	0.33465	0.505721	0.540636	0.624662	0.460941	0.417255	0.459765	0.444646	0.521057	0.412129	0.581765	0.463956	0.353914	0.493362	0.384527	0.438129	0.380566	0.544928	0.535278	0.509939	0.591089	0.381227	0.542909	0.489978	0.391012	0.459506	0.50701	0.491733	0.481352	0.559861	0.557451	0.440695	0.550512	0.343874	0.494139	0.524596	0.48352	0.502803	0.590838	0.569588	0.447282	0.680598	0.426441	0.496299	0.464355	0.502453	0.458748	0.328471	0.389128	0.508115	0.445774	0.58273	0.570257	0.532587	0.47341	0.467205	0.498542	0.342222	0.500922	0.520851	0.645507	0.454506	0.341225	0.45989	0.295159	0.354169	0.416889	0.426852	0.41126	0.520904	0.557881	0.443933	0.471855	0.608063	0.374399	0.643316	0.28717	0.379733	0.21819	0.61619	0.537762	0.515505	0.395417	0.426386	0.482244	0.493707	0.624069	0.432391	0.416549	0.534259	0.49757	0.488173	0.450025	0.541228	0.440993	0.47152	0.451314	0.419317	0.510476	0.362131	0.507676	0.496103	0.438949	0.411839	0.447101	0.391928	0.479432	0.607573	0.558141	0.512145	0.270795	0.519554	0.313299	0.421611	0.657285	0.348632	0.420912	0.408454	0.511991	0.486637	0.490838	0.351554	0.410243	0.429403	0.576422	0.420963	0.416175	0.458564	0.578759	0.577195	0.284757	0.511523	0.497261	0.481339	0.54589	0.54612	0.358826	0.536539	0.297821	0.502935	0.534103	0.520543	0.518895	0.515986	0.377036	0.650697	0.448335	0.495312	0.442426	0.529787	0.565698	0.590021	0.493849	0.527745	0.490439	0.456367	0.606297	0.371208	0.445163	0.376995	0.600761	0.401383	0.55942	0.337204	0.432284	0.449597	0.695296	0.397375	0.529378	0.582043	0.397263	0.33915	0.614655	0.47565	0.557161	0.507972	0.640597	0.573946	0.440976	0.329303	0.421528	0.37069	0.449727	0.417889	0.490192	0.311934	0.424119	0.473411	0.573824	0.235714	0.592481	0.313505	0.455806	0.493987	0.547489	0.490438	0.449022	0.354241	0.491898	0.483584	0.358952	0.539381	0.400818	0.414562	0.48882	0.520026	0.574403	0.548504	0.596679	0.447767	0.473221	0.588214	0.603275	0.527241	0.317122	0.365784	0.376932	0.47867	0.452253	0.33529	0.573531	0.576031	0.528645	0.587068	0.537152	0.405727	0.555961	0.558323	0.525478	0.418735	0.463861	0.468863	0.470347	0.560266	0.564636	0.499739	0.393297	0.553187	0.408924	0.505062	0.389852	0.493235	0.293855	0.528964	0.496707	0.569232	0.541724	0.568197	0.488363	0.371445	0.453007	0.558842	0.522989	0.518865	0.466638	0.65948	0.545703	0.607452	0.471085	0.445597	0.524829	0.66791	0.608772	0.520592	0.503335	0.599028	0.450519	0.419798	0.557562	0.622072	0.281275	0.436507	0.350633	0.376133	0.464338	0.492248	0.391671	0.387846	0.605534	0.421721	0.334141	0.503119	0.499841	0.482683	0.474481	0.549841	0.460308	0.442023	0.427372	0.389094	0.44017	0.527965	0.369075	0.529479	0.471976	0.427747	0.436312	0.450078	0.377623	0.547589	0.491565	0.45742	0.463687	0.648945	0.591116	0.360048	0.41825	0.626651	0.37448	0.494143	0.560895	0.439996	0.517485	0.76968	0.440503	0.461377	0.489071	0.388217	0.517641	0.465849	0.517483	0.434245	0.534356	0.406173	0.449559	0.403532	0.535925	0.466433	0.499739	0.333595	0.383635	0.416365	0.341636	0.504731	0.516486	0.481072	0.382051	0.483227	0.40588	0.412616	0.517826	0.408017	0.349636	0.470533	0.487505	0.625453	0.413179	0.40111	0.435464	0.469692	0.562015	0.531798	0.353573	0.528959	0.353531	0.336423	0.469389	0.465903	0.499488	0.375354	0.525854	0.768021	0.463358	0.481131	0.38669	0.517922	0.484087	0.449792	0.564039	0.464564	0.368278	0.54611	0.648797	0.56513	0.491132	0.496843	0.591816	0.369978	0.475476	0.736105	0.420079	0.498431	0.483221	0.419973	0.530237	0.522587	0.554793	0.533067	0.473325	0.495617	0.391694	0.649606	0.425509	0.449247	0.533014	0.514373	0.611874	0.601418	0.282388	0.471099	0.626499	0.605333	0.456821	0.450944	0.631586	0.450401	0.435956	0.361735	0.363919	0.404085	0.521668	0.561834	0.45222	0.469734	0.466587	0.593918	0.623101	0.48703	0.410126	0.483745	0.420079	0.447868	0.432529	0.637977	0.467056	0.584415	0.419548	0.383445	0.538751	0.508417	0.457005	0.329292	0.379156	0.447578	0.51979	0.582718	0.547143	0.504567	0.43105	0.443559	0.355918	0.448946	0.493183	0.277092	0.525078	0.432416	0.530319	0.592547	0.540564	0.540733	0.609434	0.411486	0.553803	0.49991	0.508949	0.617359	0.431424	0.410423	0.488501	0.538722	0.37036	0.54485	0.393334	0.346747	0.464945	0.549445	0.426876	0.497593	0.577162	0.484332	0.474264	0.543963	0.449747	0.55068	0.363129	0.37852	0.47235	0.455109	0.453237	0.557556	0.629306	0.530186	0.573749	0.547152	0.49525	0.503331	0.427536	0.489532	0.535182	0.45707	0.514061	0.469677	0.44549	0.641766
18	-0.00289664	-0.380382	-0.46337	0.977702	-1.01604	0.24363	0.769237	0.615414	-0.204288	-0.404833	-0.246184	-1.42738	0.80622	-1.24968	0.238126	0.0524319	0.335784	-1.71201	-0.10446	-1.23199	0.141531	-3.26446	-2.8747	0.37393	0.020311	-0.00190157	0.795701	0.223257	-0.423024	0.0104597	0.983369	0.851067	-0.306451	-1.93768	0.68162	-0.507109	0.264867	-0.182866	0.227382	-1.94157	0.255201	0.0234944	-0.0129095	-0.607585	0.942203	-0.692224	0.76867	0.368006	-1.35675	0.0670072	-0.0918369	2.44206	-1.43374	-0.435356	1.74153	1.22851	-0.643523	0.71496	-0.737728	-0.205363	0.437827	0.447932	-0.28362	-0.656632	-1.58182	-0.284779	-0.555372	-0.659457	-1.40735	0.0796995	-0.10634	0.953693	-0.168713	0.0366892	1.00254	-0.485924	0.306043	0.565651	-1.60423	-0.0209918	-2.27253	1.24663	0.349732	-1.41041	-0.243818	0.451852	0.166703	0.688406	-0.14711	-0.635097	0.0531571	-0.867006	-0.798886	0.389581	-0.0117663	-0.221268	0.101195	-0.616082	-0.162932	-3.34174	1.19297	1.53644	0.00318147	-1.44035	-1.17659	-0.0732478	0.235227	0.0416037	-0.612934	0.335695	0.443943	-0.129971	1.67593	1.25016	0.0416592	0.376498	-0.780467	0.0901107	0.37628	-0.104786	-0.33424	0.31337	1.3624	0.592651	-0.00426104	-0.288406	0.391892	-0.540937	-0.544573	0.0515345	-0.647943	0.242896	-0.0832694	-0.750425	0.725625	-0.0432463	0.733898	0.13049	1.23124	-0.508339	0.108334	-0.145438	-0.510578	0.463386	0.58092	-0.410494	0.702605	-0.466832	0.778355	-0.735524	0.181023	0.225972	-0.627587	0.716166	-0.0230165	-0.643307	0.00777087	0.71191	-1.99015	0.194517	-1.46979	0.306624	0.320151	0.256823	0.331904	0.761021	0.0546169	0.544886	1.01569	0.105438	-0.461467	0.85542	-0.56159	-0.0458508	0.00632695	0.238227	-0.753875	0.29664	-0.570712	1.24796	0.174328	0.734811	1.21198	0.982068	0.57372	1.59826	0.135009	0.109125	0.638053	-0.0559605	-0.995344	0.226414	0.881122	-0.761711	-0.00117151	0.885241	0.014137	-0.172902	0.933515	0.107127	0.175673	0.537741	0.00767539	-0.815229	-0.0751838	-0.432891	-0.570083	0.365971	0.178303	-0.221932	0.298877	-0.593421	0.781557	0.384647	0.275104	0.874311	-0.996912	0.731018	-1.28334	0.247201	-0.213279	0.618534	1.56969	0.349944	-1.36982	-0.942787	0.810791	0.280698	-0.794874	0.108674	2.53832	0.0584871	-0.172224	0.873318	0.668057	0.811257	-0.47017	-0.172504	0.621584	-0.768101	0.179134	-0.430642	-0.0221423	0.586962	-0.558597	-3.18502	-0.433888	0.205719	-0.453907	-0.702169	0.024048	0.732843	-1.19898	-1.97725	0.575741	0.312906	0.556219	0.432325	0.679424	0.80091	0.434093	0.307265	-1.37135	0.527402	0.0144178	0.387234	0.460021	-0.705246	0.53664	0.398663	-0.691353	0.31966	-0.204127	-0.212607	-0.558575	1.37574	0.958137	-0.504587	0.739003	0.2352	0.538977	0.125948	0.234258	1.02936	0.0796008	-0.277989	0.98769	0.466425	0.0618051	0.230541	-1.11578	1.42692	1.22681	-0.267563	0.0785156	0.456769	0.653314	0.255497	0.863904	0.636463	0.78948	0.0744327	0.106037	0.32414	-1.1098	-0.219158	0.244011	0.480135	0.0450664	0.511717	-0.0457137	-1.18247	-0.415987	0.0788471	-0.333273	0.233771	0.566802	0.107942	0.794812	-0.700573	-0.373462	-0.129663	-0.464241	-0.320632	-0.101268	0.860073	1.03606	-0.145548	-1.93538	1.08857	-0.523041	-0.140775	-1.39034	1.94611	0.292937	0.848012	1.84934	-0.317714	-0.350754	0.71682	0.0662792	0.215277	-3.83778	-0.615262	0.223152	0.754926	0.246523	-0.260135	-0.0803602	0.313965	2.8394	0.328957	0.214261	0.377233	0.658392	0.788586	0.162414	-0.27188	-0.584488	0.201295	0.379692	0.994328	-0.276058	2.11504	-0.833069	0.0232865	-0.00546648	0.584939	0.0417276	0.364673	-0.0124073	1.02421	0.526424	0.432824	0.601141	0.824367	1.06321	0.534781	0.158079	-0.927581	0.610163	1.40013	1.40395	1.56119	-0.137126	0.14168	0.625951	-0.152889	0.353084	-1.03837	-0.0594757	-0.00400017	0.181221	0.829047	0.0542554	0.366444	0.0793183	1.09346	0.251604	0.576944	0.417623	1.05129	0.0794993	0.486422	0.208487	-1.39813	0.926913	-0.495249	-0.509551	0.333531	-1.75335	-0.3147	0.0512394	0.284772	-0.765926	-0.325008	-0.0813883	0.595984	0.683654	1.93869	-0.0426357	-0.22087	0.092745	0.39892	0.346573	0.385381	0.575665	-1.10048	0.783371	0.606922	-0.415728	-0.3633	0.905149	0.311912	0.470779	0.158722	0.64495	-0.285843	1.58929	0.363244	0.69957	0.178568	-0.0430722	-2.21657	0.550014	-0.538886	0.471723	1.10566	-0.421553	1.14948	1.26498	-0.137734	-0.471162	-0.232472	1.43717	-1.3681	0.719011	1.74507	-0.0410381	0.259274	0.0853125	-0.58302	-0.16745	0.38553	-0.72207	0.00148242	0.990933	0.694135	-2.45622	-0.430981	-0.0362723	-0.990121	0.0540028	-0.652572	1.09186	0.836724	-0.268709	0.380862	0.477457	0.580649	0.894351	-0.431802	0.699177	0.271457	0.413834	0.979588	0.492518	-0.71087	-0.320241	0.246807	0.0558585	1.20717	-0.224577	0.371179	-0.412984	1.00893	-0.424597	1.54847	-0.0443953	0.240276	1.50585	0.190136	0.109625	0.451464	0.556689	-0.78428	-0.297438	0.907507	-0.547651	0.562901	-2.30077	0.655914	0.631212	-1.67769	-0.658049	-0.0858298	0.302657	0.692479	0.163621	0.27676	0.0194409	-0.462281	-0.0579723	0.404608	1.86394	-0.535573	-1.65382	0.674079	-1.68453	0.109465	1.24504	0.0160913	-0.511622	-0.00765924	-0.521341	-2.73964	0.219265	-0.302237	-0.255506	-0.440285	-2.67938	0.594428	-0.18473	-0.230601	0.0270586	0.228401	-0.309005	1.38531	-0.537643	0.0939957	-1.78879	-2.18633	0.726745	0.316774	0.22147	0.0629996	0.90571	0.969443	-0.0194661	1.20633	-0.776219	-0.0643852	0.112771	0.449581	0.894778	0.119327	-0.0766427	0.388471	-1.12171	-0.718712	-0.16924	0.82483	0.924045	-0.925933	0.63658	1.06328	-0.596846	0.569796	-0.0406548	0.690602	0.480478	0.0156346	-1.45668	0.173829	0.634279	-0.733147	0.353347	1.18049	-2.55862	2.2234	0.672937	-0.253717	-0.715648	0.557741	0.250133	-0.329555	0.408577	-0.0654912	0.772034	0.133103	0.674442	0.495063	-0.404157	0.56663	0.777168	0.515439	0.78423	-0.094271	0.581188	0.836212	-0.0867862	0.148225	1.00264	-0.185961	-0.234412	-1.67241	1.51975	0.313439	0.189737	0.356304	-0.272497	0.201724	0.668007	-0.324346	0.796564	0.354756	0.974323	0.496673	0.215286	-0.226089	-0.312543	-0.159597	-0.369209	1.44678	0.891256	-0.169536	0.353084	-0.798992	0.360894	-0.582474	0.933367	-0.303666	0.319816	-0.655973	0.35849	0.105378	-0.571868	0.972689	0.860282	0.451875	1.20744	0.797363	-0.767739	0.217236	-1.36531	-1.50184	0.687461	0.0637005	0.354393	0.424429	-1.09833	0.1251	-0.375717	0.467149	0.114463	0.946529	-0.724426	0.363756	-2.68276	0.0572529	-0.0471846	-0.451865	0.70013	0.0406449	0.407312	-0.546165	0.133064	-0.106527	0.896439	1.82932	0.511555	0.609745	0.160162	1.2874	0.156086	-1.75276	-0.196653	-0.661286	-0.0600355	-0.298468	-0.558115	0.595219	0.0969596	0.352687	0.250237	0.711399	0.929936	-0.463532	-0.566816	-0.437801	-0.585111	3.88268	-0.664864	-0.0568387	-0.248521	0.278894	-0.0355293	0.340226	0.523156	1.2396	0.157699	-1.29562	-1.6766	-1.46612	0.0634318	0.733568	-0.204778	0.0303381	-0.390934	-0.0866884	-1.48018	2.5407	0.179908	-0.485697	0.342036	1.12159	4.70943	0.30538	0.13835	-1.29809	0.683302	0.0173751	0.164764	-0.633907	-0.00498073	-3.77547	0.274379	0.159894	1.16861	-1.23761	-0.97656	-2.13412	-0.180894	0.059609	0.517481	0.129616	0.566598	0.00449064	0.146011	0.142009	-0.627392	0.759252	-0.286157	-0.29241	-0.304927	-0.856645	0.0318994	-0.0534179	1.10186	-0.162655	0.903178	-0.384426	-0.0988708	0.0701034	-1.19501	0.136739	-0.60067	-0.283309	0.509175	-0.436595	0.856939	0.3942	0.559497	-0.212501	-0.684642	1.05732	-1.28173	0.349729	0.706663	0.173522	-1.58572	0.895524	0.310929	0.55596	-0.0917848	-0.684903	-0.951396	0.499683	0.385486	-0.10865	0.873016	0.764444	0.411764	0.631011	-1.53089	0.305615	0.38168	1.00541	0.216903	0.370165	-0.432428	0.0119647	0.702606	2.01815	0.545058	0.857084	0.0611186	0.214917	0.12282	0.191859	-0.418035	0.431057	0.391326	0.541194	0.80459	1.1261	0.0947052	-1.18875	-0.778795	-0.434115	-0.38848	1.64043	-0.00441736	-0.49609	-0.375241	0.678027	0.353071	-0.444122	-1.33583	0.622877	0.230681	0.33463	-0.672976	0.0916148	-0.231026	0.0287758	1.06467
19	0.0039187	0.0794933	0.677873	0.0100573	0.155388	-0.212351	0.340629	-0.44509	0.344295	0.304849	0.554536	-0.0914456	-0.615865	-0.0918431	-0.395634	-0.590424	0.494359	-0.983472	0.317889	-0.186021	-0.31185	-1.53409	-0.449873	-0.159125	0.38158	-0.720075	0.748961	0.0282514	0.98567	-0.0831785	0.839634	0.123018	0.993054	0.917131	-0.584315	0.0123352	0.2346	0.38551	-0.352453	0.107042	-0.674901	-0.0164285	0.658112	0.207988	0.693267	0.844345	0.460991	-1.6528	-0.768699	1.42857	-0.524051	-0.624827	-2.51592	-0.334197	0.674922	0.056101	0.990823	-0.644365	-0.125147	-1.18448	0.534515	1.03669	-0.918549	1.4732	0.627931	0.751829	0.388123	0.535756	0.850867	-0.774886	0.557522	-0.52593	-1.42157	0.33031	-0.885237	0.806489	1.14778	-0.121065	0.586936	0.466509	-3.44457	-0.597144	0.755565	-0.479591	0.694587	0.223041	0.271796	-0.111448	0.0814565	0.080408	0.694201	0.73005	-0.349496	0.0692868	0.412993	0.440977	0.448388	-0.410198	0.850789	-1.14118	0.459344	0.109945	0.577703	-1.00917	-0.298941	0.649645	-1.29052	-0.470997	-0.578468	0.194202	0.59952	-0.139006	0.344042	0.465132	0.483132	-8.08878	-1.96454	0.552143	0.392528	0.259607	-0.607276	-0.395992	-0.640549	0.202758	0.1147	-0.551052	0.368883	-0.0202624	0.739359	-0.526229	0.769373	0.424211	0.0529266	-0.458809	-0.832908	-0.100771	0.323459	-0.6789	0.192885	-0.751378	0.625691	1.2659	0.551931	-0.169109	0.34736	0.358297	1.09711	-0.0980818	0.26674	0.689439	-0.1914	0.767864	-0.11833	-0.463649	-0.691001	-0.0886229	-0.121552	0.395274	0.0329246	1.07566	-0.313128	0.495748	0.495	0.308376	0.526609	0.10741	0.843102	-0.225428	-0.234182	0.367095	0.921965	0.041695	0.343391	0.304823	-1.3422	-0.520623	0.0809967	0.839347	0.819033	0.924485	-0.756164	-2.69467	0.246026	0.585446	0.273673	0.53748	-1.24171	-0.237784	-0.0547195	0.135757	-0.338422	-0.0500083	0.684625	-2.50903	0.482942	0.16227	0.697622	-0.530114	0.448733	0.747874	-0.0653713	0.467019	-0.628495	0.620075	-0.606261	-0.549299	0.620564	-0.144439	0.188825	0.0533764	0.702497	0.736881	0.0473128	-2.29785	0.345348	0.539645	0.673794	-0.00264208	0.0688334	-0.0129549	-0.100988	0.712072	1.43342	0.112855	0.596382	-0.221028	-0.0800421	-1.10091	-0.286823	0.771303	0.240327	-1.56459	0.246153	0.0584864	-0.04474	-1.39465	0.537305	-5.63744	0.516594	0.479661	0.648195	-0.820975	0.68369	0.0112515	0.844264	0.33455	0.488419	0.0748653	-0.00901028	0.407972	-0.15985	0.703294	-4.46808	-0.631959	0.0253737	0.29563	-0.187536	-0.3433	0.161208	-0.0081108	0.695454	0.869951	0.360097	-0.730566	0.304895	1.31036	-0.109941	0.416554	-1.37456	-0.0550629	0.0823447	0.367007	0.860684	0.333233	0.567145	-0.131895	-0.566188	-0.541806	0.583052	0.330461	0.795744	0.0627627	0.640528	1.75186	-0.101997	0.774747	0.64212	0.419021	0.758824	0.883105	-0.913932	0.0919963	0.382128	-0.464486	0.045792	0.111611	0.185382	-0.908246	0.0580338	0.731963	-0.445538	0.372983	0.274993	-2.10399	0.800055	-0.194223	0.244371	0.685821	-0.51325	-0.500886	-2.19194	0.690818	-0.0769202	0.53243	0.0365689	0.624122	-0.121039	-0.847877	-0.349563	0.052385	-0.295005	-0.0211886	-1.10434	-0.381369	-0.445454	0.0348097	0.21615	-0.103745	0.98013	0.165739	0.519541	0.246243	-1.65136	0.0704398	0.548527	0.28714	0.562429	0.469462	0.586584	0.589178	0.274318	-0.477864	0.849201	-0.161242	-1.21879	-0.827476	-0.0705385	0.543537	-0.801745	0.685751	-0.478444	0.0343433	-0.607651	0.624696	-0.1219	0.222831	-0.147708	0.701955	-0.940004	0.777318	0.127183	0.140105	0.422997	1.02551	-6.32111	0.219824	-0.821495	-0.191352	-0.217721	0.708513	0.730073	-1.148	-0.749946	-1.22382	0.505073	0.51777	0.0792254	0.575552	-0.632364	0.0223032	-0.0340442	-0.284974	0.845079	1.18516	-0.421815	0.257811	-0.653468	0.209486	0.28776	0.245174	0.545258	-0.691321	0.498205	0.102684	-0.0128397	-0.16889	-0.230099	0.431014	-0.587059	0.454745	0.316537	0.272689	0.488464	-0.469456	-0.274868	-0.19102	-0.13668	0.100049	1.07259	-0.659998	-0.16191	0.282915	0.737085	-0.0758776	0.205943	0.613937	0.00970954	0.598932	0.260168	-0.379106	0.496544	-0.888632	-0.432407	-0.327801	0.0605758	-0.244399	-0.599817	0.327003	-0.61283	0.294953	-1.10659	0.915476	-0.310505	0.115765	0.27529	0.177165	0.0936	0.266929	0.920591	0.505942	-0.136342	0.757859	-0.386493	-0.490418	0.12268	0.766012	0.373095	-0.341698	0.482004	0.109466	0.562839	0.0794588	0.443412	-1.32915	-3.91598	0.80974	-1.62364	0.482741	1.12444	0.108474	0.429364	-0.111654	0.386181	-0.194755	-0.132469	0.393599	0.571194	0.721539	-0.744084	-0.390092	-0.737229	-3.12942	0.0146147	0.460626	0.335624	-0.149088	-0.235405	-0.518908	-0.533665	0.404761	0.205953	-0.753131	-0.384689	0.287809	0.409574	-0.315593	-0.338066	-0.0148314	-0.108447	1.11304	-0.408227	0.565154	0.85524	0.436504	0.714939	-0.200965	-1.11399	0.254798	0.146417	-0.160229	-0.402921	0.62387	-0.030184	0.296257	0.286031	-0.394075	0.111286	0.528103	0.0164197	-0.58593	-0.966216	0.0600782	-0.142241	-0.38076	0.188821	0.365364	-0.956445	1.08427	-2.93995	-0.275495	0.17265	0.483447	0.21298	0.0638639	-1.18557	-1.82548	-1.18493	-0.543781	0.116914	0.368237	1.45751	-0.540109	0.716814	-0.129789	-0.665608	0.467688	0.437995	0.160626	0.818311	-0.706892	-1.46718	-0.965646	1.15949	-0.0158892	-0.0879128	0.281885	-1.3057	0.115709	0.682779	1.05288	0.472308	0.598639	-1.81928	1.06261	0.153707	0.0856064	0.101462	-0.626238	0.0118481	-0.057348	-1.67566	-0.171772	0.830108	-0.636028	-0.204123	-0.185211	0.106175	-0.0568929	-1.53325	-0.180852	0.767012	-2.12981	0.0637037	0.166993	0.434064	0.264068	0.356259	-0.305219	0.028086	0.599518	-0.863835	0.807605	0.55303	0.401866	0.897061	1.01591	-0.739358	-0.398789	0.495793	-2.18977	-0.141542	-0.91843	0.535849	0.717862	0.186151	-0.312049	0.396705	-0.0215607	-1.45025	0.80401	0.0337946	0.603557	0.335207	-0.559651	0.164368	-0.384451	0.184125	-0.796842	0.228315	0.114853	-0.0951764	1.08701	1.91778	-0.70816	-0.33421	-0.380627	-0.852558	0.986773	1.13105	0.255106	-1.30607	-1.60236	0.141005	1.26647	0.051893	-0.921767	-0.0557376	0.8004	0.834698	-0.115297	0.117801	-0.0080866	0.0977274	-0.394187	-0.217975	0.314184	-0.360616	-0.931572	-0.441252	0.973913	0.205	1.2988	-0.888142	-0.73485	0.16357	0.107849	0.586655	0.124148	-0.0134938	0.741007	0.272143	-2.48062	-0.476311	0.507539	0.436713	-0.0181602	-3.87147	-0.178537	-0.388421	-0.656393	0.854658	-0.113118	-0.351895	-0.224277	-0.0574965	0.296754	0.896677	0.684598	0.223528	0.816119	0.663298	0.179669	0.0682219	0.311523	0.200223	-0.350952	0.746152	0.146081	0.333073	-0.108249	0.104984	0.00037708	-0.220436	0.6411	0.801348	-0.573915	-0.625645	-1.00439	0.212653	-0.1295	0.846693	0.465299	0.87221	0.192928	-0.233916	0.606149	0.477889	0.681778	0.317357	-0.945268	0.968266	0.927097	0.419225	0.564265	0.245693	0.00973377	0.0509752	-0.173834	-0.245191	0.453365	-1.07465	-0.24121	-0.933731	-0.653282	0.72931	0.854284	0.508288	-0.0200504	0.56781	0.766286	0.142299	-1.02466	-2.41075	-0.168919	-0.566027	-0.175138	1.15557	-0.888433	0.0573476	0.530193	-0.810738	0.388235	-9.94274	-0.138521	0.502074	-1.03577	0.754796	-0.388445	-0.22639	0.0903198	0.611514	0.234662	0.242191	0.476612	-0.339095	0.106136	0.911888	0.657677	-0.182606	-0.0801297	0.523419	-1.24278	0.5972	-1.77767	-0.181214	0.799013	-0.110634	-0.0148195	-1.03462	-0.527684	0.555852	0.611401	0.804184	-0.846946	0.386012	-0.338835	-0.742777	0.514027	0.571233	0.383505	-0.0850142	-0.0746718	0.331804	-0.309759	-2.918	-0.176274	-0.853628	0.140305	0.0741562	-0.011447	1.45138	-0.548452	0.710398	0.00325748	0.134458	0.576757	-0.52788	0.408211	-0.592357	-0.367207	0.508325	-0.372868	1.12818	0.0595926	-0.259333	0.541954	0.589849	0.325091	0.598042	0.859775	-3.52614	-2.99914	0.47913	-1.85541	0.39505	-0.700849	0.0462374	1.11495	-1.70045	-1.24465	0.200272	0.231209	0.0184841	0.446976	0.643775	0.68531	0.461981	-1.46868	1.08424	0.375035	-0.107143	0.13575	-0.294378	0.356409	0.456425	-0.878488	0.574185	-1.13144	0.0477722	0.624404	0.051368	-0.324284	0.212942	0.630984	-0.23355	-2.80434	0.495293
20	0.268972	-0.0132903	-0.656463	-0.132466	0.369011	0.188068	-0.381428	0.156149	0.257653	-0.274571	-0.182922	-1.20524	-0.407417	0.333513	-1.32957	0.140289	-0.0573964	-0.998394	0.188549	-0.926558	0.0587523	-0.651037	-1.03103	-0.92591	-0.299769	-0.0470721	-0.00021908	0.27071	0.387082	-0.563159	-0.43574	0.0494464	-0.0113705	-0.110181	-0.780946	-0.0804164	0.0114295	-0.169139	0.0780344	-0.709736	-0.766845	0.233536	0.0413064	0.11066	0.0904218	-0.647032	0.0573932	-0.291466	-0.180922	0.0261633	0.0926194	0.363879	0.281401	-1.16024	-0.0304867	0.00686679	-0.391129	-0.666217	0.0644141	-0.197737	-0.336824	0.165357	0.237835	-0.156756	-0.278282	-0.272065	-0.640612	0.248962	-0.655007	-0.188892	0.0736373	-0.0797955	0.168388	-0.413155	-0.0754041	-1.15968	0.041871	-0.120445	-1.60663	0.170379	-1.88982	-0.729103	-0.0243884	-1.60117	-0.427444	-0.539993	0.186273	-0.0190842	0.21889	0.390553	-0.0394584	-0.34607	-0.678501	-0.267762	0.0196405	-0.31475	-1.25125	-1.13058	-0.577596	-1.31383	-0.32477	-0.962485	-0.103395	-0.574058	-0.534208	-0.032647	-0.0735798	-0.0129205	0.092533	-1.31744	0.28805	-0.201953	-0.0667549	0.218823	0.320394	-0.153512	0.314807	0.355316	-0.661929	0.0399532	0.0259553	0.0381227	-0.193657	-0.75592	-0.017135	0.100301	-0.00267429	0.396759	0.152255	0.194623	-0.0656744	-0.116619	0.12634	-0.761398	-0.766679	0.181798	0.132293	-0.897515	-0.354371	-0.193764	-0.288413	-0.0499654	-0.855907	-0.0264683	0.142951	0.163533	-0.158707	-0.26606	-0.0907813	0.316897	0.0723852	-0.132664	-0.640892	0.0588866	0.209927	-0.645265	0.109829	-0.0813216	-0.275724	0.0633179	-0.647954	-0.197943	0.0326167	-0.108669	-0.062828	0.0579315	-0.0651792	-0.196828	-1.07744	0.307734	0.142781	0.246192	-0.645123	0.0494966	0.112709	0.075315	-0.6913	-0.807179	-0.211232	-0.428887	0.110822	-0.100025	0.281302	0.0787638	-0.289941	0.218369	0.097627	-0.553004	0.0709681	-0.0289403	-1.3835	0.184079	-0.395987	0.14725	0.136751	-0.20838	-0.0197793	0.151601	-0.0174091	-0.314044	0.166888	0.255013	0.248024	-0.108911	0.223085	-0.65106	-0.118584	-0.249187	0.0154905	0.452785	0.14469	0.141011	-0.112346	-0.177288	-0.0178354	-0.580463	0.0253136	0.104986	-1.49582	0.240795	-0.568291	-0.564744	0.236077	0.0358913	-0.200211	0.0153852	-0.417518	-0.129325	-0.0259898	-0.192937	0.152327	0.019231	0.142315	-0.204702	0.101484	0.163415	0.238261	-0.176278	-0.102609	0.100432	-0.0202552	-0.609212	0.00877475	-0.0419417	0.180365	-0.344015	0.0716808	-0.423829	-0.907195	-1.3521	0.371374	-0.616983	0.249734	0.0297818	0.0225376	-0.109878	0.217081	0.290835	0.17864	0.0156649	-0.0344057	-0.111423	-0.168117	0.179241	-0.007569	0.227985	0.270933	-0.0421582	0.141735	0.0219092	0.0496656	0.120574	-0.368191	0.143605	-0.685806	-0.50807	-0.13636	-0.0899656	0.269956	0.0137626	-0.354357	0.273328	-0.505315	0.0717431	-0.0671344	-0.333546	0.0248651	0.170676	-0.499438	-0.0643826	-1.13543	-0.837384	-0.132846	-0.474993	0.229905	-0.381048	0.0230284	0.0966193	-0.763749	-0.135294	-0.0855496	-0.122685	-0.281054	-0.269126	-1.0504	-0.504153	0.191431	-0.0403193	0.179189	0.094724	-0.565115	0.163038	-1.00346	0.0618282	0.375286	-0.420063	-0.0822146	0.223968	0.057198	0.180259	0.0416244	0.17861	-0.83772	-0.404797	0.0631129	-0.828085	-0.347191	-0.207453	0.0574387	0.269057	0.303539	0.264535	-0.630697	-0.731827	0.160166	-0.0205484	0.456212	0.212659	-0.0693079	0.180398	-0.426499	-0.973343	-0.25284	-0.46444	0.0848756	-0.99414	0.24877	0.111473	0.32794	0.0366125	-0.396877	-0.415634	-1.09423	0.187313	-0.148722	0.00639945	0.206903	-0.2338	0.139888	0.101838	0.310498	-0.371611	-0.0333451	0.480742	0.203269	0.0377224	-0.129108	0.303033	0.136123	0.0328952	0.321443	-0.19738	-0.523257	0.122752	-0.0819503	-0.558658	-1.15688	0.0107927	0.317222	0.149277	-0.578324	-0.0701988	0.405797	0.108906	0.277793	-1.02641	0.292885	-0.310373	-0.478741	-0.243073	0.142488	0.0646502	-0.637737	-0.183108	0.0878626	-0.164274	0.365458	-0.0283015	-1.24115	0.18253	-0.984597	-0.494208	0.0769547	0.0926702	0.101412	-0.104557	-0.00942877	-0.411428	0.259309	-0.0040482	-1.19013	0.168071	-0.806505	0.127926	-0.445383	0.118423	0.165705	-0.183645	-0.0384436	-0.428721	-0.364777	0.0755253	0.00472853	0.156898	-0.884026	0.147532	-0.469711	-0.837592	-0.397007	-0.0707138	-0.849278	0.170742	-0.802219	-0.069837	-0.118278	-0.331262	-0.277076	0.286378	-0.199813	-0.426804	-0.360058	-0.315779	-0.303615	-1.27838	0.26739	-0.228732	-0.0112175	-1.11587	0.0254956	-0.498605	-0.73603	0.17913	-0.0894221	-0.204454	-0.370057	-0.0795107	0.0156371	-0.531454	0.202128	-1.2671	0.0167207	-0.828481	0.306403	-0.0389704	-0.644208	0.238367	0.0689192	0.122048	-0.506612	-0.045917	0.0422869	0.267064	-0.00231348	-1.20275	-0.097403	-0.602263	-0.179848	0.295244	-0.0571645	-0.397382	-0.28788	-0.617898	-0.0558472	-0.0457628	-0.589682	-0.0198672	0.177176	0.0694871	0.0744855	-0.0197997	0.0384535	-0.47099	-0.375528	-0.0132895	-0.146437	-0.778542	0.0615004	-0.441965	0.174904	-0.21858	-0.129218	0.211405	0.140834	0.0606374	0.199325	-0.81695	0.00782499	0.252348	-0.295238	-0.207681	-0.843433	-0.2404	-0.164601	-0.385508	-0.00729253	-0.303631	-0.107586	0.159945	0.194853	0.0389941	-0.131187	-0.902247	-0.663552	-0.504415	-1.25073	0.27001	-0.684036	-0.660987	-0.855093	0.333782	-0.0650168	-0.628216	0.201475	-0.0727707	-0.811269	-1.52707	-0.0634385	-0.128481	-0.358285	-0.898976	-1.08352	0.116512	0.435131	-0.72264	0.209271	0.0486453	0.152351	-0.334808	-0.786772	-0.175669	-1.25579	-1.33431	0.12569	0.230286	0.157938	-0.586643	-0.0149749	-0.0764996	0.271714	-0.818216	0.249983	-0.150648	-0.0107982	-0.015067	-0.0778222	0.36363	-0.109314	-0.0447076	-0.432969	-0.00168766	-0.147739	-0.433239	-0.174077	-0.349917	0.0409358	-0.194404	0.214116	-0.570469	-0.696863	-0.420494	0.0955032	0.199421	-1.70171	-0.0576982	-0.108767	-0.0506823	0.0913644	-0.493247	-0.72325	-0.209193	-0.869232	-0.902511	-0.0794585	-0.0956904	-0.0970978	0.263031	0.0690218	-0.614684	0.228621	-0.0861947	-0.428308	-0.0468442	0.20989	0.105569	0.0348251	0.111448	0.081618	0.362293	-0.0340036	0.166603	-1.07311	0.00645792	0.387998	-0.783184	-0.280971	-0.599257	-0.24429	-0.00386223	-0.106464	0.0879347	0.0350551	0.220234	-0.278728	0.0850097	0.108196	0.0707302	0.136171	-0.0845764	0.0649956	0.24536	-0.211382	-0.26094	0.1608	-0.785512	-0.187446	-0.17315	0.0441007	0.152257	0.154249	0.0465936	-0.393192	-0.140838	0.0137292	-0.59698	-0.179916	0.196033	-0.330142	-0.0637095	0.119646	-0.37565	-0.0812118	-0.000579165	-0.696027	-0.497934	0.0918144	0.359672	-0.0173916	0.0833532	0.227287	-1.36205	-1.37048	-0.0245092	0.266386	0.375609	0.0505742	0.0601752	0.0763215	0.395457	-1.15373	-0.116664	-0.18511	-0.73632	-0.438242	0.213238	-0.197763	0.0689285	0.00136003	0.0719561	-0.0351683	-0.686395	0.0284733	-0.12532	-0.172126	-0.444103	-0.0463314	-0.760062	-0.763932	0.151218	0.433561	-0.57985	0.0718207	-0.178871	-0.21381	-0.494854	0.0423986	-1.10834	0.00554276	-0.306286	0.0622117	-0.176698	-0.353047	0.816087	-0.890208	-0.155156	0.07355	-0.773388	-0.691872	-0.438922	-0.396081	-0.0290334	0.217954	-1.64525	-0.944085	-1.05513	0.0564767	-0.794378	0.0916106	0.122291	0.0362558	0.0809012	-0.64313	-1.02973	0.283947	0.0168039	-0.0804521	-0.153175	0.733613	0.0559815	-0.673259	-1.09356	-0.890875	-0.0628884	-0.0179512	-1.27425	-0.048231	-0.925146	0.156536	0.120121	0.0166817	-1.64529	-0.144001	-0.100995	-0.0626754	-0.7715	0.171605	0.214046	-0.962293	0.0500069	0.15736	-0.0194631	0.226116	-0.704436	-0.267091	-0.0460407	0.0817509	0.158159	-0.368701	-0.755976	0.21059	0.255817	-0.138964	0.3816	-0.488533	0.104964	0.0180312	-0.372252	-0.158789	-0.0730423	-0.390827	0.424139	-0.112768	0.284371	-0.09449	-0.670212	0.344644	-0.155187	-0.253102	0.20341	-0.205265	0.381408	-0.0823814	-0.11482	0.0109649	0.0141126	-0.566946	0.0783986	-1.1213	0.1593	-0.125233	0.132489	0.180611	0.0640687	-0.0193031	0.310922	0.301881	0.34194	0.124174	-0.0706622	-0.31459	-0.0982818	0.264364	-0.0780443	-0.62533	-0.6035	-0.274951	-0.274355	-0.266643	-0.21622	0.214005	-0.462436	0.034819	-0.254848	0.283664	0.0103235	0.0877777	-0.581085	0.0240779	-0.977827	0.336186	-0.33856	-0.389451	-0.211085	0.406837	0.0382688	0.149455	0.0251373	-0.0930055	0.0934672	-0.918908	0.078448	0.279221	0.179544	0.297556	0.0416076	-0.985119	-0.0352541	-0.314514
21	1.09243	-0.245849	1.58313	1.49527	0.3922	0.475659	0.0566826	1.58614	0.769593	1.45676	-0.081799	-0.757244	1.11696	0.424736	-0.569167	0.30507	-0.0828438	0.210259	0.052928	1.24883	-0.876289	0.43568	-0.630112	0.206435	0.165875	0.336592	1.88631	1.50079	0.495242	0.521763	0.496812	0.157244	-0.0334034	0.616877	1.19463	-1.4322	0.0254257	-1.20099	-0.908584	-0.560336	0.306162	0.602528	0.8359	-0.351388	-0.534071	-0.842703	-0.573415	0.456603	0.593112	-0.541781	0.510113	0.0276405	-1.15036	-1.74088	0.563791	2.35031	0.153779	0.424698	0.0135908	-1.46933	-1.05518	1.13498	0.158501	0.0345485	1.1212	0.0398032	-0.666799	0.520108	-1.75681	-0.12225	-0.969929	0.960122	0.46203	-0.931671	-0.86748	-0.52122	1.80274	0.383559	-1.54576	-0.496796	-2.49781	-0.205128	0.828945	-2.20879	-1.83058	-1.18326	-0.516388	-0.435984	0.151289	0.921309	0.136157	0.642936	1.48829	0.351993	0.0119449	-0.705203	-1.7423	-1.13404	-0.97109	-0.634811	0.840024	-0.668557	-0.980988	0.801489	-2.07967	-0.658119	1.6776	1.03529	0.765308	0.773264	0.915116	1.51498	-0.813716	-0.666806	0.0949982	-0.142973	-0.110409	1.04359	-1.45762	1.10763	-1.2753	-0.656264	-1.20532	-0.719332	0.766328	-0.882925	-0.785445	0.25711	-0.464046	0.422636	0.372939	-1.06901	-0.640177	0.529262	0.0486202	0.243445	-0.332295	-0.821568	-0.86228	-0.997519	-0.67134	2.18187	-0.734537	0.935861	-0.764065	0.206961	0.184888	0.279783	0.054717	0.442292	0.990959	0.183951	-2.12623	-0.87935	-0.559562	-0.735556	0.318181	-0.4994	0.801543	0.122915	0.774013	-1.37442	2.68629	-0.223487	-0.362775	-0.166002	-0.170449	-0.261611	-1.95976	0.691812	1.63771	-0.450113	-0.82908	1.83846	-0.526811	-0.0425342	1.16453	-0.0761028	-0.405067	-0.30891	0.0228282	0.0921059	-1.64578	-1.18869	-0.30473	0.0192659	-0.582412	1.01668	2.4327	-0.0097808	-0.300357	-0.332234	-1.18285	0.361958	1.58608	0.635307	-0.830683	0.378872	0.413227	-0.211083	-1.72033	-0.248709	0.758665	1.439	-1.04689	-0.833098	1.06338	-0.342785	-0.980432	0.661747	0.541888	0.540638	-0.842336	-0.336244	0.824099	-0.787345	0.275113	0.344249	1.3985	-0.531176	0.984567	-0.505529	-0.881065	0.683144	-0.363889	-0.280336	-1.07147	0.434151	-1.50413	-0.0239197	0.597666	0.142189	0.433818	-0.522889	-1.27996	1.04789	0.0762835	-1.1354	0.0659046	-0.931958	0.785547	-0.470785	-0.14446	1.91052	0.319343	0.686194	0.0207341	0.651151	0.630942	0.101716	2.05983	0.13984	-0.469369	-0.0368702	0.100231	-0.406581	1.35622	-0.526856	-0.64149	-0.887382	-0.194411	-0.205965	-1.27166	0.159747	-0.634217	0.429102	0.010132	-2.27493	-0.0031938	0.76946	-1.01412	1.87676	0.46884	-1.01351	-1.08692	-0.233297	-0.494831	-0.154424	0.705095	-0.688994	-1.39525	1.6664	0.775586	1.05551	0.554511	0.651106	-0.420218	-0.300466	-0.212925	-0.317841	-0.0606711	-1.16234	2.20483	0.925368	-0.766997	0.693274	0.147385	-0.010999	0.323416	1.24766	-0.822244	-0.790031	-0.919014	1.97337	1.09493	-1.17098	0.774481	0.331475	0.38351	-0.0895421	0.0555726	0.45725	-1.02273	-0.151931	-0.463829	0.388059	-1.44486	-0.613943	1.02459	0.997877	1.92182	0.888693	1.46345	0.62038	-0.644845	-0.292363	-0.669767	-0.118769	2.35142	0.795281	0.526594	0.0944612	0.340499	-0.518859	1.0845	0.314419	-0.465128	0.490445	1.31129	0.218291	0.533916	0.080497	-0.376128	0.837349	-0.847541	-0.522453	-0.818508	0.446037	0.649254	1.33269	-1.58957	-0.490957	0.376522	0.940309	-0.374731	0.147099	-0.194136	1.18236	-0.432827	0.635467	-0.560208	-0.846295	0.230569	-0.309646	1.61609	0.718761	-0.876384	0.489487	0.460758	1.53228	0.217127	1.74249	1.26675	0.0394086	-0.142337	-1.52244	-0.276484	0.681044	0.0833669	1.04233	-0.355028	-1.31504	-0.678782	0.692583	0.0813934	0.716698	0.268049	-1.41826	-2.07796	0.316327	0.893602	-1.05632	-0.748229	0.387059	-0.906635	-0.114626	0.705898	-0.509248	-1.75227	0.314412	-1.21101	-0.98862	-0.663901	-0.39866	-0.784677	0.53303	-0.840269	-0.288447	0.776977	-0.914032	0.640558	1.21254	-1.47926	-0.362055	0.829242	-0.265214	0.0151325	-0.851413	1.00751	-0.306426	-0.711705	1.33105	1.17188	0.2179	1.34057	1.0445	1.03321	-0.781229	-0.247788	-0.286554	0.871397	2.08182	-0.397447	1.65288	0.55666	1.2507	-0.588051	0.0309883	-0.642229	0.0654565	0.340125	-1.00958	-0.543689	-0.62465	0.38379	0.683092	0.44624	-1.65975	-0.60172	0.231426	-1.07158	-0.229927	0.840012	1.67128	-0.705119	2.27993	-1.26685	-0.789975	0.843628	-1.18564	0.737283	-0.613505	0.321372	-1.46307	-1.14888	-0.044831	0.264762	0.0320258	-0.174224	0.571885	1.22724	0.210101	-0.114574	-1.20229	0.205971	0.414305	-0.152989	-0.260198	-0.457706	0.20536	0.472926	-0.990297	1.05148	0.360357	1.27393	1.46183	1.25379	-0.322445	0.0807733	0.768491	0.174011	-1.24414	0.0596123	-0.7429	0.0212386	-0.223999	-0.236853	0.062067	1.72433	-0.80877	-1.15747	-0.851787	0.676962	0.22038	0.937345	0.581265	1.56516	0.244081	-0.625926	-0.275246	0.402957	-0.659061	0.455345	0.826113	1.71231	-0.463263	0.949698	0.178673	1.35584	0.563857	0.393476	0.263913	-0.10615	0.942163	-0.675971	-0.615296	0.227346	-0.427354	0.819961	0.70459	1.27592	-0.80965	0.918171	-0.946938	1.38803	0.906993	0.352004	-0.477327	-0.609545	-1.01879	-0.042873	-0.231402	1.64801	0.10231	-0.00797704	0.906132	1.29177	-1.68358	1.6927	0.595201	-1.5878	-1.1841	0.474285	-0.175321	0.136294	-0.37803	-0.349646	0.422378	-0.349901	-0.783117	1.57335	0.218236	0.922604	-0.0303846	-2.27895	0.0105544	0.0906274	0.0194874	0.113033	0.346634	-0.0625201	-0.486458	-0.638819	0.0920772	0.540444	-0.645817	-0.299082	0.88359	-0.557218	1.01811	1.33001	0.369334	-1.07394	0.388249	1.53511	1.24855	-0.244368	1.98329	-0.602428	0.233498	0.126856	0.346568	0.040134	-0.937926	-0.646101	0.927396	0.852862	-0.334437	-0.85679	-0.679613	-0.0331468	2.07819	1.15869	-1.72306	-1.00206	1.16314	-0.00366666	-0.0547307	-0.477887	0.333184	0.331712	1.00167	1.07582	-1.3431	1.81948	-0.262074	-1.95008	1.11915	-0.798682	0.218719	0.917777	-0.491659	0.0453612	0.234867	-0.947481	-0.225903	0.882769	0.987326	-0.120534	-0.00129102	-0.441541	-1.73985	0.404075	0.387501	0.277798	2.02209	0.633836	0.416958	1.08977	0.659766	1.03043	0.587444	-1.18546	0.18109	-0.7457	2.32724	0.353439	-0.487678	1.41633	0.336621	-0.794846	1.08092	-0.337914	-1.833	-1.38522	-0.124063	1.79884	1.04571	1.56736	-1.47403	0.098889	-0.167668	0.704029	0.72595	0.372698	0.374241	0.258488	1.78272	-0.772598	-0.304971	0.286732	-1.30178	1.95264	2.13281	-0.852256	-0.588589	0.106676	0.315219	-0.479673	-0.211567	-0.393202	0.0976964	-0.0697458	0.198455	-0.494558	0.898662	-0.0840618	1.85132	0.495398	0.731593	0.169073	-0.512459	0.567268	0.514955	-0.614303	-1.08834	-0.385485	-0.383448	-0.89327	-0.614586	-0.261887	-0.718241	-2.48265	-1.03576	0.0276278	1.02573	-0.510588	-0.81045	-0.132175	-0.287291	-0.727305	-1.17145	-0.703601	0.96014	-0.728508	-1.43628	-0.0586625	0.487882	-0.987302	-0.320087	0.659784	-0.394196	2.43569	0.12409	-0.709656	-0.415395	0.516998	-0.125606	-0.0411024	-0.967807	1.17975	0.920196	0.0354021	-0.346983	-0.317479	0.487153	0.376583	-0.921638	-2.1215	1.58904	0.747431	-0.698645	0.153606	-0.0437408	1.12127	0.982369	0.421266	-1.00834	-1.27661	-0.0103946	-0.437623	-0.604618	-0.554908	-0.066826	-0.396028	1.66054	-0.913144	0.962624	0.49445	0.357946	0.745407	1.61264	0.196846	1.69036	0.385928	2.07664	0.567513	0.647461	-1.13358	0.149946	0.776088	-0.912864	0.0831055	0.503189	2.40658	-1.10381	-1.07415	-0.127113	-0.0692672	-0.155062	-0.395617	0.677837	0.0241287	1.3501	1.43616	0.812486	1.31057	-0.0692571	0.888404	0.747404	-1.38297	0.165769	-0.556228	0.323942	-0.348579	-0.528525	1.8665	-0.714531	-0.230923	-0.144654	-0.506127	-0.134793	-0.56546	1.26809	-0.167292	-0.162108	-0.114758	0.427372	-0.551055	-0.396032	0.76508	-1.19602	0.52317	2.01247	-0.501599	0.122997	-1.06883	-1.17237	1.12762	1.15886	-0.743205	-1.0482	0.0957211	1.10067	-0.436584	-0.25289	0.276465	0.422252	-0.0501332	0.259334	-0.48952	9.038e-06	-0.520189	0.130009	0.555731	0.566625	-0.0625379
22	0.331225	0.037286	-0.116894	-0.102865	-0.159013	-0.19354	-0.129049	0.474418	-0.0896756	-0.104861	0.00689598	-0.642998	-0.295027	-0.105375	-0.512862	0.873468	-0.11275	-0.690957	-0.181179	-0.247875	0.306577	-0.226966	-0.543395	0.0295899	-0.235029	0.125398	0.0181999	0.87211	-0.330119	-0.232612	-0.561962	-0.326273	-0.515483	-0.459543	-0.0507252	-0.533858	-0.289473	-0.768245	-0.548888	-0.451579	0.0281942	0.251041	0.0258669	-0.0970396	0.188627	-0.381231	-0.475502	-0.0891884	-0.0790897	-0.408638	0.0780481	1.15417	-0.281139	-0.0295356	0.120661	-0.108278	-0.200815	1.03804	0.532496	0.0723646	-0.635383	-0.398722	0.306909	-0.344801	-0.0903971	0.257873	-0.626264	0.269617	-0.405262	-0.0606589	0.00984802	0.15734	0.280181	0.777142	-0.228562	-0.70537	0.405761	0.448867	-1.24027	-0.306606	-0.599862	-0.725769	0.129814	-0.263844	-0.546097	-0.487808	0.723233	-0.501535	-0.483978	-0.177125	-0.585666	-0.248754	-0.0191077	-0.407612	0.168598	-0.430905	0.0482393	-0.489334	-0.198247	1.53924	-0.537047	-0.574403	-0.321128	-0.250605	-0.290273	-1.02259	0.0903507	-0.0165447	0.431955	-0.420729	0.0628984	1.15207	-0.175463	1.08594	0.199509	-0.487272	-0.357615	0.105072	-0.350087	0.0875826	-0.633278	0.124395	-0.17366	-0.516354	0.495836	-0.471171	-0.728463	-0.4268	-0.489352	0.396186	-0.11467	-0.719713	-0.348414	0.021089	1.47984	-0.553519	-0.0974686	-0.184433	-0.37998	-0.4591	-0.576876	-0.265705	-0.485605	0.115263	0.742184	0.605817	-0.652451	-0.390971	-0.0292975	-0.219394	0.478715	-0.471927	-0.801956	-0.190879	0.29451	-0.164905	0.234747	-0.461541	-0.330928	-0.295466	-0.285698	-0.468908	-0.869825	-0.121348	0.1757	-0.0913905	-0.578775	-0.0596941	-0.0396778	0.610948	-0.295612	0.314643	-0.582349	0.173295	-0.422594	0.685784	-0.569237	-0.609872	-0.923764	-0.204409	-0.177938	-0.129862	-0.249451	-0.188552	-0.455702	-0.219202	-0.676391	-0.145205	0.330887	0.0977538	-0.333833	0.131521	-0.239858	0.108475	-0.132247	-0.188322	-0.450268	-0.234097	0.0212557	-0.370123	1.08071	0.145014	0.143732	-0.296875	-0.766664	-0.107263	0.458154	-0.150263	-0.284843	1.71423	0.362874	0.0557094	0.410516	-0.21998	0.123074	-0.882362	-0.160562	-0.185531	-0.618339	0.390254	0.468668	-0.186807	0.723996	-0.57548	-0.269505	0.398461	-0.329386	0.347263	-0.403791	-0.0802743	0.440315	0.187995	-0.132693	-0.357654	0.333364	0.108611	-0.0761372	-0.335555	-0.161142	-0.409188	0.0567449	-0.68686	-0.141161	-0.00285714	-0.525144	-0.329274	-0.00631136	-0.488659	-0.0301372	-0.264952	0.321565	-0.504072	-0.0641698	0.157235	0.0718003	-0.280816	0.452698	0.447672	0.625345	-0.0146761	-0.604303	0.0458825	-0.306184	1.36147	0.137604	0.31838	1.09011	-0.359673	-0.0216559	0.0473121	-0.688677	0.336442	-0.354175	-0.525874	-0.355907	-0.541107	-0.657087	-0.735943	0.0119842	-0.0883971	-0.192318	0.0695823	-0.220068	0.773078	-0.0390615	-0.588962	-0.0577555	-0.266267	-0.164007	0.157034	0.976621	-0.0492214	-0.659696	-0.989557	0.489685	-0.752215	0.212088	0.537769	-0.257108	0.337077	0.160024	-0.0636433	-0.338464	-0.208232	-0.472332	-0.773097	0.237416	-0.0294264	-0.261864	0.383143	0.187164	-0.496428	-0.282638	0.277656	-0.028553	-0.84202	-0.512198	-0.0267317	0.25359	0.331928	-0.0294633	-0.248421	-0.312796	-0.370399	0.050661	-0.359785	0.0411894	-0.515087	-0.0183268	-0.00696809	-0.0137125	-0.424828	-0.469986	-0.468201	0.0331864	0.157172	2.66089	-0.053789	-0.229698	-0.393163	-0.486083	-0.44456	-0.255801	-0.109327	0.0125676	-0.522211	-0.00277821	-0.232278	-0.272894	-0.0573122	0.599324	-0.427602	-0.37986	-0.0409259	-0.244573	-0.243648	-0.228537	-0.189234	-0.599936	0.136298	0.684663	-0.0956387	-0.554339	1.9746	-0.20319	-0.0331468	0.172429	0.0195421	0.163482	0.457113	-0.336836	0.113272	-0.129669	0.478755	-0.0921243	-0.546657	-0.0360711	0.394416	0.416292	-0.633026	-0.394303	0.0931581	0.455842	0.199158	2.17881	0.00892993	0.95255	-0.668834	-0.612095	-0.554563	-0.11901	-0.127166	-0.595915	-0.35951	-0.2828	-0.349033	0.308406	-0.593409	-0.533235	0.0512124	0.264839	0.040893	-0.398878	0.468556	0.0777403	-0.463097	-0.0305074	-0.699782	-0.247717	-0.710769	-0.32864	0.0515737	-0.609481	1.13345	-0.312767	-0.309277	0.136209	-0.375383	0.204098	-0.161701	-0.407146	0.527073	-0.30377	0.277396	-0.750963	0.274818	-0.359711	-0.609957	0.0477032	-0.0917137	-0.00451528	0.1967	-0.851902	-0.102851	0.0530591	-0.372078	-0.443455	-0.715263	0.811906	-0.425441	-0.368076	-0.563509	-0.257032	-0.380161	0.523457	-0.220135	0.260531	-0.0107114	-0.373105	-0.307005	-0.535686	0.0103116	-0.00119688	-0.496729	-0.988039	-0.119054	-0.192566	-1.13136	-0.443282	-0.401694	0.130071	-0.201221	0.108575	-0.486859	-0.224742	-0.104205	0.415818	0.126149	-0.581963	-0.172729	0.108004	-0.0111696	0.170622	-0.44782	0.424024	-0.582265	-0.394449	-0.303249	-0.204817	-0.117985	-0.178667	-0.42015	-0.402301	0.307263	-0.409708	0.93011	1.2916	-0.0580328	0.123959	-0.248478	0.292134	-0.783386	-0.423162	-0.377916	0.37655	0.349586	0.520773	-0.806109	-0.153613	-0.542934	-0.1886	0.338124	0.0172982	-0.16714	-0.0519244	0.235618	-0.129558	0.166769	-0.413161	0.768689	-0.0304767	0.241089	-0.266747	-0.460641	-0.281283	-0.750209	-0.526329	1.08039	0.368144	0.754788	-1.03953	-0.633075	-0.407885	-0.270211	-0.462754	-0.337868	0.139039	-0.109594	-0.297909	0.049806	-0.216543	-0.35704	-0.134103	0.0213631	-0.190192	-0.41714	0.887385	0.301485	-0.391694	-0.917808	-0.355846	0.26433	0.242941	-0.266333	0.104451	-0.0555251	-0.0965497	-0.579331	-0.839169	-0.100508	-0.596665	-0.805433	0.468052	-0.0206038	0.34281	0.9734	-0.175607	0.0478884	-0.00818784	-0.0927327	0.0687347	0.10986	0.522048	0.318382	-0.0462643	0.158783	0.106962	-0.281142	-0.814089	-0.401108	-0.0437597	-0.461943	-0.366119	-0.442122	-0.352528	-0.598669	2.18925	-1.14078	-0.717568	-0.380136	0.724179	-0.562271	-0.562463	-0.798092	0.186558	-0.33059	0.438834	0.0230511	-0.2003	-0.302509	-0.676611	-0.317723	-0.313245	-0.192454	0.132359	0.452516	0.108022	-0.517098	-0.189962	0.210851	1.56535	0.231985	-0.205663	0.118973	-0.269833	0.810976	-0.861553	1.3689	0.208766	-0.284376	-0.406691	0.0736496	0.865638	-0.0246964	-0.160769	-0.281507	-0.276042	0.178749	-0.266668	-0.113905	-0.215373	0.681824	-0.70608	-0.697918	0.195867	0.0719836	0.229542	-0.217479	0.0590482	0.451726	-0.814107	-0.801587	-0.062208	-0.500418	0.357274	0.172452	-0.187242	0.022733	0.0318424	-0.325353	0.399742	-0.248599	0.228248	-0.551749	0.251314	0.045822	-0.124764	-0.324929	0.0853284	-0.613126	0.0160361	-0.208247	-1.05609	-0.742364	-0.620731	0.56209	-0.0269395	-0.127517	0.17755	-0.482661	-0.314794	-0.0167612	-0.351768	0.682479	0.25795	-0.368432	0.0422997	0.727044	-0.639117	-0.642416	-0.644261	-0.484174	-0.162773	0.124982	-0.573888	-0.289688	0.0639194	-0.190116	-0.285082	-0.437704	0.140467	-0.441929	-0.45173	-0.17044	-1.113	-0.299109	-0.319373	-0.06849	0.937273	-0.0965609	-0.0293201	-0.160207	-0.136478	-0.271272	0.181284	-0.287407	-0.27309	-0.275621	-0.211588	-0.554763	-0.701088	3.99785	1.38661	-0.0998128	1.04307	0.179227	-0.358219	-0.342263	-0.788425	-0.279195	-0.534022	-1.07394	-0.0956338	-0.239517	-0.211176	-0.864778	-0.167131	0.112188	-0.617362	0.0602433	-0.130784	-0.744536	0.355096	-0.827025	-0.237102	-0.131317	3.97011	0.0730038	-1.08446	-0.284124	-0.391006	-0.426405	0.108839	-0.190149	0.351993	-0.585723	-0.169209	-0.643136	0.128148	-0.186764	-0.220332	-0.368795	-0.139242	-1.09567	0.36074	-0.123618	-0.318419	0.452182	0.888942	-0.0960223	-0.0684692	-0.360819	-0.511192	0.0236154	0.31228	-0.421752	-0.198261	-0.354697	0.830514	0.751913	-0.231823	0.257639	-0.0111057	0.267869	-0.55121	1.31222e-05	1.53728	-0.0772853	-0.825487	-0.156012	0.0618868	0.624224	0.00747472	-0.602728	-0.22561	-0.78392	-0.662611	0.0931996	-0.334357	-0.379744	0.0240077	-0.258613	-0.0287485	0.35238	-0.063917	0.565471	-0.261211	0.365008	0.284636	0.57095	-0.473488	-0.102698	0.350889	0.666213	0.0281896	-0.163791	-0.23431	0.535304	-0.686711	-0.264567	0.231988	-0.0764805	-0.641204	-0.4882	-0.389684	-0.360766	-0.634816	-0.411711	0.300035	-0.438974	0.128104	-0.757163	0.381475	0.253445	-0.0363181	-0.609471	0.158235	-0.408419	0.0875836	-0.269155	-0.480045	-0.184239	0.401332	0.0575998	0.0293355	-0.267476	-0.374973	0.279364	0.0251132	0.0399351	0.0725271	0.184475	-0.0853597	-0.0303975	-0.226619	-0.36343	-0.249905
23	0.541111	-0.312281	0.874093	0.0412015	0.0762201	0.114685	0.267903	0.60905	0.125131	0.694891	-0.206267	0.23806	0.22628	0.214212	0.0446921	0.138914	-0.14207	0.361998	-0.0826791	0.624507	-0.0273278	0.674405	0.531663	0.493279	0.0896665	0.0803143	0.613057	0.5339	0.281566	0.221006	-0.409695	0.102769	0.131614	0.41368	0.826578	-0.188528	-0.152117	-0.118932	-0.395123	-0.0241353	0.362564	-0.0151524	0.17438	-0.17931	-0.339972	-0.100733	-0.043543	0.399604	0.441614	-0.0544889	0.0889413	0.12437	-0.101272	0.14308	0.42142	0.228369	0.482571	1.08873	0.297284	0.157269	0.0958296	0.567623	0.113655	0.227517	0.688682	0.12902	-0.226576	0.193881	0.0645486	0.4194	-0.266894	-0.395808	0.244519	0.745879	0.140578	0.273345	0.580279	0.241229	-0.263726	0.0202066	0.0201219	-0.185336	0.373721	0.0766498	-0.243276	-0.188019	0.113062	0.150243	0.196605	0.393897	0.104784	0.311525	0.981115	-0.191203	0.235967	0.164579	0.142457	0.0140357	0.0855772	0.550724	0.186854	0.0736093	0.066117	0.687326	0.204481	-0.0400587	0.744465	0.156066	0.0501229	0.527151	-0.197063	0.973588	-0.0695879	0.278737	0.430553	-0.107152	0.0218509	0.504269	0.192867	0.411095	-0.0894168	-0.0920243	-0.119158	0.0697272	-0.0612091	0.0120477	-0.239095	0.328341	-0.0608317	0.119818	0.345238	-0.31259	0.165072	0.448377	1.23118	-0.0478957	0.0700962	0.43171	0.49155	0.127327	0.0188206	0.203238	0.233452	0.0198672	0.0820414	0.377516	-0.0186974	-0.380802	0.141687	-0.103635	0.342596	-0.0318888	-0.714751	-0.110803	0.321022	0.245348	0.231159	0.00174191	0.268721	0.257927	0.466895	-0.286562	-0.108696	-0.144499	0.11636	-0.028473	0.0176327	-0.303283	0.27444	0.255101	0.379483	-0.12549	0.0174505	0.282054	-0.26853	0.275868	0.680607	0.112069	-0.137328	0.238113	-0.0658282	0.358035	-0.105352	-0.059188	0.309758	0.266111	-0.0330743	0.670447	0.342176	0.201387	0.665111	-0.028991	0.226782	-0.0294603	0.251703	-0.046001	-0.33464	0.33158	0.115682	-0.565692	0.0527928	0.403498	0.281633	0.22033	-0.14932	0.0966368	0.373398	-0.215081	0.0380571	0.69985	0.302173	-0.0266304	-0.263203	-0.0353659	0.0917002	0.373531	0.170301	-0.409672	0.820943	0.0684841	0.869538	0.332766	0.490535	0.184876	-0.207652	-0.10317	0.114016	0.314747	0.0532641	0.185315	0.127625	0.352562	0.328577	0.310563	0.0138293	0.270521	0.0366028	0.143553	0.226033	0.0608949	0.340457	0.245806	0.140622	0.39378	-0.0271675	0.640013	-0.0701067	-0.0633554	0.879845	0.615829	0.257592	0.535112	0.177229	0.00155955	-0.0330323	0.194053	0.431028	0.127838	0.304138	0.0764141	-0.459555	-0.29535	0.134108	0.294973	0.048951	0.244779	0.162805	0.188955	0.186816	0.204106	0.0588978	0.300422	-0.384117	-0.334255	0.318349	0.172495	0.207492	0.0671811	0.5762	0.241186	-0.221625	0.216757	0.408069	0.685311	0.161314	-0.15818	0.0235251	0.223781	-0.142201	0.252181	0.983151	0.625665	0.307351	0.381398	-0.0555769	0.262765	0.00696844	-0.0460455	0.581249	0.713586	-0.238826	0.075085	-0.272669	0.0864791	0.409517	0.0320262	0.168145	0.328983	0.274632	0.176776	0.0873486	0.117347	0.104047	0.480123	0.126043	0.228139	-0.218456	0.0042917	0.454408	0.248445	0.501809	0.429478	0.767787	0.180015	0.148656	-0.0642501	0.0514197	-0.0223665	0.70235	0.16328	0.532166	-0.1688	0.12656	0.452088	0.233073	0.509645	0.736336	0.548282	0.199028	0.0450977	-0.0639995	0.664999	0.199215	0.337256	-0.0579506	0.429828	-0.00250191	0.291286	-0.132824	0.258716	-0.0593768	0.0563316	-0.28437	0.506189	0.319841	-0.0624436	0.0788366	0.141091	0.214595	0.438665	0.332627	-0.062177	0.137577	0.42625	0.606686	-0.128058	-0.0330881	0.0450263	0.113271	0.147347	0.0793724	0.244593	0.986534	0.164107	-0.248266	0.157219	0.419347	0.115311	0.106818	0.0915666	0.587617	-0.14949	0.261921	0.600941	0.917697	0.832238	0.564338	0.344813	0.0780019	0.300976	0.320185	0.117882	0.119625	0.144173	-0.214261	-0.210141	0.0972875	-0.00434394	0.0143253	0.146293	0.569823	0.360765	-0.221248	0.0194902	0.299582	-0.127789	-0.186097	-0.147228	0.134967	-0.0573786	0.480816	0.285149	0.160573	0.473043	0.450629	0.120757	0.0342287	-0.0862228	-0.490393	-0.096439	0.0503719	0.373332	-0.405013	0.192759	0.179726	0.180312	0.464714	0.200935	-0.331498	-0.152309	0.589275	0.359744	0.490224	0.4479	0.246629	0.540165	-0.0695386	0.0327394	-0.722495	-0.0855692	0.334618	0.0209524	0.00741531	0.0731237	0.492066	0.3528	0.355526	-0.0388502	-0.0699961	0.14614	0.115166	-0.449013	0.239872	0.534532	-0.160107	0.121571	-0.129345	0.124993	0.046998	0.172305	0.0438022	0.497502	0.353421	-0.081781	0.123189	-0.0306723	0.282347	0.217639	-0.233977	0.189243	0.412282	-0.0229235	-0.270069	0.489757	0.362316	0.227756	0.225849	-0.0847062	0.418663	0.399067	-0.138257	-0.241579	0.322462	0.0839629	-0.0386088	0.401757	0.531235	0.14977	-0.451952	0.106767	0.320425	-0.111287	0.215055	0.0530722	0.112468	0.660888	0.148764	-0.50359	0.187211	-0.290676	-0.447399	-0.258982	0.252545	0.135699	0.374198	0.331724	0.133762	0.728024	0.189625	0.532989	0.19396	-0.324354	-0.268812	-0.141805	0.108142	-0.256557	0.225991	0.734163	0.407219	0.446576	-0.372233	0.826235	0.264495	0.340829	0.182925	0.0883417	0.0298117	0.401275	0.467671	0.147959	0.803421	0.310065	0.359283	-0.268682	0.533093	0.852561	0.383729	-0.0559561	-0.0497604	0.023161	0.392307	0.050859	0.627617	0.496611	0.350978	0.34895	0.275008	-0.00692862	-0.377142	0.22017	0.293608	0.38388	0.358216	0.445956	0.187351	0.617438	-0.0582175	0.278635	-0.272417	0.391241	0.34671	0.431183	0.563638	-0.175043	-0.293282	0.250375	0.343377	-0.0165192	-0.25761	-0.177415	-0.248169	0.32767	-0.0388739	0.323199	0.361309	0.014996	1.0341	-0.666904	0.195808	0.398255	0.185852	0.00949553	0.15416	-0.111836	0.575932	0.16265	0.0848187	1.13074	-0.101064	-0.142487	0.175832	0.613633	0.288466	-0.547873	-0.107937	0.382851	0.27489	0.379044	-0.0523831	-0.0841323	0.970069	-0.591661	0.354252	-0.0361713	-0.33557	-0.0168711	-0.185407	0.512118	0.502959	0.251182	0.33674	0.228224	1.22478	-0.216002	0.167783	0.204891	-0.0332649	0.237538	-0.0284883	0.156236	-0.0608364	-0.318039	0.0583144	0.397818	0.0593003	0.0310629	0.104618	0.147933	0.126472	-0.0598672	0.319117	-0.422506	0.214347	0.702003	-0.260139	0.349574	0.128713	0.311603	0.195579	0.0110382	0.620939	0.124095	-0.299671	0.236819	-0.211903	0.299389	0.507397	-0.17199	0.235316	0.243275	-0.0846464	0.480637	-0.0550974	0.0708783	-0.10344	0.36823	-0.150718	0.0962541	0.347841	-0.112607	0.365839	0.107164	0.268775	0.366271	0.211716	0.0955184	0.137228	0.159488	-0.12504	-0.266687	0.00823495	0.380637	0.502038	0.332695	-0.189251	0.0747975	0.140066	0.144013	-0.229978	0.414157	0.0595678	0.189665	0.113562	0.427517	0.0485878	0.385327	0.275885	0.321982	0.441074	0.528071	0.0910612	0.372623	0.4784	0.457073	-0.113604	0.394677	-0.192005	0.180115	-0.204741	0.00395826	0.32023	0.899888	0.144568	-0.0958531	0.312538	0.665332	0.174491	-0.174233	0.29642	-0.0169038	-0.0275998	-0.0509635	0.650038	0.445461	-0.193269	-0.34846	0.0412961	-0.0538505	0.0724199	0.287686	0.233857	0.142768	0.328334	-0.126324	0.067771	0.0536415	0.838045	-0.089272	-0.391296	0.136267	0.737507	0.385858	0.388737	0.242231	0.43865	0.245771	0.203876	-0.0955403	0.0225047	0.736337	0.732289	-0.20978	0.126489	-0.341319	0.0205804	0.173706	0.461668	-0.0541126	-0.159608	0.170568	-0.349948	-0.121189	0.173005	-0.210288	-0.157813	0.398816	0.342386	0.47099	0.312538	0.526498	-0.166566	0.331023	0.00673237	0.536883	0.0742443	0.599335	1.26476	-0.0495625	0.226725	-0.0805308	0.241472	0.301855	0.0052696	0.355254	0.35565	0.591358	-0.00127064	0.20658	0.432096	-0.0558887	-0.12883	-0.00289344	0.124615	0.208436	0.460277	0.499413	0.308364	0.212024	0.475621	0.107463	0.171902	-0.10176	0.0658432	0.421256	0.271425	-0.247361	0.332746	-0.1388	0.113164	-0.087712	-0.226026	0.251686	0.477916	-0.368338	0.0321993	0.0159485	0.175223	0.173369	0.252066	0.0483551	0.0151375	0.153139	0.332398	0.387724	-0.073568	0.488517	-0.287263	0.119674	0.571327	0.468216	-0.127161	-0.232707	0.289134	-0.304351	0.198941	-0.0209912	0.0223623	0.0442912	0.0164024	0.242031	0.328018	0.11057	0.228118	-0.0588873	0.747827	0.161836	-0.577068
24	0.52367	0.327952	-0.399047	-0.0274859	-0.487523	-0.455228	-0.317994	0.0201664	-0.63805	-1.02953	-0.180451	0.133648	0.164075	1.09909	0.219349	-0.434054	-0.568361	-0.155517	-0.136642	-0.305267	-0.299224	0.24283	0.0381025	0.232116	1.12694	-0.187937	-0.0523195	-0.0974558	-0.472805	-0.277788	1.00638	-0.320061	-0.0263631	0.668196	0.0930369	0.646256	0.100972	1.12668	-0.0849112	0.0989666	0.194519	-0.311812	0.229057	2.3745	0.341874	0.1603	0.341289	0.206722	0.101709	-0.121135	-0.455575	1.07734	0.534599	0.756904	-0.00368819	-0.598246	-0.255963	-0.0101638	0.847153	1.9584	0.190073	-0.0520826	0.440246	0.119945	0.0647521	1.39906	0.156325	0.115516	0.154593	1.7562	0.163172	0.313912	0.589854	-0.0952056	1.54536	0.705239	-0.524426	0.192794	2.44763	-0.0366436	2.11922	0.0115418	0.0879234	1.54639	0.289475	0.681639	-0.112974	0.173572	-0.519224	-0.762376	-0.36826	-0.480207	-0.464131	0.396147	1.71608	1.79642	1.0855	0.49765	0.330021	1.29514	0.92195	0.39755	1.01815	-0.583696	2.15226	0.0392289	0.71161	-0.287876	0.423091	0.797219	-0.480176	-0.612166	0.427584	0.196075	-0.43801	-0.403871	-0.00142825	0.0647189	0.993649	-0.539605	1.90505	-0.467219	0.963265	0.518342	-0.252882	1.75372	-0.337854	-0.710858	-0.431901	-0.579664	0.882652	-0.216485	2.26207	0.0267214	0.317419	-0.552568	-0.292752	1.19435	0.345916	0.830954	-0.174576	-0.0577497	-0.153886	-0.483299	-0.296424	-0.619747	-0.185942	0.0632406	-0.0014185	-0.485416	0.0443194	-0.182222	1.85363	0.0876776	-0.0763376	1.35252	-0.524686	0.480042	0.113547	1.12943	-0.634196	0.589117	0.777192	0.433617	0.582224	-0.24646	0.182533	0.281648	0.694651	0.3841	0.113851	-0.0297842	0.0235879	0.260413	-0.0373702	-0.131886	-0.726227	0.264106	-0.173558	-0.155309	-0.270636	-0.398714	-0.162843	0.444525	-0.493626	-0.20257	0.346855	-0.113586	-0.690582	-0.551286	0.472171	-0.474815	1.4706	0.074283	-0.380193	0.00540837	0.183692	0.758486	0.0569334	0.117957	0.349807	-0.51201	-0.43657	-0.787223	-0.176849	1.60363	0.151506	1.00079	1.08506	-1.10004	0.885627	-0.423623	-0.162061	0.278118	0.573867	0.104613	-0.208363	0.670246	0.0404369	0.0293536	-0.0228872	0.313196	0.848514	0.244737	0.047543	0.648489	0.735341	0.995727	2.89312	0.58152	0.225079	-0.277266	0.353977	2.80932	1.25164	-0.652355	0.181736	-0.22137	0.356965	1.42899	-0.38043	1.24583	1.83265	0.383922	-0.253971	-0.270264	0.688225	0.283059	-0.124707	0.416935	0.339484	0.218008	-0.426025	0.82833	-0.658699	1.62557	0.539985	-0.293349	-0.302165	-0.132641	1.21232	0.0535111	1.03314	-0.170409	0.130778	-0.156592	0.0534829	2.219	0.424092	-0.711516	1.35595	-0.589297	0.0652439	0.516462	0.374863	-0.267275	0.712853	0.357459	0.514341	0.310501	2.12325	-0.365659	-0.0271831	0.309187	-0.118679	0.771088	-0.447563	0.30649	0.196386	1.66597	1.51503	0.455618	-0.759591	-0.0240762	1.60033	-0.219949	-0.143012	-0.45966	0.76137	0.278528	-0.0786392	1.65528	0.103707	0.139611	-0.0808121	0.335523	0.164983	-0.382807	-0.016339	-0.586797	0.352956	-0.100037	0.912084	0.802168	-0.080658	-0.282172	0.41658	-0.316843	0.894333	0.897631	-0.720705	0.0541468	-0.137655	-0.652962	0.61135	0.09889	1.55299	0.0636279	-0.542175	-0.748547	-0.333805	-0.352514	0.137557	0.815316	-0.76291	0.305909	0.827368	0.492616	-0.0584238	0.410279	-0.161611	-0.0174557	-0.0728759	-0.342885	-0.084345	-0.143907	0.250029	0.630276	-0.608288	-0.644854	1.14952	0.82706	0.578328	-0.00193461	0.969235	0.112974	0.0607534	-0.486965	0.592617	0.286196	-0.272451	1.65796	-0.47317	0.683222	-0.762662	-0.204418	-0.20901	-0.21204	0.263719	-0.635022	-0.59261	-0.566022	-0.954347	-0.764783	0.169837	0.130262	1.19259	1.90609	-0.5952	-0.707348	0.513743	0.418262	0.0881149	-0.0624924	-0.669923	0.116721	0.0877285	0.324274	1.50197	-0.548469	0.537743	1.0027	-0.0161488	0.453855	0.783497	0.627733	-0.689686	0.549145	1.12487	-0.481336	2.44821	1.31205	0.480508	0.117319	1.76097	-0.407987	-0.265468	-0.133256	-0.337341	0.146269	0.065013	-0.0363514	-0.00065066	0.582618	-0.469781	-0.266542	-0.137526	2.00775	0.915719	0.247173	0.87141	0.372395	-0.17738	-0.309623	0.572324	-0.714961	0.643274	0.151613	0.371658	0.620921	-0.35652	-0.663073	-0.401471	-0.665514	-0.214755	-0.776649	0.497619	-0.689314	0.431233	-0.382416	-0.219159	-0.204668	0.26073	0.306005	0.0787196	-0.0860936	-0.0937945	0.688557	-0.171792	-0.416668	1.00429	-0.0195453	1.28892	-0.264221	-0.246083	-0.568315	0.199779	-0.584388	-0.104262	1.9882	0.17337	0.0134901	0.62547	-0.0699734	0.210854	0.118404	0.314727	0.215045	0.00323607	0.120523	-0.402712	0.956688	0.21514	0.660361	0.660986	-0.360633	-0.432294	-0.593873	0.572703	1.36686	0.0283097	0.611998	-0.0811782	-0.304561	0.684556	-0.257985	-0.666892	1.14346	-0.478951	-0.500521	1.00957	0.277135	-0.496067	-0.478202	-0.245853	-0.177438	2.08617	0.587378	-0.815125	-0.0649453	0.217017	-0.138874	-0.721041	0.926595	-0.79621	0.145825	-0.566149	0.0940781	1.24349	0.863971	0.0068574	-0.0283323	1.14112	-0.0257455	-0.512924	0.447197	-0.0796776	0.0315876	-0.907117	-0.438553	1.67867	0.087591	0.234027	-0.722714	0.801397	-0.477762	0.0438968	1.38075	-0.141653	0.530039	0.149988	-0.22844	0.217334	-0.135352	-0.22135	0.0200494	0.500182	0.243849	0.450521	0.429999	0.403261	-0.17125	-0.840622	0.0353292	-0.238537	-0.192819	-0.730286	0.105645	0.689338	1.11257	0.293529	0.0722387	0.00888528	-0.465125	-0.142582	-0.166435	1.87609	-0.174737	0.128317	0.474666	-0.666094	1.41658	-0.140773	0.211619	0.115042	-0.118282	0.0203058	-0.0809325	0.263773	-0.0223853	0.295735	1.06238	0.217119	0.61485	-0.831128	0.325045	-0.230468	0.42864	-0.107511	0.57684	0.023372	-0.318732	0.422924	-0.196552	-0.478031	-0.192967	1.19539	-0.700807	0.891522	1.32699	0.47904	-0.101083	-0.0827346	0.337168	-0.20939	-0.174377	-0.496832	-0.23159	0.343586	0.167992	1.0612	-0.301402	0.0716558	0.104214	0.168608	-0.386838	-0.615947	0.170198	-0.0956055	-0.599585	-0.147084	-0.650216	-0.473553	0.546978	-0.174332	0.179544	1.54671	0.0433987	1.35659	0.566874	0.177487	0.22801	-0.275397	-0.531731	0.196271	0.994837	-0.343451	-0.566986	-0.30817	-0.492271	-0.0325892	2.76472	-0.309328	0.553727	0.301358	-0.479172	-0.254945	1.56151	-0.291301	-0.247145	2.11469	-0.00412542	-0.473412	-0.409592	0.188452	-0.839538	1.5321	-0.287383	-0.47495	-0.231613	0.212999	-0.420321	-0.116098	1.16746	2.09997	0.0149127	-0.0497225	-0.467551	-0.718853	1.60574	0.671498	0.328981	-0.45894	-0.227583	-0.282132	-0.895725	0.432735	0.303789	0.833288	-0.464742	-0.309126	0.288513	0.298512	-0.0259335	0.488888	0.993023	-0.54754	0.291704	-0.0628209	0.618112	-0.368251	-0.259227	0.404286	-0.392928	-0.653872	0.0540048	-0.296729	-0.354764	-0.953192	-0.327277	-0.150923	-0.14929	1.43526	-0.60017	-0.102022	0.634691	0.498862	1.61049	0.47498	-0.104974	-0.586359	0.607283	0.815444	1.64361	-0.465111	-0.0436316	0.0325555	0.354521	-0.556771	0.556735	-0.135458	0.527995	0.771664	0.0350452	-0.177779	0.656824	-0.194741	-0.167916	1.97828	0.690731	1.08857	0.403502	-0.765351	0.588179	-0.147315	-0.292691	0.737258	0.245718	3.04996	0.649782	-0.518729	-0.313874	0.368144	1.12057	0.138379	-0.212519	-0.0572477	0.247985	2.0165	0.620283	0.128194	0.762775	0.107015	0.479314	-0.416606	-0.751863	0.317083	0.860732	-0.123676	1.33026	0.0380025	0.250993	0.43569	0.493284	1.12768	-0.888209	2.38271	-0.159396	-0.0254883	-0.745912	-0.473341	-0.68636	0.254456	-0.633979	-0.614989	-0.432549	-0.58993	-0.211257	-0.268196	0.327211	0.411164	0.129914	-0.351309	-0.266716	-0.0124874	-0.476959	-0.0342903	0.147977	-0.120417	1.22952	0.750026	0.0298325	-0.465154	-0.0479515	-0.115145	-0.193209	0.88728	0.330758	-0.310023	0.62778	0.101553	-0.476976	1.47585	-0.59504	0.11437	-0.435286	-0.0398216	0.0681879	-0.0193483	0.070707	0.139618	0.125317	-0.00116475	0.660512	1.45754	0.211934	1.62943	-0.0743521	0.642812	0.0245694	-0.0911598	0.459426	-0.388545	-0.761253	-0.566875	-0.186711	-0.0587809	0.896219	-0.116062	1.45213	-0.373677	0.493241	-0.45711	-0.373912	0.728862	-0.0373851	0.0572682	-0.547456	0.791023	-0.212999	-0.110165	0.167331	0.267394	-0.448007	-0.209557	1.44834	0.332065
25	-1.45869	-0.33227	-1.15399	-0.413318	0.272956	-0.161063	0.121463	-1.19347	0.0573314	-1.22471	0.111382	0.165291	0.0448132	0.707966	-0.288628	-1.04597	0.286418	-0.691543	0.894949	-1.38756	-0.256494	-0.107969	-0.967884	-1.17461	-0.643501	-0.338838	-0.422375	-1.64772	0.393729	-0.0899609	2.05032	0.442009	0.437478	-0.218517	-1.40736	0.772852	0.000764617	0.661494	0.654019	-0.721746	-0.55329	-0.33389	0.530298	-0.880954	0.841384	0.803385	0.853549	-0.162149	0.20648	0.400201	-0.0186866	-0.379335	1.03557	0.155588	-0.666045	0.393222	0.62927	-3.11584	0.333301	-0.0486812	-0.368887	-0.0965366	0.493767	1.14594	-1.04371	-0.330738	0.979876	-1.78794	-0.129336	-1.4307	1.08284	-0.025346	-0.630734	-3.4111	0.565759	-0.666896	-0.924858	-1.44882	0.760524	-0.3864	0.619813	1.31432	0.174351	-0.00135258	0.80012	1.49097	-2.09781	0.844945	0.632695	-0.369919	0.621797	-1.08933	-2.08885	0.174856	-0.750383	-0.0198212	-0.66351	0.583206	-0.46049	-1.09787	0.0077622	0.547678	0.549187	-0.519265	0.165442	1.37819	-0.431475	-0.260206	0.477739	-1.95392	0.635929	-3.99728	0.120149	-0.587963	-0.362729	0.76485	0.51318	-0.202472	-0.0158	-0.864313	0.453249	-0.106361	0.762586	-0.470655	-0.257642	-0.0381017	0.813778	-0.198821	0.167858	-0.786192	0.586983	1.39622	0.153101	-0.80517	-3.17858	0.0938523	-0.113779	0.218665	-0.0545983	-1.53606	-0.0846695	-0.690486	0.531912	-0.0639693	-0.407519	-1.80604	0.118202	0.902104	0.112567	0.535649	-1.08192	-0.0145915	1.81212	0.652891	-0.761902	0.00824112	-0.710067	1.15958	0.176142	-0.290753	-0.0921033	1.04999	0.427556	0.307606	-1.67162	-0.0740462	0.739338	0.177166	-0.363521	-0.389932	-0.352904	0.408976	-0.0618245	0.474099	-0.177232	-0.783371	-1.22258	-0.554223	0.983291	-0.357031	0.651888	-0.926346	1.94808	-0.0879438	-0.654673	0.997228	1.12993	-0.917598	-0.622668	-1.72148	-1.08503	0.374848	-0.81641	0.708485	-0.128865	0.877317	1.0385	-0.482518	-0.185983	0.952412	-1.49744	-0.907995	-0.928763	-0.501108	1.81777	-0.0902445	-1.68488	0.464472	-0.310418	-5.52818	-0.78568	0.225272	0.586633	-0.108231	-0.664901	-0.59438	0.312662	1.3484	-1.23959	-0.13905	-2.61528	-1.05408	-1.22968	0.0574473	-0.291135	0.352533	0.400734	-0.878007	0.488896	0.555734	-0.265804	0.652437	-0.904188	0.0447073	0.574629	-0.0520048	-0.411176	0.143046	0.650375	-0.50193	-0.0878098	-0.89907	0.391751	-0.20399	0.137732	0.150311	0.838051	0.493318	-1.67316	-0.843108	-0.192116	-0.37087	0.410813	0.999694	-0.258004	0.206465	-0.86218	-0.738715	-0.598599	0.11449	0.726353	0.72734	0.535662	-1.56475	-0.720275	-0.105143	-1.50143	1.06988	0.280101	-0.203511	0.292859	-1.01304	1.16995	1.13736	0.627281	-0.0432542	0.351066	0.308007	-0.710006	-0.100682	1.34313	-0.164726	-0.777843	-0.871209	-0.0535719	-0.428526	0.116922	-0.0839448	0.444219	0.415332	-0.926365	-1.33361	0.377207	0.349208	0.0859435	-0.2382	-0.248178	0.342062	-0.643194	-1.00566	0.732535	0.606908	-0.677926	-0.140004	-1.25446	0.117988	0.0379386	-0.363525	-0.51419	-0.753364	0.608792	0.369908	0.0943578	-1.6756	-0.439987	-0.0037457	0.823531	0.181243	-0.960199	0.668971	-1.21809	-0.577306	-1.58106	-0.0428773	0.0387015	0.405151	0.20793	-0.321265	0.830712	0.448311	-0.279235	0.594764	-0.575799	0.00214533	0.211157	-0.570667	-1.19057	-0.576175	0.249028	0.975262	-0.338979	-0.812899	-0.0160249	-0.191383	0.788827	-0.791318	1.31799	-0.210771	1.04949	-0.684292	0.772957	-0.0283204	0.811565	-0.00822153	-0.532801	0.454467	0.225213	0.883997	0.402474	0.28984	-1.54281	0.859161	0.878749	-3.22385	-0.547753	0.559763	-0.0748725	-0.462936	-0.190423	0.177341	0.898174	-0.0334655	-1.75652	-0.597768	1.33591	0.504588	-0.883361	0.00586928	0.074254	-0.0563128	0.0529998	1.1311	0.151827	0.10618	-2.26524	-1.35096	-1.56373	-0.127603	0.415574	-0.642837	-0.121045	1.20082	0.182893	0.152101	0.687538	0.108673	0.0832852	-0.398299	0.256375	0.231056	-0.536438	-0.437037	0.768295	-0.691895	0.27653	0.3157	0.40967	0.378314	0.70198	1.18925	-0.530928	0.400864	0.671716	-2.22112	-1.3485	0.111707	0.222539	0.706741	0.603722	0.204665	0.750981	-1.01879	0.275046	-0.343093	-2.36122	-0.800374	-0.00101425	-0.255462	-0.572613	-0.554057	-0.482809	-1.15992	-0.0383678	-0.359942	-1.18082	-0.789828	0.871941	-0.103232	1.62791	0.316097	-0.0189009	-0.0374025	-0.325371	0.665326	-1.30192	-1.66716	-0.351626	0.522089	0.561087	-0.201617	0.511121	0.400004	0.477138	0.327456	1.03289	-0.806283	0.624657	0.350755	0.21156	-0.310913	-0.271646	-0.0374738	-0.164901	0.941575	-0.220193	-0.634285	-0.934208	0.207599	-0.260529	0.286896	-0.633552	0.766191	0.756049	0.731863	-1.08484	-0.351781	-0.574608	0.887017	0.0820365	0.04125	-0.56371	0.195379	-0.153188	-0.342604	0.0279991	-1.29473	-2.03078	0.280938	-0.324738	0.591281	-1.39105	0.78806	0.0361262	-1.15549	0.455061	-2.26239	-0.337268	0.497521	0.00796077	0.953851	-0.0491745	0.98826	-0.696206	0.433025	-1.20051	-1.06847	0.309702	-1.46938	0.536591	-1.5168	-0.151466	1.41915	0.39629	0.556803	-0.869666	-0.518957	0.133038	-2.02875	-0.672798	-0.930918	0.40965	-0.73991	0.274757	-0.262971	0.0837109	1.78423	0.0335307	-0.536761	-0.20318	0.374558	-0.449614	-0.870975	-0.174711	1.47216	-0.537651	-1.24446	-1.74172	-0.145017	-0.560313	0.704008	-0.797477	0.425109	-0.385892	-0.76019	-1.10126	-0.52986	-0.4028	1.26232	-0.276286	-0.734615	-0.596798	0.123414	-0.389667	0.66238	0.301	-2.29178	0.0915935	-0.281115	1.0279	-0.150643	-0.604141	0.789805	-0.393118	0.113162	1.84063	-1.59533	-1.38107	1.02421	0.800213	-0.361039	0.308125	0.349135	0.810072	-2.46035	-0.436896	0.0746484	-3.6517	1.25298	-0.11331	-0.237102	-0.64354	0.904476	-0.0347751	0.0759413	-0.189661	-0.678652	-0.0346474	-2.0176	0.207766	0.951086	-0.363063	-0.538794	0.431612	1.68194	0.209413	-0.775556	-0.565272	-0.125348	-0.787091	0.51976	-2.57437	-0.0424992	-0.860252	0.928656	1.39758	0.478626	0.596363	-2.42648	-2.33739	0.243894	-0.635554	0.0570805	-1.50699	0.723342	-0.202825	-0.40862	1.20743	0.134332	0.976222	0.288955	0.231803	0.490034	-0.279721	0.0994697	-0.190813	-0.0678392	-0.203018	0.406272	-0.108993	-0.439358	-0.43624	1.67772	0.569149	-0.310149	-0.984814	-1.14519	-0.103516	-0.159941	-0.457681	0.193571	-1.2984	0.356081	1.10375	-0.169586	-0.739965	-0.480026	-2.76212	0.147004	-0.040287	-0.439488	-1.11001	-0.6221	0.00176125	1.17046	0.219165	-1.2824	-0.34097	-0.135504	-0.487003	1.18163	-0.506605	-0.450079	-0.178492	-0.355852	-0.835818	0.725642	-0.580147	0.374662	-0.306947	0.626254	-0.396655	-0.352077	-0.0756618	0.181908	1.40941	0.704224	-0.0257661	-0.609009	0.610006	-0.103075	-0.0854463	-0.331425	0.802783	0.150596	0.0850691	-0.478251	-0.304697	-0.884579	-1.57439	-1.50174	0.0733228	0.584975	-0.789293	-0.529514	-0.296269	-0.969161	1.33692	-0.0361708	0.354917	0.811136	-0.478699	-2.19063	0.0962603	0.29338	-1.0086	-1.86126	0.148763	0.707505	0.420375	0.834226	0.391307	0.0974848	-0.971731	-0.72145	0.936363	0.555805	0.434464	0.884118	0.969906	-0.902251	-0.407603	-0.0590002	-3.58384	0.878061	0.652595	0.372481	-1.69717	0.742544	1.76167	0.0655421	-1.05815	-0.334884	0.208797	-0.3089	-1.87162	-1.11143	0.131674	1.1668	0.690196	-0.237259	-2.69049	0.854589	0.781509	1.02197	0.0708571	-0.119789	-1.16941	-0.244579	0.742583	-0.165946	1.53371	-0.457257	-0.0300467	-0.276982	1.3107	-0.289752	-0.291796	-0.769084	-0.710461	-1.00706	0.324885	-0.529879	0.549565	-1.12652	-0.0672665	-0.544361	-2.95008	0.364046	0.509313	1.37371	0.741811	-1.09096	-1.12211	-0.0524287	0.194353	-0.225238	1.21126	-0.0813495	-0.234299	0.821109	0.142857	0.675483	0.220974	-0.390907	-0.741282	-0.814512	-0.44517	-0.692813	-1.68178	-0.539377	0.349032	0.351806	0.397502	-0.770653	-0.024915	0.966389	0.113078	0.296096	-0.0793135	1.03626	0.222686	0.100167	-0.593845	1.29986	0.0662305	0.553184	0.207881	-1.3786	-0.850567	1.41121	-0.770712	0.86786	-0.241241	-0.36771	1.2505	-0.69367	0.594918	-0.257562	-1.06955	-0.379823	0.89509	1.42463	-0.2561	0.428275	-0.425047	-0.769	1.12044	-0.47056	0.0417163	0.00023615	-0.24291	-0.117221	0.572083	1.02772	-0.986456	0.558028	1.56023
26	-0.730216	0.639355	-0.538093	-0.656269	0.269016	0.339019	-0.243336	-0.894303	0.0685789	-0.247591	0.00804905	-0.129338	-0.423319	-0.0882275	-0.23439	-0.164091	0.0616245	-0.458944	0.175853	-0.507206	-0.0442044	0.0157254	-0.346796	-1.1595	-0.069728	-0.397766	-0.389742	-0.775904	0.486821	-0.48336	1.37522	0.128397	0.404542	0.450238	-1.66594	0.425336	0.0388422	0.572171	0.695596	0.625259	-0.186146	-0.27094	-0.640442	0.608107	0.683122	0.417075	0.214012	-0.717682	-0.0183355	0.304146	0.00467801	-1.32072	0.872714	-0.35289	-1.00117	-0.432918	-0.0529905	-1.47519	-0.0207116	-0.417546	0.170858	0.174689	-0.165414	0.58198	0.15245	-0.0646625	0.543555	0.437555	0.365812	-1.02163	0.0221286	0.733126	-0.625093	-0.249844	-0.698414	0.171228	-0.378164	-0.212527	0.404242	0.313481	-0.172081	-0.0941829	-0.183691	-0.0554604	1.05487	-0.500701	-0.0902872	-0.373858	0.319894	0.148959	0.294715	0.453443	-0.927183	-0.0227968	-0.670192	-0.574243	0.0327301	0.279052	-0.0232147	0.195094	-0.652756	-0.361041	-0.560441	-0.839949	-0.382096	1.14218	-0.513566	-0.440589	-0.198189	1.04748	-0.183967	0.492039	-0.241477	-0.747879	-0.264519	-0.157765	0.456628	-0.258758	-0.23789	-0.117715	0.233466	0.387598	-0.423918	0.105423	-0.205254	-0.132201	0.578264	0.195172	0.642526	-0.135995	-0.171276	0.212537	-0.273308	-0.345416	-0.513159	0.483789	-0.313616	-0.875649	-0.49508	0.370068	0.742738	-0.183058	-0.258422	0.786865	-0.202515	0.0767535	0.24125	0.527234	-0.247687	0.291976	-0.523893	0.275102	0.664777	0.0158848	-0.155093	0.164603	-0.172227	-0.100807	0.0617085	-0.247942	-0.553379	-0.0868604	1.66517	-0.38453	-0.297687	-0.15575	0.385921	0.504524	-0.25011	-0.260079	0.00493423	-0.0677925	0.620784	-0.441256	0.696017	-0.281374	-0.0020348	0.447825	0.691378	-0.742399	0.046119	-0.538658	0.821278	-0.218695	-0.11808	0.143305	0.322319	-0.758293	-0.381384	0.884463	-0.501002	0.042168	0.0294195	-0.101236	-0.400446	0.0540449	0.580823	-0.253519	-0.618059	0.371065	-0.209012	-0.209529	-0.530413	0.3315	1.02852	0.462927	0.028089	-0.331727	-0.291332	0.675957	-0.541209	0.122483	-0.292054	-0.21504	-0.364706	-0.262127	0.201099	1.01528	-1.03519	0.115026	-1.05661	-0.254216	-0.176035	0.143784	0.639598	0.39598	-0.284421	-0.30407	-0.00481879	0.210716	-0.835664	-0.145745	-0.298864	-1.30446	-0.231993	-0.738696	0.0558461	0.392519	-0.473137	0.100604	-0.471816	-0.0320187	-0.229516	-0.724471	0.58674	0.349671	0.0433363	0.715229	-1.16068	-0.436503	-0.685081	-0.394761	0.129439	0.224167	-0.303638	-0.768153	-0.708719	-0.0146937	-0.531092	-0.145356	0.579241	-0.413413	0.240434	-0.906234	0.160973	-0.362699	-0.640687	-0.459311	-0.565912	-0.575294	-0.306084	-0.400881	1.10834	0.280927	0.260224	-0.360727	-0.0876121	0.171383	-1.0193	-0.00382309	-0.141989	-0.349365	-0.348741	-0.340807	-0.415457	-0.0943208	-0.63527	-0.170542	-0.188976	-0.141446	-0.804925	-0.636651	-0.45401	-0.548419	-0.0848771	0.363495	-0.366957	0.228444	-1.37321	-0.665574	0.11188	-0.574505	0.267013	-0.43142	0.124008	0.160972	-0.552517	-0.542103	0.493324	-0.329847	-0.227768	0.158127	-0.316862	-0.579885	0.704065	0.108842	0.652091	0.230494	-0.987672	-0.125696	-0.174931	-0.148579	-1.32662	-0.0281718	-0.298977	0.0389907	-0.716922	0.211247	-0.100166	-0.315522	0.0774306	0.931826	0.734353	-0.700309	-0.215726	-0.646906	-1.54303	-0.369765	-0.394345	0.160441	0.998938	-0.463265	0.860483	-0.0282938	0.141054	-0.649887	-0.0644836	-0.159155	1.12528	-0.255023	-0.822535	0.0824765	-0.22219	-0.59259	-0.694536	-0.0400669	-0.0501437	0.16163	0.266885	-0.657342	-0.319254	-0.450342	0.496704	-0.886894	0.447999	0.0455421	-0.267302	-0.100382	-0.404275	-0.0199892	0.19942	-0.723881	-0.786983	-0.351914	-0.0996602	-0.319532	-1.1574	-0.048009	0.0131353	0.925607	-0.439764	-0.499139	-0.202963	-0.109231	-0.616857	-1.17988	-0.718264	0.445258	0.0999042	0.284845	-0.388709	-0.187	-0.0862835	-0.0715244	0.125175	0.104617	0.0935124	-0.273037	0.0143964	-0.133336	-0.946138	-0.608967	0.344725	0.0344483	-0.470969	0.323869	0.0051709	0.708362	0.711496	0.817944	-0.114912	-0.355367	0.714731	-0.295708	0.28941	0.190326	-0.100737	-0.17588	0.92872	-0.390073	-0.380759	-0.627783	1.47823	-0.365268	0.895959	-0.67495	-0.654247	0.334237	-0.292403	6.091e-05	-0.50121	-0.242724	-0.645856	-0.0760321	-0.492167	0.0657524	0.281978	0.301335	-0.281993	1.10719	-0.440356	0.167541	-0.0555213	0.273873	-0.605373	0.295925	-0.713533	-0.520442	0.880695	-0.273342	0.320703	0.692134	-0.423511	-0.555843	0.0099285	0.0209885	-0.312174	-0.800328	-0.0670919	-0.0102019	-0.286343	-0.200682	-0.305446	0.274972	0.250103	0.0659548	-0.221834	-0.263044	0.762663	-0.236586	0.178685	0.0110131	0.072657	-0.576773	-0.55706	0.0423873	0.533514	0.591368	-0.495358	-0.371472	-0.0400837	0.276205	-0.318326	-0.520279	1.19035	-0.977767	-0.582706	-0.163162	1.13122	-0.302951	-0.772692	-0.22188	0.224574	0.175669	0.258505	-0.33954	0.0753492	0.736811	-0.0603762	0.542186	0.0199342	0.25746	-0.0513477	-0.245942	-0.0746417	-0.289051	0.147403	-0.566943	-0.0521535	-0.503336	0.0259035	-0.252564	0.583258	0.369119	0.0886123	0.693965	-0.627935	-0.154951	-0.513247	0.267611	1.50582	-0.450723	-0.391142	-0.372028	-0.429295	0.714561	0.0743127	-0.518056	-0.180312	-0.336167	-0.802241	-0.22818	-0.322055	0.492903	-0.152519	-0.525238	-0.727695	0.0122501	0.389928	0.00143714	-0.468948	-0.369019	-0.474244	-0.140864	-0.0879451	-0.568376	0.113373	-0.0777046	1.65543	-0.00631408	-0.00680946	0.365375	-0.88809	-0.14128	-0.0522647	-0.14888	-0.122754	-0.60983	-0.189986	-0.456291	0.0463955	-0.559336	-0.0074655	-0.167745	-0.203487	-0.0344169	-0.484996	-0.422612	0.47995	1.51731	0.0989672	-0.389387	-0.373232	1.40557	-0.319364	-0.396335	-0.316424	1.37651	-0.0858786	-0.791955	-0.647947	0.183829	0.0103002	0.363603	-0.739896	0.355657	-0.430391	-1.37816	0.560794	0.608921	-0.0467355	-0.968184	0.00661792	0.527895	-0.255454	-0.337279	-0.472282	-0.124726	0.608383	-0.178857	-0.359545	2.21394	-0.23218	-0.0867463	0.653349	-0.404999	0.541754	-0.684597	-0.108963	0.520195	-0.441608	-0.364971	-0.46354	-0.289355	-0.237802	-0.159275	-0.581718	0.0436696	-0.225612	-0.291525	0.086205	0.544555	0.153371	0.834272	-0.212636	-0.203992	-0.716036	0.090056	-0.399997	0.480163	0.198044	-0.049537	0.0492652	-1.27249	0.530041	0.087664	0.210175	-0.389116	-0.351292	0.15434	-1.29337	-0.13863	0.235199	-0.188477	-0.282727	-0.239253	0.767775	0.187672	-0.351294	-0.207157	0.0944298	-0.836187	0.91668	0.193944	0.269346	0.277371	0.723416	0.886481	-0.451778	-0.212326	-0.265888	-0.215437	0.111859	-0.876379	-0.317117	-0.283399	0.139737	-0.337798	0.130268	0.557427	-0.0507235	0.135171	-0.731382	-0.245501	0.290267	-0.0926553	0.0442046	-0.0795153	-0.00474338	-0.872876	-0.402655	-0.216834	-0.122785	-0.388009	0.22913	0.153304	-0.349134	-0.221178	-0.222076	0.0891704	0.0271928	-0.429	-0.61509	0.0111576	-0.104896	-0.598045	0.153913	-0.438845	0.325286	0.356822	0.293637	-2.1588	0.188921	-0.21069	0.045167	-0.695812	-0.00836294	0.290523	0.247875	-0.152555	-0.165141	0.32086	-1.29942	-0.0967745	0.436225	1.13293	-0.133524	0.0943749	-0.406977	-0.179918	-0.252239	-1.17321	1.23452	0.512055	-0.0741634	-0.672655	-2.49376	-0.526192	0.612667	0.0341077	-1.12255	-0.286239	0.162546	-0.438453	0.0140088	0.176744	0.0780826	0.446035	-0.579424	1.16551	1.20443	0.691087	-0.336978	1.48178	-0.0833077	-0.0509962	-0.511658	0.0472766	-0.219231	-0.551932	-0.10228	-0.422642	0.279797	0.0878656	0.461101	0.404876	-0.851764	-0.278578	-0.636591	-0.320102	-0.423201	-0.230327	0.0289254	-0.421294	0.851848	-0.0775866	0.122198	0.259625	0.573675	0.158821	-0.860698	-0.508999	-0.228429	-0.381954	0.156364	-0.546223	0.380539	-0.620693	-0.438009	0.646327	0.634803	-0.416629	-0.286788	-0.815215	-0.200039	-0.188804	-0.70093	-0.469517	-0.651455	-0.182611	-0.0720857	-0.259479	-0.249288	-0.464703	0.737763	0.46057	-0.357382	-0.31376	0.400145	-0.251399	0.449979	-0.100528	-0.0606225	0.607933	-0.324455	-0.675297	-0.521693	1.29033	-0.382924	-0.172426	-0.275136	-0.314318	-0.682862	-0.533444	-0.134846	-0.473344	0.724143	-0.37856	0.479776	-0.293307	0.521201	-0.550161	0.0233918	1.50203	-0.592546	0.229268	-0.0586957	0.0476885	0.267631	-0.45479	-0.32656	0.136616	0.319534	0.233778	-0.359795	-0.130086	1.00239
27	-0.660745	0.045125	1.02431	-0.423111	0.41212	1.83714	-0.629736	-0.301139	-0.498467	0.713315	-0.256612	-0.0639393	0.50935	-1.4382	-0.112887	0.131241	0.205492	-0.220906	-1.10252	-0.396455	0.765832	-0.749461	-0.0495524	-0.482243	-0.999409	0.543256	0.324661	0.49738	1.81048	-0.0945014	-2.03162	-0.115096	-2.44862	2.90005	0.581064	0.524183	-0.604882	1.47635	1.45923	0.905928	-0.799956	0.237528	-0.234125	-0.848444	0.298715	0.681606	0.0409059	1.77735	-1.95419	-0.794163	0.90341	-0.246194	-0.940747	-0.548898	-0.478711	1.95875	-0.681308	-0.525999	-1.05371	1.72304	0.641288	-0.534351	-0.173734	1.80243	-0.218107	-0.509483	-1.11742	1.41413	-0.414937	0.675411	0.353194	-0.599097	-0.339225	-0.562823	-0.313294	0.338563	-0.580864	1.10869	0.0983958	-0.135084	-0.283348	0.662838	-0.321646	0.16657	0.317717	0.259533	-0.21986	0.89753	4.71174	-0.168439	-0.77852	-0.891428	0.297051	-0.214871	-0.265298	0.112606	0.541921	-0.720169	-0.753226	-1.42843	0.146695	-1.30093	-0.168389	1.32911	0.729322	-0.175802	0.091123	0.730123	-0.318594	-0.884768	-0.355348	-0.89962	-0.879468	1.69493	-0.00243907	0.51458	-1.00006	0.103844	0.775263	0.984031	0.0786294	-0.603372	0.115622	2.7682	0.294899	0.945116	-1.1425	-0.147501	0.425538	0.514987	-0.318498	-0.425741	-0.406058	-0.474698	-0.800105	-0.841775	-0.268788	3.20654	-1.72706	-0.270789	1.64918	-1.12423	-0.571494	1.41239	0.208056	-0.51104	-0.683205	-0.39607	-0.927514	1.17454	-0.101013	-1.54664	-0.742362	0.481874	0.0733056	-0.00425247	-0.0957268	0.501143	0.822303	-0.500439	1.73996	2.71581	-0.432298	-0.465082	0.599283	0.550419	-0.17712	-0.037769	-0.863794	1.63995	-0.377621	0.00362189	2.75777	-0.722094	-0.244805	-0.070081	-0.536727	-0.715501	-1.23782	-0.685058	-0.994571	-0.00897426	0.179079	0.118021	0.151813	-0.355311	-0.511402	2.42554	-0.448447	-0.980562	-1.35547	-0.429324	-0.393933	-0.316869	-0.765717	1.37031	-1.13299	-0.514147	-0.473499	-0.1793	-0.0251187	-0.22631	-0.572525	-2.33989	-0.824039	-1.65843	-0.022312	-0.162637	-0.0430281	-0.800906	-0.63899	0.192652	0.246553	0.351823	0.0621523	-0.483938	3.77777	-0.0517334	-0.679637	0.450211	1.06433	0.484258	-0.57723	-1.20942	1.94445	-0.287683	-0.383258	0.571198	-0.296472	-0.744976	0.0715432	-0.674085	-0.0990801	-0.345568	0.365501	-0.794053	-0.371785	2.23642	-0.419335	0.246248	-1.55245	1.67896	0.343956	-0.838038	-0.531078	-1.00378	2.79301	-0.137642	-0.816332	-0.348381	-0.663701	0.655086	1.14996	2.45422	-0.681311	-0.288124	-0.120326	-0.17223	-0.274746	-0.232395	-0.731059	1.54487	-1.26419	-0.40141	0.254307	-0.842386	-0.0730138	0.789609	-0.0897439	0.742085	-0.579669	0.971271	0.0257448	-0.196825	0.0908571	-0.526228	0.122523	0.471694	-0.818114	-0.614108	0.321585	-0.352731	0.0869388	-0.941847	-0.620748	-0.52655	-0.103861	-0.576408	1.99355	-0.281893	0.880859	-1.1117	3.06609	1.46039	-0.182971	0.75507	0.102129	-0.444469	-0.184332	1.6353	-0.0968545	0.0562187	1.25026	0.996134	0.0798134	-1.20789	-1.20381	-0.166378	-1.1252	-0.131292	0.349286	1.14973	0.061693	-0.240153	0.705294	-0.935753	-0.737077	0.79941	-0.549922	-0.4629	1.53315	-0.529832	-0.240563	-0.759463	0.818817	-0.668588	0.255611	-0.855172	0.995077	-0.997344	0.424757	0.800667	3.86331	1.83232	0.825125	0.304081	0.51335	0.448927	2.73795	-0.381483	-0.19017	-0.694058	-0.3358	2.50974	-0.510213	-0.79272	-0.283088	-0.141927	0.152921	-0.208468	0.589583	0.353601	2.45115	-0.0426322	0.335567	-0.339183	-0.668816	0.444967	2.06155	-0.422189	-0.145325	1.60301	-1.35727	-0.666879	-1.44737	1.51793	0.540407	1.62126	-0.650511	-0.519682	0.360777	-0.0723973	-0.557416	-0.405109	-0.469799	-0.237241	1.6944	0.340111	1.48034	0.422014	0.963176	0.245552	-1.16407	-1.61627	-0.792989	0.522816	-0.357465	-1.40246	-0.0545259	1.03944	-0.39425	0.513642	1.41268	0.27075	0.068511	-0.666337	-1.02775	0.770513	-0.412648	-0.896721	1.16992	-0.222135	0.659185	0.970913	-0.0626085	0.928096	-0.817125	-1.70795	-0.664808	-1.31846	-0.634735	-0.425292	-1.1371	-0.455151	1.59688	0.291801	-0.101827	0.257288	-0.0112701	-0.96459	-1.08991	1.05549	0.474535	0.131054	-0.0534	0.0410338	2.12908	-1.11564	0.592999	0.0484684	-0.0470033	-0.856566	-1.39848	-0.82573	0.0945031	-0.548663	-0.390265	-0.950048	2.62008	0.0224723	-1.06122	-0.550979	-1.29818	-0.107654	0.298702	0.0320293	0.269298	0.161076	-0.728355	0.202109	0.61465	-0.471901	-0.771151	0.106959	-0.412514	1.15429	0.207023	-1.03439	-0.636745	0.317306	-0.446801	-1.19649	-0.0440979	1.43267	-0.0127383	-0.163278	-0.349997	0.566874	-0.109745	-0.701459	-1.78502	-0.77148	-0.456346	2.47268	4.08663	-1.13255	0.0880448	-0.642534	0.280551	1.23779	-0.323195	-1.20355	-0.0179468	-0.000247299	-0.605382	-0.198484	0.130086	-0.363847	0.656098	0.432501	0.388354	0.475925	-0.744341	-0.64856	-0.9988	-0.0796374	2.03763	0.0909356	1.05682	0.180194	-0.0576391	0.0527397	-0.671787	0.549109	-0.817997	1.6789	0.106964	-0.725332	0.463802	0.0473895	-0.58732	0.688791	-0.00689152	-1.0592	-0.334236	-0.827872	-0.330419	0.0997912	1.13732	-0.544916	-0.847474	-0.231026	-0.107686	-0.666889	-0.579669	-1.78738	2.0961	0.632703	0.437742	-0.552597	-0.744257	-0.0694624	-1.94895	0.124763	-1.28891	-0.675085	0.441999	-0.736995	1.29055	-1.09798	-0.65454	1.22741	0.429493	-0.93071	-0.977197	-0.120462	-1.346	-0.58449	0.0140769	-0.0216209	-0.764919	-0.897893	1.88663	-0.156071	1.38227	-0.415692	0.047169	-0.473805	-0.722792	1.84373	-0.0867498	0.0873604	-1.00648	1.48635	-0.437376	-0.249955	-0.672945	0.292501	0.629486	-0.652747	-0.538561	-0.808066	-0.208333	-0.805353	-1.04462	1.38201	-0.406735	-0.0381703	-0.317767	-0.481804	1.30937	-0.912894	-0.194081	-1.00937	-0.0538634	0.0551712	-0.964953	-0.02223	0.616758	2.48312	0.99118	-0.812194	0.307061	-1.29048	0.0241767	0.465051	-0.276751	-1.14603	2.43896	-0.175641	-0.735523	-0.751269	-0.62218	0.189773	-0.352642	0.703106	-0.755293	-0.946067	0.674132	-1.08998	2.39657	-0.612352	-0.350287	5.14913	1.20813	0.424999	0.298719	-0.49852	-0.14051	0.258283	-1.75295	0.90611	-1.29928	2.03215	0.577798	-0.417741	0.532978	-0.244009	-0.341486	-0.0122286	-1.10293	-0.812992	-0.0131477	1.83615	-0.0917923	0.766715	0.56354	-0.571933	-0.419468	0.551589	-0.525111	-1.54412	-0.0555784	-0.902826	-0.272877	0.798406	0.159918	0.0965018	0.0915519	-0.787072	-0.0482665	-0.0636041	-1.07132	-0.244763	0.677612	0.715381	-0.340894	1.94276	-0.415647	-0.0362763	-0.551885	-0.249022	-0.731835	-1.0568	-0.110561	-0.140667	0.0439308	0.27718	-1.21205	-0.206594	0.882261	-1.35311	0.16288	-1.14568	1.51133	0.75442	2.86526	2.46571	1.62092	-0.598943	0.126438	0.194565	-0.000412071	0.000873362	1.75739	-0.71703	0.0321011	-1.04777	-0.71834	0.488203	0.548312	0.134131	0.00730836	-0.517839	-0.0316249	-1.42889	0.24856	0.946461	0.446574	-0.0466632	-0.467462	-0.432997	-1.19139	0.719316	-0.334485	-0.650499	-0.143378	-0.771605	-0.976339	-0.0811883	-0.0383737	-0.5243	1.60074	-0.00885867	-0.175285	-1.01011	-0.782464	0.224394	0.121264	0.99302	-0.194574	-0.298002	-0.681413	-1.13349	-0.0487193	-0.371827	-0.471728	2.81579	-1.04007	-0.378279	-1.05251	0.648617	-0.329684	0.343382	0.0532892	1.65337	-0.410517	-1.92	-0.709849	0.621987	0.352556	-0.312001	0.497738	-0.775087	-0.737309	1.68789	-0.497701	0.882421	0.0289511	-0.641555	0.765414	0.735535	3.47516	-0.0748612	1.20169	0.629145	-0.634578	-0.705101	0.432556	-0.271673	-1.05666	0.480185	-0.0162781	1.074	-0.327518	0.929265	-0.891714	-0.305352	-1.13443	-0.880454	0.300389	0.171787	0.503816	-0.412581	0.751435	-1.60957	0.322081	0.410143	0.0955731	0.093833	-0.585734	-0.0115865	1.30084	1.29748	-1.5226	-0.0363501	-1.5007	1.36922	0.609147	0.271236	1.29283	-0.234845	1.64473	-0.857407	2.4484	0.751043	-0.436908	-0.697219	-0.277516	-0.0079783	1.06113	1.36358	-0.347046	1.36886	-0.527729	0.784839	-0.103766	-0.968216	-0.278549	-0.0625229	-1.32851	1.49073	2.37071	-0.498548	0.165391	-0.823919	-0.250502	0.733207	-0.427805	-1.32301	0.138178	-1.31191	-0.621503	0.873544	2.6385	-0.146836	0.10409	0.384867	1.52456	1.02388	0.812024	-0.878799	-1.02925	-0.336574	-0.762861	-0.216196	-0.10723
28	0.274957	0.609529	-0.420215	0.946071	1.0794	0.889853	0.262783	0.319881	0.0978392	-0.26131	0.67167	0.661145	0.165164	-0.491753	0.525798	0.167051	0.425301	0.604512	-0.314249	-0.458941	-0.582269	0.116859	0.219421	-0.0564611	0.511432	1.19826	-0.125748	0.713824	0.974257	-0.675552	-2.68101	0.515752	0.272911	-1.30816	0.262757	0.06493	0.383973	0.667227	-0.808495	1.97362	-1.31989	0.57284	0.76063	-0.145319	0.294906	-0.00142437	0.518513	-0.796581	0.299056	0.884776	0.50697	-0.196408	0.475587	-0.51745	0.465018	-0.383875	-0.958334	-2.43001	0.257728	-0.770246	-0.160861	-0.122209	1.28911	-0.782244	0.0271455	1.31398	1.36676	1.14903	1.49161	0.749197	0.0345485	-1.50993	0.859677	0.465819	-0.0544167	0.0176244	-0.401061	-1.99116	-0.196195	0.0148458	-0.896447	-0.810482	0.912942	0.377252	1.07818	0.799899	0.545388	-1.00767	0.586664	0.980883	0.105096	0.073162	0.55042	1.49198	0.315501	0.248074	1.46818	1.17715	1.06262	0.693879	0.95355	-0.310315	0.501277	-0.409644	-2.19492	-0.761906	-0.0125625	0.467743	-0.185066	-1.27056	-0.131219	-1.44201	0.37334	0.953164	-0.206669	0.725303	0.725179	-0.735509	0.098348	-0.527909	0.680392	-0.270825	1.13132	0.805925	1.03869	0.564272	0.927371	-0.0251063	1.26865	0.397545	0.569782	0.605671	1.10601	-0.841726	-3.37458	1.43281	1.2156	-0.279387	0.0179355	-1.14831	0.661215	0.878405	-0.640382	-0.88334	0.0251946	-1.4229	1.05564	-0.548736	0.73959	-0.486154	-0.956295	1.22729	-0.927028	0.752827	0.672072	0.648057	0.393282	-0.697088	1.38247	1.18064	-0.645865	0.882518	-1.83252	0.740643	0.152898	0.0705294	0.693427	0.523254	0.861206	-1.10683	-0.0609276	0.280589	0.142507	-0.448604	0.693036	0.615016	0.13851	1.51469	0.934517	1.00476	0.603718	-1.85253	0.108836	0.580348	0.674617	-0.11908	0.558793	0.389612	0.187593	-1.97762	1.1247	1.83405	-0.595138	-0.314783	1.32216	0.0925369	-0.125192	0.456036	0.122445	0.477011	0.88792	0.206388	-0.177459	0.390882	0.865426	-0.246205	0.117773	0.210662	-0.802235	-0.461743	0.977899	0.158742	0.181263	1.61193	0.508431	1.02968	0.84422	-1.36356	0.837367	-0.403329	0.794888	0.525179	-0.461776	0.854073	1.08741	0.445664	0.315741	-1.21654	0.335809	1.28821	-0.113995	-0.17477	1.59704	-1.26451	0.180451	-0.152783	1.46559	1.1681	-0.453707	0.529415	0.44194	0.931281	0.570159	-0.564681	1.77079	1.18359	-0.914777	-1.2675	0.702803	-0.341463	-0.239327	0.925591	-0.401419	-1.5676	0.660128	-0.656087	0.0645482	-0.0265869	1.58241	0.586198	0.0871567	-0.177255	-0.776788	1.23195	0.498948	-0.0689928	0.685138	-2.03733	0.362499	0.230394	0.693018	0.445752	-1.17638	1.24826	1.06051	0.384868	-0.0443392	0.424352	0.135518	0.490369	1.15873	0.176453	1.18439	0.0147157	0.160158	0.992996	0.0374582	-0.169568	-1.08713	0.761302	-0.243411	0.318004	-0.166799	1.43194	1.09111	-0.0755472	0.755063	0.0141855	0.21166	0.377068	1.48958	0.219422	0.0817736	0.613219	0.395767	0.407305	-0.126015	-0.199165	0.809371	0.655821	-1.38599	0.35735	0.0658181	0.401392	0.318371	-0.0773582	1.61916	0.423458	-0.272227	0.811506	0.0980229	0.824561	-0.0366693	-0.573664	0.261858	0.448336	-0.66021	1.31144	1.40336	-0.759601	-0.121368	0.646627	1.22564	0.232678	0.640644	0.294415	-1.85664	0.213323	1.29682	0.459592	-0.467954	0.843188	0.316769	1.18872	0.942006	0.925389	0.500287	-0.25666	1.2785	0.322412	-1.89264	-0.0561542	-1.43967	-0.74831	0.747172	0.162684	1.03914	-1.021	-0.118395	-0.764681	0.0459909	-0.893763	-0.742534	-0.389468	-0.482093	-0.267211	0.250347	1.04337	-0.709251	0.551069	-0.293058	-0.434026	0.465344	0.277991	1.24597	1.11376	0.451552	0.404734	0.581958	1.42579	-0.061821	0.537685	0.368066	0.117453	-3.73313	0.0238083	0.0819259	0.409497	1.06537	1.36413	-0.0751454	-1.17714	0.118277	-0.499764	-0.0202443	0.26103	-0.533032	1.05751	0.989816	-0.290134	-1.86001	0.0794192	0.538142	0.0364619	-0.268217	0.579822	1.0893	1.277	0.515243	-0.35606	-0.154593	0.0751881	0.210371	-1.19649	1.66055	0.629557	-0.0699993	0.596712	-1.48759	-0.0617334	-0.433799	-1.23543	-1.22662	0.75842	-1.06579	-0.0804083	0.677575	1.22953	0.262373	-0.366639	1.11689	-0.921725	-0.167752	-0.780161	0.692348	0.129018	0.18582	-0.0641301	-1.49731	-1.82874	-1.00762	0.586942	0.861361	0.217373	0.98787	1.16976	1.12593	-0.635213	0.894721	-0.0842805	-1.06063	0.484583	0.0863097	1.00951	-0.0753122	1.19222	1.26827	0.351655	2.63886	0.283298	-0.287599	-0.774844	-0.200077	0.352138	1.11347	1.01052	-0.234995	0.267493	2.72893	0.435343	0.93179	0.453758	0.23101	-1.04499	-0.0161952	1.5614	0.526985	0.334994	0.582882	-0.616746	0.771446	1.30871	-0.0593289	1.00122	-1.67026	0.527736	1.19708	-0.515132	-0.652491	0.331608	-0.00464765	0.154681	1.09314	0.253889	-0.0650235	-3.13675	1.05242	-0.296665	0.19649	0.312943	-0.002516	-0.0284339	-0.41596	0.4133	-0.0983302	-0.525648	0.427992	-0.852748	0.03457	0.401366	-0.297951	0.453688	-0.480688	1.90631	0.579399	0.97515	0.000137875	0.257601	-0.0610618	-4.40943	-1.81331	1.32062	-0.449436	-0.285273	0.626185	-0.909258	0.687953	-0.826069	-0.829522	-0.787724	0.12346	0.330664	0.800399	-1.13219	-0.0495415	0.789774	0.227497	0.0336126	0.26578	-0.0673062	-0.680275	0.155154	1.40505	0.0108977	0.430467	0.198149	1.0692	0.463529	-0.612398	0.128548	1.55528	0.614124	-0.284058	0.389968	-0.29322	-3.39784	0.585982	-0.553851	0.326491	-1.32562	0.764806	-2.26311	0.333647	-0.223726	0.342106	0.820352	2.38516	0.946718	0.791907	-0.159056	0.614405	-0.224729	-0.439156	-1.21056	0.344773	0.721802	-3.12987	-0.663946	-0.234172	-0.573405	-0.134681	1.07904	0.273818	1.0955	0.144323	0.887321	0.888231	-0.244088	1.61899	-1.82783	-0.548947	0.482153	0.140624	0.111252	-0.196734	0.0082645	0.696798	-0.935143	-0.541724	1.40379	-3.18711	-2.22619	1.37331	0.401194	-0.851674	0.206584	0.257173	-1.64003	-1.01573	-0.583134	1.27385	0.204638	-0.767043	-0.155184	0.646929	0.572515	-1.51855	0.142002	-0.101336	-0.448128	1.08044	-0.320123	0.118719	0.456403	0.551317	0.50022	0.228699	0.297657	0.0995291	0.809302	-0.0463669	-0.016871	0.841365	-1.26753	-0.546882	0.856319	0.188575	0.971213	-0.740946	1.43503	0.610265	-0.465435	0.512061	-0.51381	1.17139	0.609505	-1.15587	1.01304	0.743459	-0.0069434	-0.250572	0.436374	1.16888	-1.46436	0.69919	0.0466622	-1.61608	0.0530798	-0.17657	-1.45199	0.129946	1.15838	1.04464	-0.788509	0.15526	-0.105158	-0.299315	0.048107	0.90762	2.02684	0.739298	1.16614	-0.996199	-0.527019	0.752892	0.8294	-0.768724	0.907741	0.0517089	0.596117	-0.180644	1.1481	-0.118719	0.108859	0.514986	0.19014	-0.19105	0.899125	0.320716	-0.188983	1.028	-0.660759	0.117236	0.0772854	0.335929	0.627482	-0.174982	-0.0488508	0.213551	2.59559	1.42057	-0.127205	-2.45402	0.7289	-2.35919	-0.381582	-0.31932	0.457173	0.952104	0.912522	0.720643	-0.511343	0.496161	0.234117	1.3917	0.26568	1.47443	-0.467259	0.248626	-0.207507	0.415638	-0.204872	-1.53588	0.723803	0.350022	-0.290363	-0.0575304	-0.511448	-2.35789	-0.658287	0.146689	0.0177707	0.124489	-0.590344	-1.96653	1.19512	0.826232	0.172019	-0.750937	-0.133307	-1.16297	0.114678	0.242027	-1.43271	0.259586	1.2168	1.47106	1.07814	-1.01671	-0.211352	0.55126	0.688611	0.87418	0.133935	-0.56639	0.744142	0.756895	0.392888	-0.254538	-0.437636	0.839726	0.545941	-0.321227	0.760373	0.906072	0.158532	-4.11809	1.54585	0.290822	-1.09735	0.0158872	0.492104	0.910894	-0.134477	0.180178	-0.0993471	1.01253	0.725092	-0.179707	0.400902	-0.269669	0.270579	0.658906	-0.00657311	-0.493649	-0.662635	-1.1548	0.507384	1.61116	1.05859	0.294107	-0.471762	-1.82247	-0.441934	-0.183415	0.921638	0.0664333	-0.582236	1.02649	0.174746	0.173557	-0.694643	0.207495	-1.70682	0.530787	0.531315	0.350129	-1.25424	0.262261	0.205288	2.09271	0.0736463	-1.4097	0.137845	0.0872423	0.656461	-0.0436588	0.449967	0.850585	0.931901	-0.266806	0.679821	0.457922	-1.44731	0.0417314	0.216179	-0.705393	0.301527	0.285207	0.91822	0.516392	-0.200579	0.701412	-0.710125	0.772084	0.895613	-0.916903
29	1.45146	0.288869	-0.277925	0.206036	-0.594398	-0.359458	-0.220099	0.320909	-0.471069	-0.189727	-0.0442279	-0.197036	-0.514083	2.82493	-0.197332	-0.103585	-0.275638	-0.270752	0.0830471	-0.267524	-0.273004	-0.58286	-0.72135	-0.257706	1.57389	-0.357415	-0.0640588	0.634993	-0.2654	0.0105774	0.0396831	-0.128509	-0.0797374	0.426341	-0.40475	-0.351911	0.115517	1.40117	-0.00849215	0.0773966	0.281932	-0.178825	0.74972	3.2051	0.17005	-0.0280462	-0.0125048	-0.133119	0.373753	-0.476184	-0.182161	-0.201154	0.435651	0.28444	-0.271178	-0.256874	-0.0730331	-0.447718	0.42162	2.5464	0.177157	0.1056	0.163103	-0.357023	-0.319464	1.27543	0.153091	0.447752	-0.277325	3.36961	0.503947	0.205382	0.644866	-0.569988	1.83968	-0.0469897	-0.191182	0.325882	0.00405769	0.387687	0.848812	-0.288151	-0.157452	0.0303564	-0.225469	0.362037	0.463582	-0.0377436	-0.194796	-0.411864	-0.355577	-0.309484	-0.71967	0.157158	3.08549	2.37736	-0.132815	-0.101426	-0.226758	0.465199	0.553718	-0.236267	0.735462	-0.40489	3.07192	-0.296774	0.764912	0.127461	0.621068	-0.0679314	-0.272806	-0.366944	-0.284415	-0.347735	0.039426	0.0382649	0.349476	0.701981	-0.156136	-0.169331	1.97075	-0.191371	0.769488	-0.0947008	-0.0584374	2.31925	-0.172788	-0.59533	-0.153504	-0.361866	0.806487	-0.0630082	3.18658	0.101846	-0.149533	-0.168354	-0.151511	1.77685	0.028774	0.755706	-0.261567	0.409585	-0.373533	-0.417983	-0.121247	-0.16398	-0.0113442	-0.0206192	-0.296771	0.0156225	0.577721	-0.158376	0.992707	-0.23787	0.455199	1.5608	0.275193	0.837345	0.1291	1.63962	-0.252851	0.729379	0.372874	0.417554	0.931526	-0.19165	0.0900067	0.172871	-0.172198	0.810051	0.775392	-0.335405	-0.0131002	0.73816	-0.215281	0.226251	-0.42697	-0.228748	-0.0442243	-0.0105923	-0.0803895	-0.155603	-0.479701	0.512367	-0.208364	-0.378766	0.104585	-0.140181	-0.144097	-0.222315	-0.00267997	-0.188911	1.03331	-0.00937746	0.294197	0.253065	0.294211	0.823005	-0.217772	0.127782	0.450167	-0.468424	-0.260242	-0.448431	-0.322869	1.63179	-0.106367	0.703276	2.20316	-0.450654	1.25038	-0.341488	-0.0174392	-0.333758	0.377532	-0.317401	-0.547846	0.627197	0.0645139	0.213057	-0.427137	0.312073	-0.207993	0.778321	-0.0594712	0.326655	0.366962	0.444555	4.42013	0.842463	-0.560719	-0.103952	0.576971	4.77737	1.74574	-0.230232	0.362437	-0.181871	0.780125	1.98303	-0.443929	1.89836	3.00617	0.59022	-0.238039	-0.228441	0.811484	-0.120131	-0.483549	0.278724	1.14617	-0.314935	-0.438276	0.145536	-0.201476	2.48649	1.33386	-0.276531	-0.015768	0.00423647	0.905033	0.102118	0.547517	0.0781508	0.0224576	-0.205624	-0.39109	2.53339	0.415427	-0.281831	1.77564	-0.158095	0.220728	0.226842	0.0769974	-0.253559	0.0300997	0.588241	0.918614	-0.210201	2.08729	-0.510723	0.145237	-0.229862	0.17339	0.514795	-0.147429	0.292168	-0.0209296	1.92227	1.31638	-0.348751	-0.335512	0.0705667	1.05511	-0.214493	0.152658	-0.706586	-0.463133	0.0761992	0.0192213	1.92073	-0.0985859	-0.270373	-0.247593	0.148825	0.798105	-0.140274	0.233144	-0.237155	-0.0610566	-0.185482	0.372228	0.217208	-0.116274	0.0227651	-0.0016894	-0.111189	1.56636	0.859297	-0.170651	1.48161	-0.438407	-0.324271	0.667371	-0.436913	1.15103	0.126936	-0.157492	-0.376475	0.30395	-0.333473	0.0398422	-0.445752	-0.24325	1.01347	0.0156895	1.06341	-0.113392	0.166306	-0.280955	-0.576621	-0.2666	0.167164	-0.0793287	-0.230957	0.581478	0.825197	-0.44105	-0.216356	-0.0538095	0.55384	0.103064	0.410041	1.06119	-0.388405	0.362071	-0.156864	1.0029	1.08247	-0.160413	1.44864	-0.052923	-0.953914	-0.131748	-0.156136	0.329528	-0.320986	1.10121	-0.233522	-0.30979	-0.105891	-0.525274	-0.281334	0.0715243	-0.148052	-0.0612156	2.07714	-0.315417	-0.345864	-0.849982	0.0923682	0.0167299	-0.321195	-0.17545	-0.556588	0.750348	-0.0623589	1.00684	-0.273208	0.998259	1.48519	-0.0085575	0.926229	1.43923	0.513779	-0.386	0.897732	-0.0544993	0.00976229	3.35951	0.627417	0.24547	-0.0866837	1.72842	-0.199688	-0.123161	-0.0338053	-0.317739	-0.149077	-0.418772	-0.115447	-0.386929	0.964492	-0.142479	-0.612778	0.102885	2.29838	0.746477	-0.468501	0.839894	0.4597	-0.295854	-0.11929	0.312269	-0.174572	0.672798	-0.0637438	0.121462	0.679178	-0.204387	-0.217487	-0.486147	-0.326242	0.176452	-0.405707	0.465548	-0.462999	0.144343	-0.197994	0.323938	-0.0651806	0.104621	-0.425996	-0.110689	-0.0241564	0.21415	-0.217699	-0.229764	-0.0880545	0.00816457	-0.0746588	1.4361	-0.322643	-0.298298	0.0146278	-0.0813683	-0.565193	-0.298974	1.25006	0.818666	-0.437744	1.85329	0.17143	-0.444018	0.548492	0.423279	0.610583	-0.161836	0.564878	0.664395	1.1891	-0.088237	1.09744	-0.203539	-0.178507	-0.0162282	-0.556272	0.248083	1.30698	-0.094385	0.216023	0.435692	-0.185277	0.229077	-0.129423	0.0687459	1.57398	-0.442878	-0.155503	1.4937	-0.167006	-0.263244	-0.295488	-0.560419	0.0556634	2.8018	0.131581	-0.160301	-0.0503936	0.293688	-0.0650622	-0.287632	1.30166	-0.189655	-0.274321	-0.143782	-0.270811	1.5184	0.451988	-0.419802	0.228017	1.07639	-0.180375	0.00353474	-0.268386	0.135132	-0.216406	-0.25204	-0.20325	0.581697	-0.531859	0.466274	-0.0767519	-0.537716	-0.277579	-0.461003	1.65404	0.00123001	1.56962	0.271039	-0.501764	0.746842	-0.189108	-0.515641	-0.542867	0.724131	0.118596	0.238892	-0.412073	-0.0582555	-0.170118	-0.386222	-0.165538	-0.365815	0.450981	-0.261554	-0.0605134	-0.440607	1.44721	-0.435809	-0.693629	-0.207062	-0.459881	-0.164948	-0.0962045	2.80613	-0.288018	-0.218427	0.343772	-0.396505	2.85769	-0.325864	0.564959	0.525962	-0.313973	0.0264182	-0.135775	0.000945786	-0.230634	-0.0317295	0.984486	-0.0695802	0.242442	-0.17113	0.407595	-0.228508	0.000198271	-0.0496468	1.32478	0.789235	-0.292095	-0.228408	-0.304311	-0.0208191	0.50782	1.11838	-0.749176	-0.0197442	0.30107	-0.235626	-0.338249	-0.163043	-0.000160661	-0.0812387	-0.0273327	-0.120165	-0.365532	0.394922	-0.252387	1.62886	-0.282338	0.494188	0.0314429	0.18501	-0.221719	-0.430068	-0.13527	-0.397448	-0.360282	-0.107966	-0.130779	-0.579605	-0.228544	-0.580664	-0.252656	1.25198	0.0783574	1.13815	1.34204	0.510543	-0.0623103	-0.144073	-0.236976	0.0468796	1.31252	-0.165978	-0.269059	-0.424312	-0.288342	-0.179426	2.92413	-0.0142448	0.576545	-0.0974033	0.103349	-0.268783	1.9755	0.73612	-0.336229	3.27148	-0.0216058	-0.255364	-0.0486575	0.0336465	-0.271338	1.34931	-0.179408	-0.129594	0.331344	-0.473114	-0.277295	-0.171661	0.41255	2.44558	-0.164226	-0.283706	-0.117415	0.100893	0.623055	-0.0933402	0.538181	-0.496255	-0.0140098	0.279889	-0.336058	0.858647	0.612999	-0.0229387	-0.0813636	0.209145	-0.55842	-0.275656	0.578664	0.121412	1.07093	-0.242272	-0.129638	-0.1168	0.279791	-0.199424	-0.177041	0.81552	-0.39926	-0.0588914	0.303307	-0.0576333	0.15917	-0.504149	-0.244108	-0.335763	-0.0609782	1.6235	-0.29798	-0.152312	-0.0717965	0.301134	1.80558	-0.123296	-0.701939	-0.16786	-0.18904	0.108567	1.00314	-0.0510947	-0.224822	0.147961	-0.165634	-0.185187	-0.446329	-0.00172671	-0.439051	-0.40154	-0.522081	-0.0922837	0.169806	-0.54891	0.112822	1.93946	0.722387	1.03212	0.206752	-0.432093	0.675706	-0.138232	-0.0562808	-0.182022	0.417848	2.49225	-0.478164	-0.53746	-0.320492	-0.248469	0.716787	0.0550349	-0.289714	-0.279123	-0.295585	2.12923	0.509994	-0.832713	0.104178	-0.11085	-0.386863	-0.170397	-0.08841	-0.370687	0.599019	0.0705425	1.76579	0.182879	-0.110838	-0.16398	0.271466	-0.0584603	-0.258544	3.01389	-0.252262	0.403968	-0.300616	-0.0243108	-0.282857	-0.0947177	-0.1385	-0.153225	-0.577714	-0.0604474	-0.0392687	-0.354095	1.3652	-0.0855024	-0.180016	-0.134425	-0.475706	0.48584	-0.490707	-0.566398	0.56337	-0.619016	1.92945	0.725809	0.114103	-0.137185	0.276962	-0.0968598	0.00925319	0.784428	-0.238626	-0.124064	1.08683	-0.39546	-0.240895	1.65948	-0.453329	0.596385	-0.441477	0.961138	-0.109433	0.0600067	-0.0466765	0.0939764	-0.193931	-0.341061	0.0838301	1.37191	-0.203038	1.12177	0.335022	1.70622	-0.228203	0.260662	0.210038	0.0247814	-0.194481	-0.27603	0.128871	-0.157095	0.941758	-0.163031	2.37693	-0.249534	0.0222197	-0.0536315	-0.244382	1.51712	-0.0611845	0.61033	-0.371209	-0.201889	-0.0834193	0.757546	0.412066	0.397121	-0.27032	-0.29038	1.16178	0.153755
30	-1.12485	-0.167386	-0.480719	-0.984322	-0.00322616	-0.0117762	-0.160072	-1.60846	-0.294847	-0.077512	-0.645774	0.12396	-0.0837358	0.307721	-0.140037	-1.46302	-0.715538	0.293142	-0.241417	0.172893	-0.511668	0.733146	0.78101	-0.00649812	-0.555341	-0.0485436	-0.574332	-1.70181	-0.242163	-0.206316	0.721893	-0.759663	-0.213988	0.632088	-0.283732	0.153431	-0.244898	0.275107	-0.117097	-0.170424	-0.115364	-0.457772	-0.0678523	0.284796	-0.236698	-0.239037	-0.0740451	-0.189691	0.270522	-0.131787	-0.700176	-0.630714	-0.116625	0.671995	-1.03503	-0.0156322	-0.329597	-0.337598	0.179845	0.533766	0.155493	-0.48265	-0.630846	1.13289	0.592043	-0.317668	-0.310192	-0.922478	-0.00918377	-1.02509	0.103072	0.115418	-0.775335	-0.495749	-0.286212	-0.157968	-1.00487	-0.0976035	0.456901	-0.234751	0.568908	0.301851	-0.52381	0.320485	0.341749	0.355049	-1.28356	0.0123363	-0.00441071	-0.983945	0.165796	0.319805	0.277318	-0.502199	-0.52091	-0.135411	-0.16309	0.506647	-0.4068	0.725377	0.0745291	0.164793	-0.414697	0.535657	0.86956	0.185369	-0.242821	-1.37002	0.130743	0.32371	-0.231286	0.556632	-0.491998	-1.05342	-1.23519	-0.257921	0.507378	-0.375809	0.124239	-0.483941	0.043304	-0.870621	-0.567293	0.280906	-0.900066	0.239177	-0.341076	0.0593817	-0.543862	-0.839839	-0.37327	-0.441598	0.0765907	0.152107	-0.173061	-0.851713	-1.36518	0.281947	0.363831	-0.168758	0.0851199	-0.457287	0.405704	0.572006	-1.22054	-0.736804	-0.876808	-0.0458563	-0.232009	-0.147893	-0.331872	-0.0492302	0.273099	-0.557575	-1.01432	0.520053	-1.2659	-0.384299	-0.0747679	-0.607106	0.194882	-0.186839	1.29981	-0.673972	-1.0246	-0.796644	0.387196	-0.18564	0.361126	-0.186891	-0.184443	-0.332555	0.238256	-0.189348	-0.234849	-1.216	0.115985	0.383253	0.128939	-1.1281	-0.454101	-0.222232	0.538308	-0.420342	-0.861868	0.108994	-0.0976502	-0.670127	-1.18419	0.208876	0.198636	-1.05884	-0.406475	-0.0857335	-0.669325	0.0541136	0.23128	-0.213336	-0.768104	-0.307824	-1.00253	-0.187227	-1.17867	0.408428	0.49407	0.666589	0.723485	-0.576496	-0.153558	-0.347198	-0.735292	0.0309107	-1.04402	-0.463639	-0.351817	-0.605012	-0.0288023	0.768984	-0.387816	-0.321075	-0.575314	-0.591517	-0.348203	-0.113229	-0.0498882	0.337052	-0.866738	0.216715	0.358071	0.105803	-0.135069	-0.150157	-1.24573	-0.114987	-0.585939	0.00896334	-1.05736	-0.0431379	-0.369804	-0.367377	0.00707585	-0.116703	0.00878359	0.0941836	-0.113662	0.693686	-0.119653	0.533064	-0.0829459	0.245712	-0.448426	-0.133369	-0.197596	0.116023	-0.547583	-0.182065	-0.956301	-0.375239	-1.54902	-0.677335	0.819221	-0.851834	0.497183	-1.64364	-0.439516	-0.282293	-1.06137	0.649996	-0.495459	-0.789571	-0.388408	-1.80457	0.350862	0.380635	0.835715	-0.172785	-0.0569765	0.0287994	-0.649458	-0.538183	0.404071	-0.421064	-0.883125	-0.190703	-0.14134	0.198376	-0.14507	-0.308922	0.225246	0.372084	0.490812	-0.755682	0.0382194	-0.099298	-0.232146	-0.0964505	-1.0402	0.332745	-0.0992799	-0.851166	-0.451658	-0.526357	-0.24094	-0.261842	-0.132349	-0.12446	-0.0993773	-0.764778	-0.933999	-1.17625	0.219422	0.308341	0.233818	-0.886798	-0.0150365	-0.0758795	-0.186103	-0.145901	-0.584731	-0.0206262	-0.804554	-0.888836	-0.223503	0.263388	-0.52912	0.258625	-0.089806	-0.448104	0.262923	-0.217849	-0.352685	0.0538912	0.315633	-0.307666	-0.444153	-0.986178	-0.736057	-0.684776	-0.0546045	0.169751	0.826405	-0.0198949	0.449338	-0.714324	-0.338095	-0.00665337	-0.116513	-0.585603	0.260733	-1.23323	-0.0199034	0.0837304	0.132029	-0.00574335	-0.295501	-0.0727518	-0.347022	0.00751349	0.509827	-0.381542	-1.10723	0.395812	0.407886	-0.135397	-0.17371	0.13049	-0.729945	-0.762147	-0.708661	-0.406843	-0.00970909	-0.347472	-0.451775	-0.493503	-0.0686834	-0.216077	0.0768985	-0.178311	-0.989982	0.43366	0.698643	-0.104539	-0.104136	-0.102698	-0.358512	0.0661213	-1.03678	-0.0803895	0.0998003	-0.278658	-0.688825	0.527396	-0.0391781	-0.377427	-0.0441018	-0.122752	-0.688205	0.00419852	0.303721	-0.533669	0.326053	0.440228	-0.09195	-0.563965	-0.101383	-0.0829817	-0.412237	-0.13619	0.331968	-0.0548253	0.553382	-0.305142	0.718915	-0.709589	-0.369311	0.0325367	-0.318346	-0.64719	0.44865	0.0398598	0.180777	-0.251182	0.495997	-1.07032	0.108136	-1.35264	-0.10561	0.110111	-1.09344	0.208157	0.0358092	-0.749428	-0.279376	0.165302	-0.879232	-0.2936	0.28405	-0.772055	-0.180767	0.779905	-0.340374	-0.191739	-0.164244	0.793103	-1.49583	-0.87888	-1.02751	0.363733	0.381026	-0.689177	0.480411	-0.548293	0.556225	0.0651544	0.380655	-0.455985	-0.712484	0.435318	-0.333746	0.0534861	-0.833445	0.758621	-0.403678	-0.00597496	-0.106073	-1.00479	-0.8566	-0.13075	0.120512	-0.0863664	-0.475727	0.725591	0.137843	0.118695	-0.748444	-0.254836	0.133272	0.173968	-0.117872	-0.187953	-0.212893	-0.0191516	-0.506558	-0.68617	0.771975	-1.32809	-1.96316	-0.333408	0.468636	-0.375538	-0.839139	-0.371232	-0.295293	-0.489707	0.375493	-0.289436	0.0985961	-0.120518	-0.483991	0.195347	-0.528301	-0.409709	-1.29982	0.599082	-0.922906	0.55503	-0.464356	-0.659383	0.467297	-0.191661	0.609997	-0.0819302	-0.163203	0.289939	-0.79974	0.336448	-0.324816	-0.915653	-0.96775	0.041335	0.794878	0.377204	-0.65509	-0.515426	0.0409335	0.322972	0.460923	0.309384	-0.0492845	-0.371333	-0.638702	0.115831	-0.488302	0.495441	0.276283	0.507544	-0.959273	-0.187216	-0.209307	0.363666	0.149097	-0.270633	-0.631947	-0.0183884	-0.904112	-0.950804	-1.00453	0.314584	0.661276	-0.0629249	0.542666	0.919808	-0.69404	-0.384644	-0.330858	0.319184	-0.392629	-0.306102	0.0024947	0.104152	-0.378408	0.38494	-0.308761	-0.513062	0.0328724	-0.735275	-1.07283	0.195453	0.1005	0.264084	-0.15293	0.261274	-0.154906	0.117363	-1.18609	-0.612943	-1.14359	0.512867	-0.190071	-0.499047	-0.761983	-0.414083	0.504626	-0.444729	-0.69622	-0.680496	-0.391933	-0.542326	0.511947	0.722363	0.281327	0.233026	0.193353	0.0179764	-0.472992	-0.490445	-0.952285	0.352675	0.52386	-0.135943	0.0763596	0.488652	-1.07163	0.00262784	0.423192	0.0296195	-0.190561	-0.377588	-0.650332	-0.221539	0.063239	-1.11094	-0.701764	0.190491	0.441305	0.248357	-0.0376834	-0.0138314	0.00884685	-0.670868	0.23875	-0.0482028	-0.217022	-0.311143	-0.994291	-0.417888	-0.881308	0.101042	-0.134878	-0.918563	0.117728	0.0914261	0.126687	0.378431	-0.459142	-0.334858	-0.196309	0.0110672	-1.36438	-0.107677	-0.273331	-0.43991	-0.449614	0.1595	-1.39875	-0.763524	0.540883	-0.74219	-0.933593	-0.79157	0.0581537	-1.24515	0.133059	0.693433	-0.133119	0.167424	0.7846	-0.0919579	-0.97022	0.963199	-0.214461	-0.500391	-0.220745	-0.942239	-1.30192	-0.0192671	-0.574969	0.0644978	0.0586445	0.0237651	-0.686576	0.198256	-0.181297	-0.190589	0.291002	0.262977	0.0235169	0.195261	-0.0443482	-0.224048	-0.752215	-0.878852	-0.158923	0.0868801	-0.0560974	-0.000133935	-0.195915	-0.933995	-1.17673	-0.230024	-0.223567	0.235849	-0.168334	0.0557139	-0.828009	-0.167157	0.0654377	0.0637941	-0.233639	0.420665	-0.69085	-1.00653	0.463133	-0.336967	0.538944	-0.357134	0.0341911	0.378966	0.118763	0.22776	-0.254947	0.604296	0.481478	0.159417	-0.318877	1.08341	-0.244839	0.030184	0.293574	-0.00117941	0.10772	0.0951716	0.895022	0.394964	-0.262193	-0.784363	-1.02871	-0.279334	0.823631	0.861661	0.172728	-0.231981	-0.0648507	-0.0143621	0.0404086	0.0012685	-0.166898	0.319086	0.020349	-0.174113	1.372	0.357508	0.0940597	1.25924	0.0280005	-0.770749	-0.173879	-0.904282	-0.719523	-0.123813	0.308787	-0.407985	-0.393703	-0.591889	0.733995	0.0844801	-0.131912	0.334458	-0.889284	-0.709301	-0.757818	-0.831375	0.0570794	-1.62434	0.167842	0.298857	-0.0381787	-0.19282	0.466379	0.154386	-0.0417961	-1.26386	-1.05934	0.565606	0.0536991	-0.868367	0.83525	-0.417245	-0.319707	0.398785	0.55712	0.0829352	-0.0462926	-1.15982	0.411773	0.640597	-0.406931	-0.697945	-2.1265	-0.0453904	-0.414656	-0.53351	0.0974565	-0.742736	-0.144279	-0.00963612	-0.339543	-0.847898	0.343635	-0.398836	-0.196275	0.342823	-0.253729	0.620963	-0.110882	-0.48298	-0.654797	0.215371	-1.05793	0.411238	-1.07217	0.0486613	-0.853456	-0.868732	-0.141183	-0.895732	-0.361333	0.0889972	-0.46944	-0.0339449	0.288223	-0.299642	-1.04096	0.898122	-0.736892	-0.497056	-0.195584	-0.879105	0.485853	-0.589195	-0.999267	-0.167188	-0.229878	0.131144	-0.0265889	0.141506	0.505667
31	-0.154894	0.158946	-0.49434	-0.041328	0.348264	-0.431776	0.0610172	0.33551	0.138786	-0.506458	-0.387137	-1.02113	-0.426038	-0.575346	-0.0667112	0.225858	0.261097	-0.996656	-0.0528312	-0.0722537	-0.573712	-0.326624	0.0211044	-0.386773	-0.135828	-0.518071	0.510127	-0.210794	-1.93528	-0.156788	1.04238	-0.0294163	0.38404	-0.439849	-0.671804	0.0928393	-0.686193	-0.240664	-0.378472	-0.680936	0.246057	-0.337997	0.722214	0.0913678	-1.15085	0.212188	0.0280448	-0.499192	-0.207814	-1.2898	-0.680636	0.436194	0.192709	-0.182608	-0.0526651	-0.217206	1.64927	-0.763656	0.162155	-0.487576	-0.326781	-1.20831	-0.780479	0.896888	-0.138814	-0.148732	-0.059955	-0.205332	-0.234696	-0.457302	0.0427194	-0.10907	0.401737	-0.752819	0.819933	0.366386	-1.5723	-0.177882	-1.01797	-0.00906188	-1.86508	0.761689	6.76746	-0.312228	-0.376169	0.233104	-0.406242	0.231628	-0.617248	-0.482326	-0.113309	0.205592	0.099518	0.130977	-0.183392	-0.338007	0.72789	-0.236461	-0.266445	-1.637	0.35793	-0.0283674	0.280481	0.0429658	-0.0226026	0.371909	-1.28355	-0.559655	-0.303504	0.293755	-0.426382	0.906851	-0.723592	0.084706	-0.278452	-0.175836	0.182077	0.0223534	0.59342	0.481552	0.0037964	0.242525	-0.207141	0.116383	0.04372	0.360261	-0.483228	0.771554	-0.585491	-0.181848	7.52449	-0.296798	-0.277284	-0.178285	0.165681	-0.00226912	-0.473205	0.143938	0.159948	-0.256564	0.350709	-0.645548	-0.452042	-0.549247	-0.954621	-0.130619	-0.0719536	-0.791942	-0.619507	-0.024984	0.0828181	-0.0304133	-0.0311396	-0.43281	0.258166	-0.311906	0.451836	-0.117896	0.0151464	-0.600676	-0.511387	0.0367198	-0.502422	0.0962354	-0.164205	-0.433612	0.569191	-0.394253	-1.0705	-0.531464	0.219464	-0.112774	0.323005	0.206861	-0.103361	0.135937	0.408837	0.51916	-0.306094	0.247041	-0.394416	-0.17647	-1.16679	-0.354897	0.118193	2.09834	1.3696	-0.0441819	-0.230976	0.19468	-0.514318	-0.126594	0.106986	-0.304253	0.848558	0.147739	-0.31127	-0.0230033	0.178434	-0.233538	-0.518558	1.26461	-0.378653	-0.222297	-0.188972	-0.356443	1.44599	-0.202867	-0.494183	-0.429952	-0.334099	0.112712	-0.0676148	-0.504525	-0.220419	0.564281	0.399481	0.412747	-1.41091	-0.456526	-0.943702	-0.211699	-1.14767	0.163202	-0.00194902	0.213003	-0.0180677	1.0277	0.302269	-0.169157	0.489877	-0.0954434	-0.0904141	-0.331556	-0.380263	1.75151	-0.18969	-0.59133	0.0179396	-0.359462	0.292955	-0.0264279	0.485104	-0.0124594	-0.122639	3.76935	0.410727	0.176038	-0.334791	-0.476117	0.686814	0.397417	-0.446644	0.309645	-0.267366	-0.43213	0.148935	-0.674772	-0.44399	0.988979	0.36496	0.154161	-0.261851	2.67829	0.180523	-0.77689	-0.235523	-0.355734	0.224808	0.287231	0.500322	-0.364296	-0.328909	0.537516	-0.137442	-0.0142293	-0.599431	-0.0710758	-1.29842	8.47479	-0.369884	-0.0482816	-0.230549	-2.49431	-0.403671	0.133593	-0.436967	1.22545	0.202485	-1.05227	-1.33208	-0.295102	0.165045	2.23286	-0.35602	-0.261094	0.0719353	-0.744522	-0.15263	-0.452797	3.28302	0.0922369	-0.504941	0.375601	0.200983	0.497509	0.259211	-0.243309	-0.413447	0.778083	-0.796691	-0.269705	0.471689	-0.411158	-0.918335	0.899773	-1.16963	1.18866	-0.284398	-0.7316	-0.162194	0.12739	0.27216	-0.214864	-0.209817	-0.413755	0.725646	-0.315207	2.07753	0.53103	-0.00735722	0.897769	0.0616001	0.499737	-0.282178	-0.0588608	1.40376	0.222982	4.48999	-0.293486	0.557982	0.691535	-0.220028	0.510899	-0.52087	0.0496946	0.124422	0.322703	-0.543147	-0.271268	0.99087	-0.777514	0.0917532	-0.442216	0.252915	-0.00013864	0.109697	0.210466	0.474458	-0.194017	-0.598782	0.47922	0.0163694	-1.06216	-1.47938	-0.204924	1.62523	-0.295096	0.269681	-0.0800901	-0.428441	-1.06515	-0.241314	0.750446	-0.388967	0.21338	0.29417	-0.164066	-0.299556	0.49684	-0.365226	-0.0841918	2.07152	-0.790225	0.2759	0.148824	0.284827	1.03788	0.180886	-0.135488	0.941667	-1.26234	-0.207876	-0.187645	0.235348	0.130891	0.151179	-0.015515	0.534187	-0.616684	-0.166068	0.373538	-0.210812	-0.278224	-0.138089	-0.841005	-0.400698	-0.327477	0.0290739	-1.03174	-0.0434954	-0.217154	0.696826	1.65341	-0.537969	-0.869675	-0.203941	2.19262	-0.420242	-1.36736	0.194822	-0.257697	0.286166	0.334777	0.219475	0.00936342	0.097832	-0.0191732	-0.519735	-0.321317	-0.571486	0.0180964	0.607895	-0.235328	-0.456503	0.0069073	0.537145	0.351484	0.428995	-0.0549048	0.10575	0.148794	-0.897533	-0.388562	-0.931536	0.441481	0.584997	0.499207	-0.332076	0.00271072	-0.38526	-0.576133	-0.0852243	0.777743	-0.271962	-0.182692	-0.23986	0.554313	-0.433815	0.297875	0.0214107	0.150287	0.0774023	-0.468346	0.683553	-0.974045	-0.977915	-0.896357	-0.745654	0.292799	-0.430708	0.0852682	-0.184769	1.21512	-0.69084	-0.35967	-0.749108	-0.332361	0.366163	0.57262	-0.578188	0.233189	0.289814	-0.291088	0.189404	0.485937	0.257896	0.291146	-0.0578082	-0.338524	-0.376186	-0.13455	-0.0467195	-0.614369	1.64987	-0.963574	-0.147284	-0.13388	0.258426	-0.0576148	0.68678	0.254972	0.0672057	-0.410519	-0.482658	0.001869	-0.172725	1.27241	0.101729	2.4712	0.190873	1.60683	-0.158337	-0.582868	0.0554193	-0.3081	-0.286424	1.60364	-0.499622	-0.905645	1.04414	-0.0693502	0.0974496	-0.890778	0.0003979	0.0321847	0.0893112	0.0550236	0.281659	0.0815258	-0.775033	0.292475	2.45294	-0.640496	-2.09337	-0.851792	-1.16256	-0.57616	-0.430666	0.709714	-0.298666	-0.793773	3.63103	0.201739	-0.754757	0.0955222	-0.221915	-1.13987	0.442536	-0.132213	-0.468985	0.243004	-0.429235	5.08052	-0.00134856	-0.274073	-0.31506	-1.85234	0.422728	-0.354195	-0.264453	-1.39098	-1.81304	0.108906	0.0837779	-0.460612	-0.210829	0.263579	-0.880879	-0.439593	0.0766498	-0.606111	0.0397897	0.771888	0.911139	-0.283903	-0.249627	-0.183835	0.132254	-0.175106	-0.0975692	-0.0157902	-0.738746	0.765016	1.5992	0.0852488	-0.0454177	0.0905155	-0.166964	1.71316	0.102258	-0.495915	-0.793103	-0.905441	-0.702105	-0.663215	0.101248	0.755735	-0.0341989	0.00045264	0.178967	0.247306	0.642271	0.0991397	0.306957	-0.22182	0.710201	-0.0629762	-0.310548	-0.781201	0.319718	-0.602578	-0.434056	-0.200077	0.338371	-0.49548	-0.779579	0.143191	0.848591	-0.315618	0.479815	-0.728554	-0.661514	0.00314052	-0.281465	-0.271871	-0.0603548	0.288389	0.102466	0.135009	0.974773	0.39443	-1.07292	0.47917	-0.264076	-0.0741172	0.179921	0.0593847	0.302449	0.162577	-0.627904	0.64753	0.0443555	0.0406394	-0.345419	-0.190311	0.865144	-0.558252	0.166422	-0.115682	-0.758525	0.765129	0.0637102	0.430864	-0.118981	0.0148436	-0.43033	-0.35789	0.103414	-0.264983	0.0523653	-0.154447	-0.425532	0.855872	-0.24288	-0.072065	0.187965	-0.549307	-0.1545	-0.347974	-0.273595	0.366727	0.394108	-0.29561	-1.89982	0.500037	0.0004542	-0.537802	1.30897	0.304474	-0.387502	-0.00949072	-0.0397402	0.276589	0.0275888	-0.38547	-0.0729993	-0.424284	-0.186784	-0.370424	-0.234282	3.25324	0.28508	0.293833	0.503992	0.226563	-0.105908	0.335674	0.223787	0.0427244	-0.383017	2.70294	-0.19656	-0.186849	0.49183	-0.00867976	-0.248295	0.453445	-0.0992198	-0.208725	0.268635	-0.269357	-0.623325	0.396072	-0.248002	0.235129	-0.139338	-0.286156	0.191124	-0.418738	-0.271738	-0.161356	0.114576	-0.360059	-0.325537	0.145739	2.05136	-0.15606	0.363461	-0.353965	0.313842	-0.0457304	0.0539724	0.515232	-0.0158988	-1.01527	6.01174	-0.0308812	-0.417207	-0.0125583	0.200789	0.991159	0.0925716	0.26427	-0.692193	-0.788392	0.358493	-0.890567	-0.24678	0.0324782	0.595439	-0.337029	-0.189093	-0.109568	0.43793	0.248193	-0.594562	-0.330575	-0.222799	-0.514493	0.0153857	-0.355704	0.368273	-0.533393	-0.233975	-0.287954	-0.683469	-0.27663	0.100612	0.199825	4.96428	-1.01209	0.0448044	-0.0196944	-0.251344	-1.9705	-1.35598	-0.0348106	0.69027	-0.156728	0.490855	0.311162	3.83779	-0.477797	-0.195209	3.92973	0.143404	-0.260287	-0.0882944	0.920085	-0.53968	0.562305	-0.0854716	-0.0869597	0.0982004	-0.106483	0.463258	0.222702	-0.0300529	-0.195342	-1.12032	-0.229626	-0.151092	-1.05755	0.34866	-0.149106	0.854721	0.220766	-0.214042	0.875263	0.209	0.576167	-0.193293	3.26061	-0.365343	0.145768	-0.563172	-0.88314	-2.54592	0.435368	0.254752	-0.381799	-0.329147	0.186779	0.355931	-0.240809	0.259879	-0.230641	0.15695	1.22136	-0.914447	-0.625865	-0.333531	-0.301462	-0.622931	0.285232	-0.378088
32	0.0616614	0.0244899	1.82622	0.192715	-1.11073	-0.887449	0.184839	-0.0855295	0.048111	-0.417756	0.804206	0.304883	-0.000509639	0.69599	0.243677	0.0856137	0.331419	1.28964	-0.355218	1.6979	0.477476	1.25503	1.69777	1.33532	-0.0319961	-0.582235	0.54201	0.0991041	-1.23055	1.08885	1.60902	-0.407363	-1.34612	1.44919	1.53253	-0.173337	-0.640185	-0.509346	-0.178748	-0.921857	0.517004	0.312614	-0.277357	0.428809	0.917524	0.594834	-0.189515	0.334158	-0.308457	-0.00654196	0.420089	1.44296	-0.0371014	1.46547	-0.0979158	-0.228108	1.23235	1.163	0.828341	1.00304	-0.527303	-0.692865	1.17406	0.389427	0.0404626	0.746764	0.243303	-0.699461	-0.182598	0.744718	0.167898	0.463994	-0.0804352	-1.37149	0.279764	-0.162229	0.0634597	-0.45171	2.42265	-0.486025	1.60335	0.767839	-0.0923289	1.5523	-0.198319	0.230622	-0.203083	0.339316	-1.06112	-0.236021	-0.225433	-0.514925	0.99827	-0.639155	0.936279	1.11903	0.108371	0.761432	-1.63524	1.26519	-0.256043	0.792775	0.670029	1.15026	1.32779	0.239869	0.183838	0.419789	0.877806	0.605483	-0.669287	-0.330174	-0.333385	-0.466205	0.464671	0.150439	-0.693369	0.58853	0.291842	0.328101	-0.572279	0.522036	-0.000110974	-0.650373	-0.321672	0.10417	-1.27037	-0.836774	-0.936049	-0.476055	0.509546	0.325911	0.59023	1.73699	-1.20496	-0.568809	0.0121589	0.579184	0.657933	-0.782194	0.512028	0.127902	0.935148	-0.434801	0.748	0.0465083	0.0157993	0.292246	0.419698	0.405199	-0.215742	-1.10763	1.17415	-0.0177931	-0.210277	1.17524	0.420137	0.231911	0.480327	0.296034	1.25614	0.32287	0.218204	0.156917	-0.00438227	-0.337755	-0.411635	-1.3587	-0.269977	-0.0474802	-0.192759	-0.0982323	0.836747	0.728435	-1.3011	0.0136481	0.0356751	-0.553879	-0.680976	0.0789723	0.370843	-0.0261748	-0.517097	0.0583963	0.0584608	-1.36139	-0.895048	-0.556356	0.542107	-0.526428	0.850109	0.0304701	-0.318746	0.470261	0.0599621	-0.329654	-0.698709	0.228468	0.0391794	-0.280614	0.253586	-1.41379	0.373733	-0.732624	-0.149805	-0.272527	0.23351	0.837523	-0.329941	-0.973648	0.34852	-0.4773	0.858237	0.0910259	0.45544	-0.201941	-0.943375	1.08429	0.729269	0.00442159	0.721853	-0.505002	-0.898395	-1.02688	-0.67544	0.954951	0.465805	0.512508	1.21523	-0.16646	0.525363	1.03854	-0.810304	1.53886	1.04075	-0.0928596	-0.0564277	-1.05712	0.779861	-0.834928	-0.247719	-0.47645	0.331314	0.0125241	-1.02813	1.26937	0.337788	0.121101	1.70368	0.374262	0.203913	-0.604321	1.11959	1.97587	-0.0854761	0.850813	0.407529	-0.115756	-0.294587	-0.295339	0.0874629	0.916238	0.375393	-0.71922	-0.423378	0.378944	0.464887	2.12738	-0.137703	-0.26741	-0.073826	0.15294	1.06131	-0.0654761	0.673491	0.521022	-0.0930892	-1.33835	-0.567551	-1.04962	0.760506	0.00599349	-0.359847	-0.302915	0.127904	-0.769154	-0.464657	-0.783069	0.805968	0.782973	1.95601	-0.706817	-0.789261	-1.15438	0.380649	-0.43948	0.399044	0.135691	1.68276	0.143272	-0.899206	1.47211	-0.0323661	-0.46253	-0.18674	-0.495427	-0.179256	-0.431615	-0.513548	-0.391477	0.902009	-0.60155	0.986086	-0.0876509	-1.24882	-0.217017	-0.0766045	-0.405819	0.452063	1.17146	-0.178954	-0.233669	2.20376	0.956494	0.369263	0.866327	0.937802	-0.228834	-0.283632	0.514194	-0.063454	0.0254878	-0.32397	0.0942936	0.390787	-0.137859	-0.371842	-0.380677	-0.866635	0.111034	-0.924802	0.361743	0.114613	0.17055	0.0974817	0.989536	0.066889	0.136375	-1.01014	0.0314604	0.745265	-0.8905	3.46819	-0.0884235	-0.260988	-0.114724	0.200793	0.626644	-0.289579	0.991735	-0.246127	0.893528	0.169413	-0.204968	0.0740165	-0.353025	-0.189515	-0.497199	0.610275	0.63471	-0.549487	-0.120095	0.654901	-0.668188	0.318005	0.166117	1.77193	0.718462	-0.0184478	-0.375692	2.18377	0.332261	-1.23353	-1.38647	-0.240371	1.02276	-0.366058	-0.692092	-0.441481	-0.873097	-0.0478293	0.247853	0.265684	0.403667	0.203482	-0.40413	0.666565	-1.77489	-0.0979541	-0.351544	1.99401	0.927268	-0.079477	-0.537448	1.15113	-0.642253	-0.310075	-0.753416	-0.385523	-0.249082	1.1741	0.728992	-0.460853	-0.73698	-0.17957	-0.428712	0.367015	0.0924234	1.02841	-0.517709	0.945114	-0.797988	0.462881	-0.218627	-0.528873	-0.0447102	-0.735546	-0.336244	-0.0548058	-0.603008	1.07904	0.435483	0.687063	0.35149	-0.546878	0.155484	0.116491	-0.205	2.08973	0.866592	-0.329118	-0.0139175	-0.359704	0.869779	-0.132338	-1.46427	-0.304973	1.18559	-1.51945	0.340364	-0.291577	-0.187262	0.691389	-0.385121	0.151193	-0.300824	0.433392	-0.520149	-1.28074	0.553774	0.82537	1.10767	0.77533	-0.636389	-0.309271	-0.320576	-0.827771	-0.0480618	-1.02279	0.282995	-0.533224	1.1924	0.00855351	-0.213021	-0.214285	-0.432748	-1.38026	-0.0706483	-0.778087	0.484112	-0.425497	-0.354507	-0.533115	-0.0892225	-0.304904	0.403728	-0.127887	0.651492	0.585116	0.728521	0.545668	0.18625	-0.501912	-1.03542	0.886334	-0.0465062	0.235701	0.0744456	-0.20185	-0.353643	-0.283521	0.961952	0.374265	-0.458314	-0.882486	1.76521	-0.215968	-0.569364	0.0864569	-0.637954	0.0834819	0.925866	0.167505	-0.864244	-0.792579	-0.912759	-0.015951	-0.545543	0.019659	-0.432267	0.913519	1.08762	0.583191	-0.0212304	0.349365	0.0576973	0.414473	0.260989	0.634309	0.822837	0.00773075	0.62141	-0.46026	0.571478	0.0197297	0.909392	-0.010578	0.587498	-0.253203	1.55629	1.29604	0.247071	-0.707118	0.620677	-0.573175	0.266055	0.147419	-0.435541	-0.925144	-0.778035	0.300477	0.389	0.2135	-0.314704	-0.199074	0.30751	-0.240984	-0.882248	0.625164	0.558663	-0.0166226	0.621967	-0.548496	0.670129	0.809321	-0.641287	-1.10807	0.760405	0.452638	-0.482806	0.207265	0.572156	0.348934	-0.80965	-0.334434	-0.17777	-0.334317	-0.205494	0.174933	0.118598	0.788687	0.00416611	0.883591	0.0238692	-0.297321	-0.42572	0.591807	0.857463	-0.596775	-0.447472	1.25331	1.43959	-0.772337	1.33311	0.0628164	0.20823	0.0143701	0.681163	-0.220041	-0.498669	-0.979983	1.72981	0.167814	0.255181	0.198955	0.608302	-0.27592	-1.1697	-1.59813	-1.12008	0.42259	0.361831	-0.592655	0.362278	-0.506978	-0.392821	0.56078	0.178225	0.917558	0.167273	-0.101796	0.742807	-0.547521	-0.263136	0.133482	-0.181324	-0.155569	0.436997	-0.520161	-0.170266	-0.744167	1.39899	-0.307874	0.143518	0.374642	-0.390997	-0.474033	0.333112	0.387614	-0.760198	0.555567	0.506247	0.750883	0.966874	0.236812	-0.163791	-0.755009	-0.0669221	0.181355	-0.0203989	-0.319624	-0.213165	-0.660059	0.171361	-0.814635	0.296403	-0.54809	-1.45469	-0.11171	1.57694	0.34282	-0.747621	-0.0467889	-0.0409677	0.267367	0.228414	-0.338324	0.281697	-0.252059	-0.960157	-0.454068	0.119116	1.43023	0.736788	-0.250692	-0.0177601	0.205481	-1.79176	-0.509789	-0.0416709	0.815118	-0.736039	-0.714797	0.158357	-0.7526	0.599937	1.16332	-0.499999	-0.221767	0.00978006	-0.406446	-1.02355	0.178231	-0.278251	0.122798	0.880789	0.513663	1.11907	-0.37556	-1.02919	-0.456869	-0.751254	2.12938	1.11984	-0.0567654	0.757845	-0.0150347	0.325502	0.0926031	-0.848517	-0.160444	1.28673	2.17958	0.469995	0.118173	0.0986593	-0.585936	0.10529	0.828696	-0.520204	0.380216	0.0232419	-1.05457	0.286041	-0.0478411	0.442203	-0.399915	0.952627	0.30688	1.43438	1.19919	-0.458898	0.671819	1.04005	-0.665043	0.505815	-0.96698	-0.532018	0.79157	0.902018	-0.397563	0.22252	0.0227653	1.20783	-0.550175	-0.473854	-1.1582	0.237212	0.811725	0.436229	-0.438104	-0.404226	-0.133314	0.523644	-0.0264753	-0.143973	1.36124	0.20485	0.22998	0.14099	-0.0475274	-0.761595	0.650398	-0.0441794	-0.791177	0.597816	-0.900129	-0.392327	-0.319403	0.937118	0.422974	0.0823558	-0.0394055	1.6251	0.392035	-2.19981	-1.01039	0.295291	-0.74092	-0.572528	0.474706	-0.138008	-0.836787	0.705765	0.547115	-0.507125	1.07099	0.150724	-0.188053	-0.188499	-0.0696433	0.182172	1.41063	-0.00920469	0.428824	-0.0310665	0.391579	0.790543	-1.19283	0.327485	-0.0176194	0.291862	0.620046	1.95064	0.518691	-0.577571	1.09643	-0.304891	0.153209	-0.357795	-1.20187	-0.562191	1.00854	-0.997161	0.512097	-0.0975855	0.859992	0.98606	-1.28792	-0.271803	0.733216	0.361603	0.0858004	1.18234	-0.425464	-0.442575	0.0976259	0.13607	-0.234449	-1.00432	-0.0927488	0.478454	0.719286	0.4217	1.13361	0.573457	1.05036
33	0.278765	-0.297997	0.260069	-0.731626	-1.31449	-0.456504	0.705702	0.0944469	0.11504	0.275243	-0.239352	-1.00826	-1.41465	-0.94928	-0.371177	-0.0359038	-0.0642568	1.10175	-1.00117	1.36201	-0.299389	0.267277	1.92292	1.77267	-1.1993	-0.795827	-0.417017	0.0511169	-1.06126	-0.0122272	-0.0437711	0.171935	0.0281035	0.181717	1.61315	-0.194034	-1.09568	-0.804221	-0.807	-1.34489	0.207872	-0.912162	-1.00042	0.413285	-0.0348575	-1.0797	-0.75279	-1.20399	-2.17868	-1.27028	-0.101419	-0.263399	0.317081	0.301427	-0.259348	0.610453	0.158735	1.75019	-0.79304	0.15759	-0.253095	-0.678824	-0.584459	0.507737	-0.306438	-0.962453	-0.37342	-0.215018	-1.1178	0.276858	-1.25915	0.310468	-0.622885	1.2502	-0.654118	-0.473703	-0.439556	0.753633	0.540073	0.375859	0.273286	0.715762	-1.05438	0.42311	-0.321957	-1.52128	0.474818	-0.901669	0.460386	-0.616694	0.684528	0.468925	2.06752	-1.75444	0.0925564	-1.07573	-1.09723	0.346172	-1.74255	-0.150571	-0.0911699	0.924521	-0.758206	0.618447	0.42134	0.161022	-1.39693	-0.610546	-0.446562	0.723632	-0.706418	-0.360475	-1.181	0.23356	0.0567403	-1.02714	-0.273403	0.0203429	0.185486	0.877106	0.274285	0.0311283	-0.0176005	0.548397	-0.813584	-0.446799	-1.08809	-0.401911	-0.909308	0.0887787	-1.34548	-0.479076	0.534032	1.09978	-0.0640192	-0.378063	-1.25572	0.234108	0.995842	-0.510968	-0.22876	-1.33604	-0.308213	-0.0419819	0.0854628	0.166932	-0.0108176	-1.53696	-1.262	-0.501896	-0.339887	-0.602654	-2.02846	-1.36361	0.0160498	0.0378539	-0.0245447	-0.358623	-1.00495	-0.225008	0.0850169	-0.632449	-0.786762	-1.0382	0.00698028	-1.46191	0.344262	-1.50152	-0.189368	-0.736338	-0.480718	-0.593907	0.0351014	-0.270082	-0.27435	0.309031	1.20678	0.38073	-1.08673	-0.500837	-0.1793	0.0437188	0.00701494	-0.0540609	0.229961	0.0354174	-2.07653	-0.755278	-0.0976412	0.858199	1.12856	-0.148703	-0.668357	-0.88343	-0.80757	0.191976	-0.874181	0.0437488	-0.612585	-0.880954	0.250959	-0.523878	-0.536769	-0.199006	0.230081	-0.0318049	-1.91245	-0.951977	0.180496	0.838473	-0.395409	-1.25813	-0.109499	0.25353	-0.535076	0.217511	-1.12175	-0.46697	0.371434	0.197088	1.83532	-0.461546	-0.29138	0.460867	-0.276417	-0.9674	0.210673	-0.191901	0.714771	-0.357708	0.115281	-0.672146	-0.530275	0.135895	0.11245	-0.311454	-0.759401	-0.505029	-0.970311	0.0391139	-1.70287	-0.912908	-0.341025	-0.738428	-0.651949	-0.286789	-1.13993	-0.613114	1.72257	0.262907	-0.301341	0.423525	-0.355615	-1.30476	-0.338728	-0.09859	-0.403927	0.359151	-0.480987	-0.304185	0.209541	-0.900274	-1.07827	-0.329412	-0.791162	-0.950377	-0.20381	0.0554244	-0.963087	0.250924	-0.26302	-0.525063	-0.710365	-0.1549	0.177105	0.924667	-1.3458	-0.371505	-1.07537	-0.961156	-1.10554	-1.0376	-0.944052	-0.327427	-1.32016	-1.82335	-0.690752	-1.69021	-0.237439	0.631109	0.509209	1.41162	0.6806	-1.67887	0.389933	0.210432	0.106053	-0.781707	1.73217	-0.033878	0.00246947	-0.393956	-0.346206	-1.96422	-0.340612	-0.107806	-0.842488	-1.04064	0.330304	0.0488933	-1.52261	-1.59285	-0.660253	0.205041	-0.173489	0.528879	-0.206648	-0.283469	-0.572902	-0.548691	0.391768	0.0983192	1.74779	0.128723	-0.280016	-0.192766	-0.194853	-0.967588	-0.136235	0.367844	-0.17667	0.340052	-0.490666	0.468014	-0.568456	-0.658479	0.799014	0.0686855	-1.18016	-0.885571	-0.061528	1.33914	-0.701459	-0.0354632	-0.386727	1.53158	-0.548545	-0.598049	0.25932	-0.445552	0.314384	-1.57802	0.338277	-0.890437	-0.166956	-1.24754	-0.50124	-0.289015	0.503639	-1.12352	-0.223089	-0.560327	0.550762	-0.10751	-0.440281	0.120151	-0.667846	0.0785724	-0.125818	-0.0505999	0.586578	-0.57669	1.75	0.249625	-0.720414	0.900239	0.28054	-0.0570328	-0.167396	1.06649	1.06735	0.316461	-0.251633	-0.546753	0.567665	1.35548	-0.152361	0.594545	0.0375898	-0.443631	-1.36694	-0.32752	0.640912	-0.278998	0.116018	-0.760461	0.233461	-0.107851	-0.268664	-0.551171	0.786067	0.489746	-1.13783	0.00038202	0.517415	-1.45455	-0.754778	-0.406344	-0.0044804	0.0975424	0.298647	-0.68131	0.466823	-0.288017	0.619769	-1.26249	-0.0165014	-1.4962	-0.29239	-1.00166	-1.12384	-1.18766	-0.143435	-0.165829	-1.39064	-0.28734	-0.298729	-0.356034	-1.18889	0.150357	0.572411	-0.302581	1.24396	1.18355	-0.00944356	0.811321	0.743165	0.0199319	-0.467505	0.0062324	-0.515785	-0.231644	-1.66317	-0.125238	-0.118808	-1.33977	-0.292645	-1.31835	-0.373265	0.264757	-0.371373	-1.00888	-1.21328	-1.04632	-0.147527	-1.76606	-1.1231	0.771761	-1.23051	0.607592	-0.619001	0.744336	-0.0862703	0.216254	-0.611839	-0.975579	-0.40245	-0.782042	-0.673039	-1.08438	0.68959	-0.571252	-0.875023	0.163359	0.451456	0.264805	0.0375459	0.792651	0.0850696	0.25064	-0.134853	-0.645787	-0.328465	-0.597629	-0.395627	-0.354845	-0.106011	-0.203511	-0.120226	-0.85423	0.624253	-0.507136	0.186503	-0.135066	0.338959	0.625479	0.438322	-0.497604	-0.744238	-0.31374	0.0873478	-0.473251	-0.0433692	0.232974	-0.771776	0.90717	-0.157508	-0.903542	-0.550186	-0.0722996	-0.936976	-0.469982	-0.948846	-1.86593	-1.31776	-0.754196	-0.222205	0.083685	-0.36214	0.923724	-0.3468	1.22011	-0.965713	-0.28366	-0.00868245	-0.826424	-0.175437	0.814418	-0.436447	-0.551248	-0.704897	1.53193	-1.31923	-0.584259	-0.646701	0.335212	-0.607107	-0.757095	-0.838048	-0.0631439	0.979241	-0.468639	-0.711291	1.03048	0.142797	-0.251001	-0.0509376	-0.898599	-1.13683	-0.294243	0.660631	0.153578	-0.528172	-1.22422	-0.283633	1.15355	-0.0369707	-1.49622	-1.14801	0.782544	-0.179335	-0.360363	-1.60088	0.0528591	-0.543275	-0.830368	0.221789	-0.933065	-1.63031	0.183562	-1.01695	-0.125697	-0.496402	-1.17506	-0.146647	0.349145	-0.0355657	-1.92167	0.872946	0.105272	0.131109	0.0358927	0.297159	-0.452432	-0.353864	-1.21618	-0.0469283	1.65356	0.0706918	-0.109561	1.25707	1.28357	-0.609423	-2.11663	-0.386488	-0.589313	-0.631522	0.624006	1.11831	-0.641444	1.14803	0.412645	-0.646882	-0.840113	-0.067126	0.514786	0.411011	0.550788	0.198626	-0.268559	0.527228	-0.113934	0.42256	-0.848729	-0.324078	-1.72245	-0.860898	0.466742	-1.0276	-0.746409	-0.404097	-0.118915	-0.467054	0.421805	-0.53928	-0.351747	-0.437558	0.274054	-0.913987	-0.0460445	0.55312	-0.82397	-1.40639	0.597302	-0.516082	0.0118587	0.555034	-0.123175	-0.0588569	-1.0214	0.994493	-0.775114	-0.0497133	0.506951	-0.0458484	-0.177822	-0.114143	1.01168	-0.130895	-0.975479	0.0961818	-0.92757	-0.798333	0.434581	-0.586291	-0.333121	-0.274806	-0.0384082	0.266981	-0.0877294	-0.263355	-1.12108	-0.854816	-0.160887	-0.310846	-0.257667	-0.770401	-0.0276552	-0.490267	-0.274015	-0.654746	1.26536	-0.156083	-0.448598	-1.33419	-0.247126	0.181613	-0.555026	-0.185615	-0.464099	-0.295905	-0.25286	-0.711939	0.136996	-0.197176	-0.373028	0.406314	-0.125209	0.65164	1.22133	-1.62945	-1.12262	-0.302015	0.641285	-0.404306	-0.0702906	-1.37014	-1.03718	-1.50628	-0.926021	-0.916138	2.08972	-0.271956	-0.522209	0.35693	1.09078	-0.309407	0.0690679	0.342627	-0.872019	-0.668276	-0.644881	1.2336	-0.168768	-0.404166	0.289009	-0.298669	-1.23047	-0.60307	-0.558011	-1.82465	0.88542	0.393582	-0.814416	-0.669388	-0.182955	2.34972	-0.33276	-0.822775	1.33936	1.49406	0.070013	0.700613	-0.4947	-0.34715	0.120385	-0.442166	0.0763946	0.315676	0.415844	0.508354	-1.0234	-1.23449	0.335258	-0.61514	-0.697004	0.0621525	0.385745	-0.769779	0.0546103	-1.59101	-1.62337	-0.146863	-0.410401	-0.355521	0.204665	0.176571	0.812706	1.10526	-0.0270772	-0.54465	-0.346019	0.15412	-0.696598	0.523169	-0.273194	-0.186186	-0.883009	1.17917	-0.777701	-1.17413	0.158006	0.128034	1.25043	-0.0811861	-1.42259	-1.55946	-0.650431	0.376092	-0.0736759	-2.08261	-0.231836	-0.801643	-0.758919	1.0113	-0.10988	0.180337	-0.349346	-0.469226	-0.488296	-0.194514	0.368701	0.140646	0.541407	0.136195	0.66643	0.258215	-0.309449	0.673352	-0.887709	-0.72247	0.0264373	1.03368	-1.27645	-0.476726	-1.33911	-0.0508353	-0.0405362	0.57693	-1.93027	-0.666416	0.715835	-0.0889063	0.0575596	-0.646129	0.74213	-0.241902	-0.840574	-0.657103	-1.5565	-0.280568	-1.53072	-0.222258	-0.170983	-0.657098	0.0425671	-0.577957	-0.0176431	-0.283854	-0.897002	-0.276895	-0.828098	0.168869	-0.714957	1.16026	-1.225	-0.883012
34	-0.117178	0.247235	-0.0359532	0.0234548	0.337174	-0.114248	0.0685959	0.0752229	0.310344	-0.0696509	-0.15179	0.143559	-0.483782	0.396991	0.384034	-0.0858324	0.113409	0.114967	-0.242308	-0.199862	-0.300239	-0.0112815	0.188877	0.211423	-0.242586	-0.0229228	-0.00305709	-0.76078	0.403118	0.218809	0.0426295	0.0723175	0.0506942	0.162047	0.0617125	0.134743	-0.159374	-0.0135284	0.29609	0.146412	-0.92069	0.208848	0.238666	0.438924	-0.232653	0.149049	-0.127033	-0.24044	0.138121	-0.0628801	-0.125587	-1.1589	-0.0643007	0.128979	-0.100192	0.15452	-0.298542	-0.257641	-0.0831508	0.101065	-0.531389	-0.0218094	0.072922	0.337308	0.0799161	0.466942	-0.0429613	-25.405	-0.0982592	0.175448	-0.271628	0.115106	-0.0171447	0.305805	-0.0818348	-0.0151327	-0.360689	0.217956	-0.230943	0.426391	0.0119483	0.099467	0.217441	-0.360256	0.375071	0.309495	0.330562	-0.183737	0.100752	-0.225271	0.113079	0.472674	0.253018	0.0919888	0.0317923	0.0816005	-0.047743	0.335655	0.330978	0.230739	0.107379	-0.0330785	0.390994	0.12944	0.52096	-0.115977	0.664179	-0.186534	0.207469	-0.463764	0.151583	-0.037321	-0.194788	-0.424401	-0.143607	0.0914627	0.289593	0.078862	-0.22993	0.184385	-0.139524	0.206274	-0.068594	-1.47648	0.131814	0.139814	0.45781	0.0376556	0.0808565	-0.0768814	-0.0272867	0.203297	-0.0754521	0.052673	-0.115284	-0.0220898	-0.0781301	0.313055	-1.39966	-4.93793	0.0533421	0.177114	0.0627747	0.244836	-0.202418	-0.077366	-0.213458	0.0148189	0.157036	0.320153	0.117674	-0.0683515	0.0255285	0.0251944	0.0377006	0.37104	0.0528673	-0.0737648	0.276659	-0.0369751	-0.0647957	0.111813	-0.486721	0.134875	0.0941827	-0.422801	0.237351	0.206317	0.386366	-0.0920695	0.421934	0.381945	-0.48629	0.0817511	0.178553	0.302766	-0.471531	0.171967	0.312328	-0.0331346	0.290352	0.237789	-0.196033	-0.172519	-0.00570058	0.0627065	-0.0512592	0.133564	-0.0619157	0.376407	0.0821843	-0.324235	0.00926713	-0.061288	-0.122055	0.0854974	0.318481	-0.0197072	-0.504859	-0.0884692	-0.944156	-0.115254	-0.289491	0.509806	0.148555	0.1912	0.015385	0.0414924	0.206241	-0.41545	-0.228047	0.0529774	-0.300852	-0.221363	0.36581	-0.40209	0.1123	0.111057	0.251568	-0.378526	0.20326	0.374534	-0.251376	-0.0341695	0.161051	0.112754	0.00680911	0.472483	0.660408	0.14051	-0.315868	0.255879	0.0230599	0.392818	0.116311	0.474974	-0.129397	0.251053	0.100785	0.124322	0.261751	-0.0262538	0.0368064	-0.0129883	0.304666	0.172034	0.296294	0.0312586	-0.215125	0.369313	-0.0504503	0.155493	-0.0535248	0.243442	-0.00407141	0.165758	0.0955845	-0.147577	-0.0278586	-0.153474	0.416911	-0.119787	0.00304256	-0.240587	0.18076	0.108714	-0.650638	0.195379	-0.204642	0.540334	0.0627853	-0.300557	-0.411016	0.203676	0.471125	-0.0663895	0.239751	0.210714	-0.0704096	0.315522	-0.00571146	-0.290949	-0.113204	-0.346759	0.13649	0.0594876	-0.0929247	-0.0131276	0.0552959	0.505474	0.372918	-0.111167	0.331048	0.109393	-0.45756	0.17108	0.0300397	-0.369803	-0.392919	-0.0237305	-0.0745505	-1.02986	-0.0635205	-0.178064	-0.0227337	0.235542	0.114426	0.165259	0.378677	-0.0362487	0.208898	0.169506	-0.00194255	-0.44119	0.137814	0.0649404	0.17317	-0.148485	0.391154	0.30408	0.0233242	0.219096	0.148824	0.2325	0.327906	-0.251798	0.0752393	0.411313	-0.0141415	0.28712	-0.0170773	-0.911012	0.334232	-0.992446	0.083944	-0.395476	0.815252	0.073758	0.234508	0.315789	0.0744128	-0.852664	0.296137	-0.198138	-0.014834	0.213212	0.208174	-0.0579337	0.188723	-0.545252	0.527676	0.0639668	-0.0930445	0.113139	-0.241369	-0.173306	0.131218	-0.0855354	-0.0519505	0.191511	0.00105247	0.0834984	0.255652	-0.0477161	0.147391	0.0323556	0.000634373	-0.169792	0.245011	0.173341	-0.131625	-0.262583	0.0574403	0.433369	0.247247	0.295749	-0.0579748	-0.417117	0.230698	0.333731	0.0498749	0.155275	-0.0649071	-0.144937	0.504776	-0.175934	-1.20228	-0.673593	-0.0292825	0.168154	0.032638	0.262461	-0.317743	0.0736735	0.0342475	0.316708	0.155453	0.00158975	-0.428061	0.298435	0.628475	-0.173999	-0.161919	-0.0391741	-0.0305765	0.25766	-0.64897	-0.284944	0.187869	-0.151442	0.200178	0.187955	0.158207	0.388958	0.191287	0.246168	0.247172	0.0501943	-0.191295	0.319045	0.10827	0.176154	-0.0492141	0.0329701	-0.4127	-0.0521265	0.343349	0.234769	-0.316313	0.440433	0.212878	0.077864	0.0385864	-0.256825	-0.00425098	-0.209884	-0.135937	-0.0152523	-0.0592282	0.0271579	-0.686255	0.174183	0.0144087	0.0421766	-0.555719	-7.65137	0.205081	-0.0912088	0.478047	0.0247583	-0.302847	0.0968201	0.267313	-0.0777782	-0.0701756	0.473013	-0.159045	0.242254	-0.0376399	0.263764	0.088146	0.00336263	-0.734521	0.332528	-0.335079	-0.173849	0.0563842	0.181499	0.148775	0.123561	0.459933	0.272583	0.474853	0.0741614	-0.159579	0.192338	0.191223	0.367738	0.0760103	-0.131207	0.192806	0.163776	0.194722	0.0749873	0.000328823	0.119907	-0.138079	0.0215731	0.215414	0.0184737	-0.489035	0.112431	0.0182509	0.392884	0.159077	0.0375414	0.0973475	-0.189263	-0.0259112	0.112581	0.112956	-0.297134	0.222525	0.211822	0.395423	0.423243	-0.337353	-0.0567534	0.131786	0.282164	0.301506	0.185171	-0.179512	0.125749	0.44206	-0.0980582	0.0864316	-0.234182	0.0887466	0.0715892	0.0465027	-0.0841386	0.0742324	0.030891	-0.0101564	-0.207163	0.222205	-0.065294	0.0444627	-0.72871	-0.211106	0.15575	-0.879051	0.00100987	0.278355	0.148147	0.180493	-0.164679	-0.138864	0.137838	0.243247	0.285749	-0.57727	0.114197	0.0642957	-0.249737	-0.0922391	0.0656612	0.0505945	0.17002	-0.00127316	0.346946	0.0965536	0.174332	-0.0429746	0.085048	0.237962	-0.199654	-0.598803	-0.852988	-0.457238	0.168529	0.174777	-0.0118573	0.238869	-0.372809	0.420179	0.171568	-0.0480798	0.0734432	0.312456	0.216663	0.0620289	-0.189716	-0.600017	0.112823	-0.424779	0.0815032	-0.523175	-0.0120857	0.0331472	0.0803099	0.227029	0.124805	9.68e-05	-0.290979	0.195277	-0.452133	0.351158	0.00295786	0.462734	-0.0526673	0.0958273	0.313779	0.0784915	0.173546	-0.167015	0.364795	0.137126	0.163156	-0.669081	-0.32727	-0.345784	0.195195	0.126295	-0.126716	0.0623884	-0.189804	0.510695	-0.988537	0.176822	-0.0918493	-0.744443	0.123733	0.179628	0.0803351	-0.260802	0.462775	0.125492	0.102799	0.21899	-0.491008	-0.201161	0.199924	-0.303424	0.0659399	-0.0109609	0.129651	-0.0363665	-0.437874	-0.125429	0.260052	0.397848	0.1255	-0.0335384	-0.652559	0.0713843	0.478963	-0.132741	-0.389113	-0.198992	-0.0918179	-0.133359	0.101345	-0.0209267	-0.0911537	-3.72813	-0.455992	0.0866666	-0.159074	-0.0238918	0.276635	0.455443	-1.60087	0.0807745	0.381831	0.0321348	-1.15803	0.101407	0.225591	0.066761	0.17735	-0.192726	-0.260524	0.0799351	-0.22104	0.200274	-0.0760452	0.585764	0.259938	0.0987181	0.261716	-0.185529	-0.21223	0.0345795	-0.0653675	0.269724	0.615287	-0.153137	-0.433034	-0.0131946	-0.214122	0.129887	-0.0980151	-0.0728737	0.275051	-0.149738	0.127482	-0.452978	-0.304636	0.55475	-0.150963	-0.194476	0.32928	-0.0408969	0.0285217	0.0304663	-0.181607	-0.281839	-0.541009	0.208597	0.282702	-0.188624	-0.101292	0.251686	0.135968	0.10041	-0.14077	0.114563	-0.0963639	0.100518	0.0323419	-0.667581	-0.0635886	0.108898	0.385802	-0.322405	0.187377	0.180756	0.276845	0.0244527	-0.159852	0.018334	0.193619	0.0975103	0.411117	0.538391	-0.0983081	0.103593	-0.170051	0.248474	-0.105085	0.124608	0.0675613	0.297486	0.343466	0.00673668	0.148643	-0.623016	-1.25942	-0.639103	0.100525	-0.0861942	-0.183584	0.316302	-0.237652	-0.249944	0.171557	-0.115105	0.358271	0.0767434	0.31373	0.0556506	0.197162	0.138755	0.200853	0.394895	0.1046	-0.228201	0.164573	0.106284	0.128578	0.246882	-0.0533339	0.134364	0.0771475	-0.473929	-0.132632	0.159335	-0.419563	-0.0521049	-0.122832	0.0723298	0.481392	0.304503	0.0608079	-0.199283	0.27333	0.0827682	0.103851	-0.0270947	0.123966	0.0292589	0.076918	0.154011	0.0603952	-0.0127794	-0.606046	-0.169876	0.102532	-0.379353	-0.181087	-0.18533	0.155236	0.0222865	-1.32498	0.198565	0.152903	-0.474045	-0.133771	-0.0151065	0.0981002	-0.000478548	-0.511826	-0.101143	0.137392	-0.246948	0.649458	-0.223871	-0.169264	0.0459862	0.12039	-0.30933	0.132056	0.15572	-0.0584515	-0.0677014	0.233577	0.115339	0.169793	-0.197488	-0.790942	-0.189895	0.146707	-0.0469846	-0.00335435	0.135504	0.197934	0.241354	0.20375	-0.380309	0.328135	-0.00724052	0.270606	0.176243	0.0571082	-0.371488
35	0.150224	-0.0380569	-0.257293	1.2501	-0.0401111	-0.350351	-0.208208	1.74662	-0.239781	-0.314581	-0.0493662	-0.27311	1.15502	-0.303961	-0.291007	-0.213074	-0.127415	-0.141315	1.07084	-0.389193	-0.131115	-0.252479	-0.469848	-0.194687	1.22229	-0.223056	1.63493	0.202408	-0.0973555	-0.0636708	1.00088	-0.136415	-0.0923759	-0.617197	-0.202013	0.157136	0.182512	0.813742	-0.125678	-0.293827	0.105099	-0.167741	0.0604847	0.00145383	-0.161049	-0.219792	1.98424	0.902075	-0.500684	-0.223816	-0.191778	4.69393	-0.3036	-0.543438	3.97134	-0.103364	-0.149107	-0.372325	0.861231	-0.405725	-0.337121	0.388625	-0.378196	-0.339076	-0.057822	0.233011	-0.0330189	-0.141685	-0.179768	-0.179148	-0.324682	-0.081119	0.148195	-0.235687	1.14012	-0.267601	-0.216949	0.111448	-0.148459	-0.303749	-0.617988	-0.101331	0.0156012	-0.316222	0.483233	-0.314086	-0.107096	0.888521	-0.353056	-0.265393	-0.316338	-0.282475	-0.348134	0.783924	0.794545	0.366131	1.27548	-0.323998	-0.201534	-0.463812	1.9288	1.80939	0.0800611	-0.24815	-0.670179	-0.0168784	-0.181844	-0.122681	-0.347103	0.777098	-0.309999	-0.177964	2.54772	3.09293	-0.167508	0.100654	-0.0804418	0.578422	1.02607	-0.246371	0.651765	-0.170215	0.446606	-0.268694	0.0707357	-0.107455	-0.00958361	0.444503	-0.175042	-0.161085	-0.322751	-0.113357	0.924846	-0.0985902	0.244734	-0.0759598	0.157041	-0.00252008	1.88723	-0.287036	-0.142602	-0.331783	-0.386743	-0.1494	-0.208159	-0.351512	-0.0211975	-0.259198	1.02606	-0.217582	1.6755	-0.410621	0.346809	1.00493	0.114329	-0.485189	-0.185957	1.42645	-0.358631	0.224523	-0.175339	-0.0174331	0.42264	0.0615086	0.751096	0.23397	-0.221413	-0.0186136	1.14779	1.95774	-0.0105705	-0.0327269	-0.196148	0.176678	1.55052	0.972202	-0.269011	0.352372	-0.165467	-0.106187	-0.22275	-0.273278	1.89316	1.73449	-0.198875	0.593014	0.327534	-0.119412	-0.189252	-0.177475	0.604261	-0.142788	0.763751	-0.267196	0.557283	-0.284807	-0.0475085	0.288824	1.98435	-0.0837258	1.58374	-0.148973	0.0785348	-0.52204	-0.147954	0.244009	-0.490654	0.179455	-0.228761	-0.264663	1.08889	0.319186	-0.0435794	0.254088	0.763694	0.265664	0.135349	0.045474	-0.173232	1.9754	-0.2629	-0.0187628	2.58028	0.426401	-0.133453	-0.0827182	0.293683	0.550477	-0.443233	-0.0440763	2.75102	-0.201775	-0.0865994	0.300279	-0.212542	-0.233466	0.906634	-0.106501	1.40026	-0.265861	0.0370237	-0.140883	-0.137804	0.647273	0.203111	-0.462697	0.866481	0.712675	-0.144018	-0.403172	-0.190298	0.908631	-0.294929	-0.1531	0.22095	1.30188	2.12951	-0.0878845	0.273658	-0.206795	-0.455846	-0.105117	-0.140817	2.30091	-0.00268451	0.686007	2.02926	0.0178798	-0.0180711	-0.221215	-0.232039	0.861118	-0.165542	0.379298	-0.426601	-0.165893	1.36039	-0.00882588	2.73598	-0.338637	1.02196	1.93605	-0.136204	2.96594	1.01107	0.32736	-0.0136112	0.212071	-0.323791	-0.0667943	-0.34742	-0.232822	-0.342255	0.122219	2.89535	1.38211	-0.107196	0.424909	-0.241455	0.749014	-0.14625	1.08166	1.06155	0.921429	-0.373664	-0.278923	0.677375	0.205341	-0.278011	-0.152096	0.372202	-0.384193	0.120279	0.983062	0.693133	-0.134297	-0.152464	0.194433	0.342889	-0.242511	-0.299328	0.160496	-0.259307	-0.203557	-0.240927	-0.311046	1.02941	-0.235009	-0.269949	-0.304113	0.308648	0.00383134	-0.524296	2.57522	-0.345286	1.56723	-0.635566	-0.127064	-0.186385	1.43204	0.386646	0.00664443	-0.592128	0.0518144	0.39584	0.0146584	0.109892	0.428325	-0.181721	-0.0469155	-0.375098	0.532771	-0.0848105	0.698793	2.79265	2.02358	1.692	0.0035542	-0.118148	1.67076	0.330789	0.951333	-0.340875	6.84115	-0.364273	-0.310134	-0.240621	1.81595	0.372705	-0.211353	-0.104296	0.0254663	-0.371243	-0.121277	0.441071	-0.143521	1.03129	0.795488	0.0896161	-0.321031	0.177093	-0.0600009	0.833788	1.74907	-0.125696	-0.226855	0.997445	-0.56914	1.03504	-0.298725	0.968323	-0.121558	-0.317812	0.516926	0.147873	0.682951	-0.287345	2.18458	0.0439553	-0.0244665	-0.263603	3.58495	0.463861	-0.268909	2.46363	-0.154389	0.288392	-0.103481	-0.14108	-0.0375984	-0.265915	0.492256	-0.314694	0.647671	-0.174255	-0.342832	-0.333317	0.275308	0.977694	2.55108	-0.167797	0.283668	-0.14784	0.112859	0.414001	0.156102	0.454743	-0.441169	0.0294515	0.4831	-0.0441124	-0.310533	-0.272481	-0.384916	0.299284	-0.163652	0.717006	-0.289312	-0.0348661	-0.269727	1.43256	0.368325	-0.171019	-0.274024	0.0567968	-0.101156	-0.0221225	-0.215556	1.1731	-0.0761062	1.39667	-0.106656	-0.356606	-0.239915	-0.0594823	-0.29501	0.596069	-0.153034	1.97399	0.101102	0.632548	0.305607	0.562774	-0.0439618	1.13282	0.371538	0.634507	0.784919	-0.274913	-0.384642	-0.157204	-0.536046	-0.235896	-0.156501	3.00795	-0.174397	-0.342311	-0.219697	0.252504	-0.120858	0.6871	-0.0103309	0.0212677	0.501302	0.885586	0.788121	-0.177895	-0.149453	-0.429952	-0.173007	0.183662	0.36858	-0.320432	-0.0867758	-0.329863	-0.069268	0.0480457	0.829985	-0.146279	-0.222519	0.0348815	0.129538	-0.173797	-0.309524	-0.187967	-0.0869826	-0.0635513	1.35583	-0.437893	0.19896	-0.299441	-0.213656	-0.119064	-0.244757	-0.252449	-0.361772	0.410583	0.544113	-0.158204	-0.351494	0.99291	0.611944	-0.235861	-0.0584224	1.82137	-0.188742	-0.255206	1.18787	-0.254637	0.651945	0.389423	-0.383401	-0.0652596	-0.261272	0.176838	-0.444679	-0.0349996	-0.233657	-0.298148	-0.08005	-0.371017	0.435838	-0.0400902	0.784178	1.17934	0.639656	-0.16146	0.692466	0.574101	-0.356499	-0.413474	-0.540895	1.65681	-0.123484	-0.425558	-0.22137	0.653806	3.63579	2.87455	2.93868	-0.220179	0.0645298	1.01075	-0.245588	-0.256146	0.0980098	0.447977	-0.159715	-0.154198	-0.153318	-0.421884	0.440581	0.687565	0.158436	-0.150234	0.677111	-0.0791477	0.0342379	-0.242147	0.468788	-0.228439	-0.150504	-0.229687	0.355231	-0.0507918	-0.182329	1.01042	-0.271992	-0.584673	3.32431	-0.163957	0.309813	-0.0652113	0.17013	-0.0663328	-0.115402	-0.249017	-0.301934	-0.293265	0.093114	0.220804	-0.155494	-0.0389129	1.13577	0.313738	-0.452146	-0.133115	-0.231216	-0.123805	-0.399675	-0.122081	-0.183626	0.295095	-0.469577	0.738263	0.0397968	3.12597	-0.343867	0.530705	0.812082	-0.498055	-0.149758	-0.133927	-0.200319	0.0506434	0.516275	0.364607	-0.113478	0.218526	-0.189361	0.0151731	-0.170298	-0.227869	0.65694	1.6975	-0.258823	0.0136605	-0.0966447	0.271801	-0.18395	2.87253	-0.013394	-0.188623	-0.365039	0.507173	-0.222334	0.264442	0.224389	-0.0295775	-0.281357	4.38036	0.361297	-0.237289	1.23821	-0.310538	-0.453378	-0.0566006	0.355194	-0.088994	0.239783	-0.315294	0.267307	0.292202	0.99279	-0.260011	-0.258766	-0.245699	-0.224715	-0.236182	-0.259375	-0.128362	0.0869001	0.952646	0.145301	0.259114	-0.313584	-0.196642	-0.441128	-0.105762	2.27019	0.300087	-0.207579	0.616777	0.59359	-0.218571	-0.353094	-0.112164	-0.0734729	-0.113146	-0.32146	0.000338913	-0.050342	0.472727	-0.247335	-0.167824	-0.0364106	0.991446	0.134753	-0.117955	1.27052	-0.338334	-0.0512299	0.0535437	0.310927	-0.381056	0.25788	-0.248553	0.172061	-0.208857	3.29118	0.527999	-0.377985	-0.307558	-0.526412	-0.281504	-0.375749	0.420757	-0.105324	-0.160874	0.913926	-0.355714	0.0734199	-0.0242827	-0.398604	0.289133	-0.0798971	-0.0757073	-0.125416	-0.15439	-0.378448	-0.0487185	-0.204474	0.178002	-0.392417	0.957046	-0.436778	-0.221487	-0.252718	2.17211	0.148835	1.23025	-0.406765	0.660621	-0.343572	-0.443616	-0.020139	0.818955	0.0465548	-0.108068	0.24354	-0.223398	0.0800286	-0.195405	-0.18457	0.32576	-0.29076	0.0427061	-0.197335	-0.339099	-0.267335	0.174387	-0.350975	-0.212489	-0.0747809	-0.278599	0.0283205	-0.225995	-0.189743	-0.212714	-0.190387	0.748097	-0.30123	-0.0464336	-0.0354818	-0.0652146	-0.328699	-0.393616	-0.131961	0.524982	0.920379	-0.520087	0.941405	-0.229574	0.537487	-0.319177	-0.272547	-0.0470137	0.39337	-0.149112	-0.0372853	-0.211694	-0.234008	1.74536	0.983551	-0.182502	0.632558	-0.283663	1.06158	-0.0789069	-4.81005e-05	-0.297606	-0.101385	-0.370605	1.5935	0.265048	0.457786	0.795238	-0.0724925	-0.249871	-0.0518695	-0.186838	-0.0198898	-0.19027	-0.110491	-0.152027	0.514131	0.0733374	-0.425701	-0.1766	0.112618	-0.22295	2.52624	-0.045592	-0.0880015	-0.232119	-0.324643	-0.368662	-0.175321	-0.343381	-0.238867	-0.179569	0.771517	-0.0464814	-0.228158	-0.0801434	0.201998	-0.0183187
36	-0.25762	0.231389	-0.402738	-0.560723	-0.421776	0.118482	-0.326874	-0.394577	0.100968	0.214908	0.0342895	-0.14741	-0.73223	-0.408308	-0.237533	-0.0347453	0.0542976	-0.066976	-0.169386	-0.496667	0.31204	-0.357632	-0.152666	-0.122595	-0.00512335	0.113601	-0.242242	-0.21916	-0.0576534	-0.198928	0.25186	-0.122831	-0.345219	-0.408683	-0.407382	-0.416571	0.144128	0.0374545	0.303872	-0.210373	0.0888101	-0.0443112	-0.0145028	0.369088	0.517899	-0.199118	-0.0707698	-0.200752	-0.289988	0.143976	0.021272	-0.117346	-0.0217688	-0.115931	-0.144976	-0.284958	0.124709	0.449427	-0.42682	0.551896	0.155189	0.145838	-0.12063	0.0863932	0.242757	-0.141938	-0.175524	-0.212206	-0.151183	-0.316999	0.16311	0.543722	-0.100027	0.47867	0.0993163	-0.430983	0.0480601	0.507862	0.181437	0.189607	-0.155099	0.115188	0.0929803	0.0897457	-0.148267	-0.0692859	0.187423	-0.344839	-0.293234	-0.21505	-0.25215	-0.315541	-0.447675	-0.267546	-0.0352011	-0.330824	-0.0192558	-0.139211	-0.292886	-0.517968	-0.402836	-0.244773	-0.27616	0.0426136	-0.362791	0.0555055	-0.363112	-0.267002	-0.0402663	0.316563	0.157407	0.520752	0.0618999	0.138596	-0.111832	-0.05523	-0.094066	-0.208836	-0.484969	0.206824	-0.172262	0.163221	-0.187717	-0.269736	-0.126994	-0.130969	0.089686	0.180265	-0.159393	0.134729	-0.0544547	0.107336	-0.290856	-0.278792	0.690771	-0.0843739	-0.10828	-0.679778	-0.427089	0.151988	0.0402362	-0.353474	-0.233617	0.679595	0.177501	0.479652	-0.198259	0.298915	-0.223052	0.125255	-0.0412882	-0.396132	-0.0523853	-0.0180958	-0.11209	0.0210258	-0.233574	-0.150026	-0.601728	-0.151903	-0.141076	-0.0139946	0.453517	-0.233881	0.174948	-0.0605337	-0.27239	0.419512	-0.248201	-0.0100352	-0.366351	0.277816	-0.135344	-0.375322	0.0187345	-0.101975	-0.380897	-0.251281	-0.0508045	-0.398529	-0.123411	0.197454	0.376808	0.303189	-0.106007	0.24819	-0.00695033	-0.545299	-0.270423	0.71281	-0.426856	0.0138708	0.176716	-0.0473642	-0.429377	-0.0999624	0.198771	-0.022823	-0.441881	0.0933104	0.313822	0.391939	-0.235466	-0.450247	0.0384357	-0.0227243	0.183057	-0.0906888	0.0984715	0.965486	-0.067358	-0.288139	-0.029631	-0.189552	-0.225503	-0.563684	-0.549098	0.42726	-0.599715	0.207741	-0.136264	-0.263598	0.559659	-0.565204	-0.101372	0.0283522	-0.239634	0.314913	-0.0171468	-0.164086	-0.15004	0.00226041	-0.317732	-0.382217	0.330513	0.0119523	-0.278153	-0.201748	-0.265738	-0.0791208	-0.292483	-0.384382	0.131481	-0.477431	0.00743107	0.359783	-0.30138	0.282193	-0.370119	-0.383999	-0.416205	-0.455645	0.0203794	-0.680646	-0.0432946	-0.3653	-0.388232	0.46044	-0.13526	0.13427	0.301885	-0.0521851	-0.110187	-0.0491801	0.154512	-0.0258115	-0.131014	-0.155821	0.156687	-0.091562	-0.555401	-0.364149	0.414341	-0.109812	-0.259122	-0.0524243	0.119095	-0.65765	-0.261783	0.316473	0.0185806	-0.400413	-0.680064	-0.00083479	-0.14782	-0.308776	0.395091	0.299026	-0.463902	-0.299874	-0.289482	-0.0251017	-0.4042	-0.193456	0.010447	-0.2835	-0.140149	0.0438519	-0.199758	-0.171132	0.318087	-0.36752	0.323026	-0.412284	-0.697534	-0.506348	-0.0465297	0.00806247	-0.07255	-0.0312017	0.392989	-0.316814	-0.601681	-0.00288151	0.15404	-0.300779	-0.174506	0.203519	-0.114329	-0.120704	-0.37111	-0.366373	-0.502529	0.00528215	0.15792	-0.108104	-0.394591	-0.171217	0.12037	0.0346398	-0.00183709	0.0950964	-0.244108	-0.212771	-0.00954935	-0.105407	0.0488758	-0.271453	0.233405	-0.0251433	0.341588	-0.492136	-0.432028	0.112469	-8.9111e-05	-0.123306	0.145919	-0.253869	0.0320141	-0.14723	0.322473	0.338899	0.0826113	-0.264808	-0.379848	-0.355367	-0.139666	-0.118847	-0.35111	-0.357905	0.124078	-0.121449	-0.0902959	0.871101	-0.108691	0.107654	0.161004	-0.210957	-0.267392	-0.0970522	-0.282331	0.249357	-0.175244	-0.0669703	0.357217	-0.359483	-0.615332	-0.0917355	0.0848392	-0.170724	0.088299	-0.171809	0.28337	0.115639	0.90521	-0.494934	0.202916	-0.448321	-0.380084	-0.590975	-0.314915	-0.0896749	-0.274757	-0.215652	0.149737	0.0537992	-0.0335501	-0.336535	-0.316897	0.0975514	-0.366647	-0.394242	0.0695685	0.400205	-0.263691	-0.284692	0.121229	-0.169173	-0.162658	0.0179648	-0.563602	-0.499645	-0.206255	0.516631	-0.136099	-0.0289277	0.0311242	0.0222116	0.339967	-0.429022	-0.428222	0.0936701	0.42225	-0.184051	0.204337	-0.141275	-0.770184	-0.458456	0.0380156	0.414328	-0.0204915	-0.118548	-0.192108	-0.144487	-0.0779877	-0.169333	-0.0743531	-0.056783	0.300683	0.621279	-0.693075	-0.114554	-0.0567261	0.015464	-0.154422	-0.214474	-0.29954	0.180695	-0.0572708	-0.0541969	0.217674	0.214475	-0.245099	-0.267753	0.108612	-0.533892	-0.176912	-0.260597	-0.458926	-0.270542	-0.25286	-0.408924	-0.295707	-0.0523467	-0.524612	0.0510092	0.0228835	0.242425	-0.216911	-0.175941	-0.384624	-0.0170555	0.142125	-0.860661	0.0418315	-0.0455132	-0.0198551	0.114928	-0.438459	-0.828424	0.132255	-0.67467	-0.187475	-0.0377063	0.294148	-0.246064	-0.255728	-0.17427	0.622901	-0.0659505	-0.0846726	-0.155722	-0.143125	0.245485	0.312164	0.752271	-0.125862	0.159385	-0.114556	0.255569	0.057104	0.116459	-0.20373	0.199385	-0.00474296	0.516486	-0.174392	0.209181	-0.360787	0.512446	-0.457701	0.00536088	0.283323	-0.298473	-0.456459	0.292752	-0.471095	0.328643	-0.232808	0.759136	0.464157	-0.577131	-0.241596	-0.170933	-0.409352	0.0509565	-0.34677	-0.275338	-0.107595	-0.302454	-0.117908	-0.0250967	-0.0652181	0.428903	-0.737213	-0.619801	0.225715	0.185368	0.141868	-0.170444	-0.831697	0.168419	0.0477192	-0.608741	0.220193	-0.537563	-0.129353	0.380159	0.0447292	0.0142325	-0.195803	-0.256751	-0.400668	0.289157	0.28702	0.575529	-0.199981	-0.315127	-0.412021	-0.549334	-0.342131	-0.230292	0.0296568	0.0521198	0.271187	0.229516	-0.0488813	-0.118923	-0.0267785	0.521104	0.208082	-0.0114807	-0.363713	0.194209	-0.0632813	-0.192959	0.704051	0.16072	-0.208861	-0.502143	-0.189718	-0.104368	-0.0680233	-0.329014	0.0265828	-0.530155	-0.228213	-0.200093	-0.153259	0.482593	0.0232077	-0.131552	-0.511028	0.140498	0.0197843	-0.00938111	-0.309876	-0.378558	0.430082	-0.238535	0.833091	0.464312	-0.485751	0.279273	0.325437	-0.0772071	-0.00964809	0.545176	0.44738	0.149356	-0.403742	-0.164079	0.120253	-0.550438	-0.453525	-0.543283	-0.152463	-0.447432	-0.0204419	-0.151026	-0.603211	0.482587	0.283746	-0.403709	0.0838679	0.0223132	-0.463581	0.0356156	-0.176998	-0.0101195	-0.494481	-0.156289	-0.0940058	-0.510686	0.426091	-0.225237	0.190715	-0.355606	-0.461757	-0.360583	-0.279936	-0.334902	0.292913	-0.271098	-0.0568861	-0.201455	0.445479	-0.0640839	-0.121292	-0.313616	0.47158	-0.0592006	-0.192517	-0.0768715	-0.120086	0.543482	0.605518	0.256747	-0.29685	0.0986401	-0.617693	0.137324	-0.221278	-0.16124	-0.0839689	-0.0120481	-0.187144	-0.272092	-0.502524	0.110645	-0.260366	-0.422403	-0.630238	-0.277296	-0.139925	-0.489755	0.275081	0.227999	0.270356	-0.578477	0.0226194	-0.65061	-0.474087	-0.24518	-0.172982	-0.434639	-0.0868867	-0.185483	0.150917	-0.386571	-0.212918	0.580074	-0.446921	-0.176849	0.213958	-0.529229	0.139933	-0.359712	-0.293334	-0.269462	-0.290332	0.212106	0.25599	0.0212451	0.526939	-0.276906	-0.103834	-0.540461	0.0317114	-0.0918846	-0.151051	-0.00655479	-0.0759985	-0.866203	0.174529	0.267676	-0.31679	0.166945	-0.0697247	0.0541163	-0.385548	-0.126274	0.535831	-0.214534	0.0249497	-0.208623	-0.131097	0.112029	0.335766	-0.0116039	-0.349605	-0.636948	-0.0331201	-0.55884	0.443608	-0.55105	0.238127	-0.129581	0.188919	0.258649	0.50774	-0.519251	-0.41731	0.478165	0.00403507	-0.100048	-0.335124	0.121526	0.0962468	-0.302341	-0.0930192	-0.218897	-0.452262	0.0372302	0.102733	-0.293029	-0.283356	-0.695409	0.0144844	0.147395	-0.245465	-0.32831	-0.228138	-0.263775	0.107838	-0.44879	1.04366	-0.130847	-0.0609812	-0.340024	-0.0510693	0.0258798	0.226372	-0.252667	-0.21925	-0.0378551	0.00407296	-0.260201	-0.446002	0.0450993	0.252498	-0.193775	0.301518	-0.335072	-0.579433	1.10377	-0.704267	-0.0799574	-0.255759	-0.0537327	0.228113	-0.0864017	0.0116784	-0.00402759	-0.301324	0.0766352	-0.218414	0.0656332	0.175771	-0.152451	0.10743	0.000534869	0.0514387	0.431275	-0.255019	-0.266657	-0.648439	0.328416	-0.157611	-0.370177	-0.0771136	-0.391181	0.0189549	-0.00072467	0.277257	-0.551979	0.396374	-0.401335	0.169653	-0.413159	0.101679	0.0761325	-0.00293541	0.459826	-0.227255	0.253792	-0.0820204	0.0851876	-0.2096	-0.129658	0.0676892	0.0270487	-0.144915	0.21619	-0.27576	-0.296605	0.571634
37	0.442358	0.626447	-0.847133	-1.16341	-0.496918	-0.170968	-0.339085	0.0380773	0.797303	-0.19617	0.0339764	-1.01795	-1.14756	-0.366967	-0.506039	0.68699	0.618061	-0.130473	0.359519	-0.397777	-0.0638827	-0.833026	-0.202162	0.778396	-0.874032	-1.01686	-1.22979	1.15723	0.480832	-0.371912	-0.89937	1.53444	0.16692	-0.343591	0.865496	1.15271	-0.504834	0.3001	0.167095	-0.206366	-0.0947909	0.165159	0.237879	1.06513	0.108935	-0.91514	-0.374828	-3.28835	-0.49681	-1.03171	0.497141	0.249632	2.34482	-0.430393	0.875658	-0.759844	-2.27279	0.160622	-0.963556	0.862305	-0.835399	0.696091	0.132124	-0.179173	-1.46801	-0.722695	0.525768	-0.659326	-0.0805115	1.18393	-0.430796	0.699597	0.138293	0.351524	0.403523	0.254026	-0.442221	-1.19301	0.381714	0.412539	0.4508	-1.66523	-0.368317	-0.377799	-0.735053	-0.519122	1.3736	-1.06798	0.692841	0.800098	-0.916424	0.688697	0.400404	-2.69115	0.902698	-1.21469	-0.831126	0.135325	0.704366	0.290518	-1.83296	0.582204	-0.160061	-0.283129	1.1324	0.349862	-2.48468	-0.453081	0.153793	-0.549492	-0.12002	0.505145	0.00570976	1.58314	0.154138	-1.14784	-0.727848	0.986164	-0.397558	-0.0538071	0.676335	1.26156	1.07529	0.577704	-0.736975	-0.44906	-0.0474174	1.35111	0.432693	0.580797	-0.449529	0.418083	1.04448	-0.764032	-0.171963	0.990462	-1.37392	0.933621	0.476834	0.998777	0.358058	-0.756262	-0.475533	0.155959	-1.07498	-0.211568	-0.825138	-1.40223	-1.38452	0.397105	-0.305116	-2.62337	-0.863316	-0.187283	0.733528	-0.856679	0.291868	-0.323413	-0.124037	0.28777	-0.253377	-0.698514	-0.108891	-0.759889	-0.446404	-0.43233	0.68377	-0.0742454	-0.198282	-0.605776	-0.455591	1.0931	0.88933	-0.868576	-1.1312	0.825367	0.390587	-0.591724	-0.322326	-0.220006	0.640025	-1.34329	0.364565	-0.63311	-0.25408	0.874667	0.227202	-1.19862	1.13322	-0.60503	0.286879	1.16012	-1.01462	-0.115823	-0.0447469	-0.472525	-0.0812238	0.715703	-0.104537	0.548247	0.774201	1.58993	0.62531	-1.46583	0.754288	-0.616056	-0.627621	-1.09202	1.04021	-0.800151	0.19576	-0.597895	0.873301	-1.71268	-0.713145	0.476637	-1.18044	-1.03032	0.673898	0.612055	0.991676	0.131631	1.4262	0.683239	-0.227021	0.147296	-0.444153	-0.18553	1.41184	-1.40629	-1.32351	-0.868063	-0.184396	0.47291	1.19555	0.226955	1.15103	0.0905641	-0.839144	0.489467	-1.39823	-1.03816	0.046905	-0.879421	-0.0282956	-1.99851	-0.852444	-1.69797	0.522114	0.421602	1.1393	-0.608604	0.901086	-0.26562	0.520278	-0.400909	0.60977	-1.20465	0.409191	1.4323	-1.48961	0.773939	-0.0336776	1.11506	-0.272118	-0.206137	0.338835	1.12055	-0.26632	0.373453	0.540901	-0.33591	0.212522	-0.694185	-0.778516	-0.838471	-0.725198	0.234241	2.42029	0.917376	-0.795004	-1.32351	-0.462567	0.0382496	-1.61615	-1.07431	0.0324056	0.250688	-1.04299	-0.102965	-0.457862	0.0076444	-1.12247	-1.53597	0.552392	-0.152188	0.837496	0.344982	1.51485	-1.21553	1.03859	0.964697	0.0418362	-0.702531	0.218344	0.62267	0.3865	0.468192	-0.831871	1.52529	-0.773705	0.8782	-1.55684	0.0558424	0.526892	0.37682	0.766285	0.982676	-0.376255	-0.0826951	0.654463	0.0787599	-0.172522	-0.405965	0.81603	-0.881962	-0.888951	-0.201633	-1.03291	0.363765	0.206684	0.420349	-1.36956	-1.39806	0.414899	-0.149674	0.392588	-0.0346773	-0.659861	-1.2503	-0.904544	-0.175165	0.588483	-0.00404464	0.512914	-0.836356	0.258628	-0.115492	0.0485813	0.499882	-0.417962	-1.34693	-1.02874	0.42716	-0.670919	-1.09298	0.163624	-1.01777	-0.26382	0.00202671	0.479743	-0.609328	0.407707	-1.94088	-0.677052	0.685928	-0.886331	-0.662033	0.537956	-0.146271	1.1605	-0.41063	-0.699474	1.33506	-1.81066	1.08815	-0.611349	0.311394	1.1187	0.021735	-0.470064	0.973083	1.73639	0.541296	0.236622	0.519707	0.974839	-0.222493	0.00384871	0.394996	0.0651981	-1.06736	0.0221834	-1.47583	0.774571	-0.718106	0.75183	0.487484	-1.03288	-0.20588	-0.220547	-0.139467	0.414515	1.8773	0.303537	-0.579768	-0.899672	-0.475934	0.238034	-1.09916	-0.197977	-0.378342	0.497499	1.00907	-0.269065	-0.537957	1.12508	0.18128	-0.259129	-1.52933	-0.759459	0.620091	1.05954	0.576799	-2.4096	0.00993706	-1.36178	0.194644	-0.636121	-0.0394363	-1.39999	0.0780184	-0.240996	-0.206462	0.0213922	-0.34405	0.0874407	0.390087	1.09563	0.451852	0.319133	-1.1956	-1.12888	-0.368212	0.453068	-1.05972	-0.447096	-1.8858	0.167092	-0.552101	-0.133541	0.169396	-1.3628	-1.24418	-0.365375	-0.703898	-0.520202	-0.775444	-0.641629	1.76289	0.0864839	0.699794	0.47981	0.611079	-1.53147	0.770493	1.85514	-0.532054	-1.38597	-1.25839	-0.74848	-0.944109	-1.28223	1.1022	-0.546257	-0.287021	-1.04354	0.869952	-0.0480313	1.50374	0.301354	0.112949	-0.792998	-0.166228	-1.1417	0.193123	0.676142	0.97297	1.10353	0.465292	0.875027	-1.55213	-0.338777	0.664911	-1.08868	-0.391745	-0.79466	-0.910086	0.193453	0.397649	0.0998419	1.81664	1.06618	-1.27134	0.245494	-1.12746	-0.299516	1.11964	-1.00277	0.151485	-0.969622	0.62092	-1.44274	-2.79912	0.120081	-0.265606	-0.353319	-0.218632	1.13223	1.21026	0.938655	0.531457	-1.0162	-1.39667	-0.971529	0.826648	-1.19551	0.247274	-0.581007	0.0681859	0.0126344	0.276577	0.0089247	0.16293	-0.575559	1.45126	-0.245272	-0.57642	-0.22365	-0.337659	0.399668	-0.821615	1.04023	-0.20846	0.244845	-0.382417	0.618332	-0.740011	-1.341	-0.301597	1.20434	1.09927	-0.498504	-0.151903	2.24123	0.446871	0.98872	-1.56059	-0.427204	0.363468	0.746852	-0.788442	-1.67737	0.682261	1.54253	0.332652	-0.628722	-0.494565	-1.0979	1.07632	-0.381054	-1.29318	-0.393517	-0.100871	-0.356836	-0.793451	0.927405	-1.78496	0.161558	0.00314104	0.521933	-1.2996	-0.147962	-0.0463522	0.452483	-0.2956	0.798938	-0.475863	-0.762145	0.140248	-0.0146513	-0.727929	-0.419913	-0.264553	0.550101	0.0856032	0.0634822	0.476606	-0.121517	-1.38967	0.463234	0.757197	0.105318	-0.493783	0.461369	-0.169948	-0.86534	1.32904	0.193736	0.655881	-0.408543	-0.0521762	0.977927	0.223393	-1.55113	-0.109042	0.160104	0.783827	-0.52148	0.539311	-0.589267	1.69059	-2.88923	-0.163676	0.32312	0.501341	0.0787966	-0.965408	-0.0802393	1.90373	0.455462	0.080288	-0.729028	0.0582353	1.64676	-0.891284	-0.286968	-0.759197	1.49046	-0.163511	0.437417	0.173068	0.578868	0.120145	0.137017	1.37262	-1.17702	0.42372	-1.37445	0.173772	1.18373	-0.784195	-0.826325	0.352994	0.928739	0.0232987	-0.0288579	0.335553	0.278066	-0.845377	-0.312679	-0.489625	0.661512	1.18798	1.06864	1.34653	-0.699808	0.722263	-0.286891	0.521294	0.593942	0.482115	-1.66031	0.390932	-1.29724	-0.755766	-0.240616	-1.68661	-0.287844	-1.31865	-1.88152	-0.0680249	-0.807469	-1.60241	0.24028	-1.28382	-0.0566744	1.22322	0.453557	0.087594	-0.639588	-0.422479	-0.373586	-0.00647471	-0.186944	0.0270651	-0.451784	-0.584656	-0.312032	-1.8513	-0.31741	1.32075	1.01152	0.540493	0.639683	-0.556011	-0.187361	-0.762469	-0.282659	-0.646602	-1.28629	-0.486002	0.693318	-0.265977	0.193379	-0.664661	-0.208997	-0.586072	-0.215148	0.0400003	-1.09788	-0.597768	0.879509	-1.21066	1.10961	-0.314588	1.67554	0.211572	-0.529808	0.618275	-0.539336	0.598151	0.722139	0.441583	1.52101	-1.16695	2.34272	-0.654714	-0.485322	-0.862864	-1.23285	-0.403129	-0.773421	0.499246	0.349571	-0.185356	-0.641036	0.716311	1.36493	-0.162663	0.645022	-2.39814	0.363081	0.70681	-0.500585	0.529613	0.0779453	0.00257013	0.343316	-0.689311	0.377251	0.231251	0.102895	-0.740402	-0.526869	-0.990052	0.19357	-0.468282	0.711756	-0.129513	-2.01463	0.727324	-1.59656	-1.45087	0.278882	-2.3829	-1.09453	-0.233398	0.432612	0.630983	0.210548	-1.70264	1.27234	-0.17434	0.727169	-1.24147	-0.271421	0.141428	-0.0677379	0.733607	-0.21951	0.866165	-0.170993	1.43837	0.92482	1.59035	-2.2285	0.996254	0.793392	-0.939522	0.195948	0.208971	-0.773908	-4.2925	-0.610211	-0.770641	-0.342823	-0.273981	2.18198	-1.6116	0.212188	0.23344	0.169421	-0.565887	-0.425945	0.792102	0.691574	-0.274019	0.477867	-0.658687	0.0242619	-1.85888	-0.0312477	0.68978	1.10224	1.26126	-0.347359	-0.284339	-0.0548586	-0.262735	0.418214	-0.281892	0.952809	-0.247542	-1.24337	-0.178411	-0.523626
38	-1.37725	1.28354	-0.0103556	2.03458	0.222713	-0.322515	-0.0515959	-0.373799	-1.49601	1.62955	-0.490582	-0.306885	-0.894142	-1.49023	0.18475	-0.610272	-0.783522	1.94414	-0.229656	-0.10429	0.945705	-0.938052	1.4759	-0.576308	-0.352743	1.278	-0.18434	1.62201	-0.726426	0.795801	0.957758	-0.617241	-1.19439	0.871897	1.22819	0.950387	-1.41223	-0.363604	-0.689462	-0.447542	0.338047	-0.847079	-1.08371	0.549996	-0.543118	0.0781898	0.113483	1.03587	0.344638	-0.627335	-0.575087	-0.424031	0.922557	2.36793	-0.198872	0.689715	-0.475911	-1.2338	0.604532	-0.177633	-0.205652	-0.536084	-0.987661	-1.54096	-0.619973	0.075827	-0.665094	-0.0822411	0.297872	0.220351	1.3841	0.702805	0.646544	0.243801	0.671221	-1.18405	-0.0544325	0.60273	0.645228	0.547014	-0.307081	1.09635	1.40343	-0.0336401	-0.0838732	-0.407047	1.84073	0.682091	1.69207	1.68444	-0.0402917	0.771121	-0.403732	0.40765	-0.12376	0.021206	-1.03629	1.58459	0.00383621	-1.02875	-0.433668	-0.498821	1.8404	2.16402	1.55196	-0.0876077	-1.00518	-0.69089	-0.295137	-0.0375409	0.377771	0.5945	-0.0265143	-0.681904	-0.405688	-0.025706	1.11064	-1.01079	1.00499	-0.389408	-0.906111	0.483418	-0.676639	1.34495	-0.639476	-0.573173	-1.32138	1.2362	-0.773381	-1.68345	0.0431718	2.48317	-1.35836	0.483904	0.00705311	-0.219468	-0.652593	-2.39641	-0.133242	-0.339022	0.00610002	2.20044	-1.06145	0.254135	-0.975277	-0.374088	0.461299	-0.15773	2.45586	-0.926647	-0.289882	-0.169577	0.460234	-1.12802	-0.172268	-0.476806	-1.03073	1.89645	-0.111005	-0.857297	1.26126	-0.900992	0.773211	1.41705	-0.35099	-0.380945	-0.571087	-0.155884	0.0289097	-1.66908	-0.628109	-0.132605	-0.375781	0.592016	0.385928	-1.52678	1.16741	0.558689	1.14804	0.108356	0.521776	-0.500719	-0.603757	-0.635049	-0.159933	-0.229183	-0.239185	2.22725	-1.66552	-0.185277	-0.298856	0.00309824	-0.017846	1.36667	1.40954	0.0190486	-1.38198	-0.285639	-0.999721	-0.21372	1.01736	1.0401	0.453401	0.233547	-0.30056	-0.777095	0.762316	0.812915	-0.124109	-0.131103	-0.692811	-0.280862	-0.603443	-0.784123	1.04208	-0.31941	0.513233	0.467838	-1.60974	-0.265908	-0.631136	-0.524043	-0.114717	-0.920032	0.269712	-0.922739	-0.875379	0.06417	-0.192902	-0.079836	1.58422	-0.15812	0.866147	-0.64881	0.0279662	0.215468	0.70922	-0.288393	-1.55839	-0.151706	0.300653	-0.552528	-0.773784	0.437896	0.298442	0.324635	0.610037	0.323813	-0.267927	-0.34985	2.3271	0.60644	-1.66101	2.14506	-0.492511	0.61057	-0.0537085	-0.347904	0.403725	-0.0260266	-1.18574	0.401902	-1.36402	2.18511	-0.135303	-1.43606	-1.00505	0.984971	1.43157	0.285343	-0.601683	-0.871069	-1.4175	-1.03895	0.787883	1.05806	-0.466381	-1.60446	0.254523	-1.40764	-0.922531	0.324376	0.619065	-0.116814	-0.0115397	0.38839	0.880806	-1.09309	-0.327459	0.401918	0.250365	2.21797	-0.0479365	-0.284289	0.390331	-1.07973	0.102954	0.109121	-0.795798	-1.35257	1.16007	-0.444807	0.877547	0.0473933	-1.36229	-0.705478	1.25811	-0.413922	-0.178987	-1.05974	-0.611105	-0.296857	-1.40094	0.352817	-0.169141	-0.850256	-0.418635	0.51345	-0.537807	0.610149	0.468425	0.327737	1.47455	0.591273	-0.876701	1.72551	-1.19143	-0.398018	-1.12474	-1.32717	-0.0567508	0.964755	-0.595689	-1.40263	-0.443218	-0.72754	-1.06166	-0.568668	-1.16583	-0.26094	-0.37851	-1.33988	-0.695014	1.20422	0.16001	1.41977	-0.0931344	0.940117	0.006308	1.22888	-2.03447	1.06391	0.236697	-0.813788	0.176904	-0.0559416	-0.117476	-0.247333	0.260107	-1.35626	0.410831	0.0179192	1.21636	0.393685	-0.908364	0.938214	1.04776	2.29718	-0.751951	0.847595	-0.164903	0.0690501	-0.448485	1.03196	-1.78057	-0.164457	0.481578	0.092462	-0.860521	-1.38414	0.0060197	-0.485308	-0.111449	0.387542	0.388283	0.279973	-0.404531	0.818446	0.563417	-0.0473683	1.38418	0.417477	-0.959179	0.935385	0.117741	-0.569338	-1.30276	-1.17536	-0.226104	1.66283	2.01364	0.430971	-0.662167	1.18384	-0.846548	2.43511	0.21712	1.77142	-0.122299	0.0130734	-0.0833567	-0.851643	0.0888533	0.533961	-0.649009	-0.475689	-0.63813	0.00399932	-1.11468	-0.440931	0.315896	0.0453302	0.219085	-0.238472	0.380922	0.222071	-0.821806	0.268839	0.183796	-0.240216	-0.642659	-0.125753	-2.24127	-0.40698	0.152043	0.757768	-0.179502	-0.389604	0.372635	-0.483313	1.75703	-0.0743129	-0.162025	0.961471	0.771729	1.44982	1.10913	0.0880135	-0.0846119	-0.0600555	-0.551254	-0.657306	-0.315502	-1.12464	-0.49771	-0.56249	-0.921887	-0.528183	-0.116531	0.791518	-0.30092	1.73811	0.289261	-0.297322	0.267292	-1.28719	-0.605126	0.836955	0.0488714	-0.807179	0.571422	0.00141472	-0.670328	-0.67205	-0.972489	0.0466721	0.172448	-1.25044	0.471754	0.438661	0.741091	0.224956	2.02174	0.0290179	-0.194646	-0.775655	0.760603	-0.365888	0.104234	-0.14267	0.498324	-1.00398	-0.183897	-0.154433	2.73919	0.469326	-0.521366	-0.173652	0.355948	-0.251258	-0.288809	0.0914212	1.50373	0.655666	-0.702999	-0.0691445	-0.762813	-0.537112	-0.717464	-0.481171	0.896434	-0.673031	-1.53257	-0.133856	-0.429531	0.118948	-0.264314	-0.387647	1.23804	0.164118	0.216916	-1.06723	-2.65369	0.700049	-0.517192	1.14514	-0.28467	-0.222463	0.0544892	0.491216	-1.1066	-1.3077	0.609242	-0.973495	0.691528	-0.308744	0.193714	-0.0997308	0.914592	-1.2822	-1.08507	1.50973	0.72625	-1.03663	-0.16263	-1.52534	1.60272	1.33847	0.328115	-0.344542	-0.309842	-0.856311	1.81691	2.02092	0.788832	-0.506548	0.620395	-0.456619	-0.596213	-0.927691	-0.360249	-0.375311	-1.00567	-0.338858	-0.659557	0.787793	1.36161	-1.17705	-1.00992	-0.355262	0.0590553	2.5839	-0.313476	-0.108673	-0.615983	-0.851869	-0.725955	0.542519	1.03906	-0.796413	-0.700524	-0.191916	1.43802	0.711008	-0.0365242	-0.142895	-0.666985	0.0119832	0.057017	-0.0491738	0.0887804	0.720982	-1.17122	-0.747717	-0.646629	-1.59125	-0.518695	-1.26575	-0.92463	-0.737223	-0.0974227	-1.12638	-1.031	0.0313077	-0.272526	-1.20887	-0.143834	-0.55031	-0.3196	-0.28597	-1.02575	-0.668291	-0.925929	1.65351	-0.203414	-0.460537	2.70973	1.93429	0.287877	1.62963	-0.99313	-1.23381	-0.221208	0.806851	0.454685	-0.0204217	2.02214	-0.250279	0.0783267	-0.218641	-1.18894	-0.633891	1.68634	-0.99782	-1.12619	-0.900155	-0.115562	-0.786102	-0.711425	0.741765	-0.323524	-0.126352	-0.271888	-1.70436	1.19327	0.863535	0.570165	0.929967	-0.589605	-0.589181	-0.0556001	0.067029	1.02799	1.93263	-0.962437	1.13856	0.263344	0.131642	0.62535	-0.302875	0.817312	-0.923944	0.768668	1.52286	0.930437	-0.26412	-0.13342	0.110279	0.620514	-0.273101	0.497869	1.83188	-0.502445	0.0668083	-0.596061	-0.281099	-2.1374	-0.514683	1.78527	0.520725	0.475876	-0.183308	-0.632459	0.37963	-0.48599	0.70269	-0.919027	-0.888417	-0.763337	1.04865	-0.109237	-0.256786	0.0887522	-0.222356	-0.714505	0.982969	0.705192	-0.385228	-0.662418	-0.131201	-1.66293	0.0415958	-0.965297	1.21191	-0.175008	0.406199	1.70606	-0.774077	0.0260479	-0.702965	0.484271	0.363706	1.02261	-1.16898	-0.201605	-0.025072	-0.360517	-0.937166	-0.501189	-0.224378	-0.038522	-1.14958	0.192873	-0.79881	-0.369782	-0.340243	-0.0771607	-0.990075	1.31622	-0.906852	-0.69706	1.53971	1.87764	-0.369157	-0.718085	-1.55882	1.63026	0.523568	2.67749	-0.220059	0.0375985	-0.515031	-0.778521	0.133686	-0.517424	-0.905699	0.84098	1.40179	0.365217	0.755001	0.349977	1.23218	1.57445	-0.00248961	-1.02465	1.71426	-0.145043	0.58714	-0.222561	1.21391	0.882718	1.53792	0.819009	1.48669	1.90149	-0.847759	0.695802	-1.1518	0.539148	0.378708	-1.66319	1.19562	0.0360858	-0.449634	-0.487591	-0.0470472	0.386455	0.718015	-0.59813	-0.529911	-0.398018	0.208211	-0.270994	1.49336	0.675779	-0.540648	-1.28079	-0.61153	-0.79287	-0.565567	0.553716	0.0343087	-0.442474	-1.25656	-0.31731	0.258187	1.14491	-1.05203	-0.369477	-0.0765021	-0.90443	-0.706591	-1.15791	0.0421124	0.671437	1.47692	-1.51238	0.936648	-1.56959	-0.498721	-0.991231	-0.163516	1.26996	0.230893	-1.09696	-1.49852	-0.428551	1.46716	0.784722	1.32364	1.0013	2.23863	0.0265456	1.17889	-0.85329	0.306311	1.3126	0.669681	-0.220243	-0.531221	-0.325629	-0.405243	0.704019	-0.386952	-0.527785	0.343854	-0.54739
39	-0.346044	0.211322	-0.349731	0.174178	0.621849	0.232479	1.12078	0.444145	0.697826	-0.00338557	1.07681	0.943493	-0.936252	1.06395	0.821489	0.45986	0.761419	0.555017	0.277671	-0.289698	-0.303333	0.600847	0.801117	-0.735959	0.770829	-1.20497	-0.619912	-0.475529	0.661096	-0.517794	-0.683997	1.13609	0.405994	-0.183653	1.0988	-1.26936	0.23399	0.477522	-1.49015	0.309935	0.767004	0.039668	-0.13358	0.423323	-0.308815	0.734306	0.287864	-0.944027	0.973045	0.116908	-0.226068	-3.32155	1.28253	0.894954	-0.0177926	0.720462	0.0452494	-0.279044	-2.63911	0.237673	0.237763	-0.247917	0.286491	0.275271	0.828377	-1.87808	0.0825767	0.132838	0.16326	0.167707	0.245418	0.87395	0.0778503	0.891902	-0.46278	0.228385	1.04042	0.755602	-2.43193	0.535784	-1.30985	0.0823505	0.0797083	-1.88706	0.604939	0.991341	1.17009	-0.491395	-0.19022	0.827147	1.02049	0.885413	-0.966064	0.963789	-0.466147	-1.60641	0.0376006	-0.718575	1.4781	1.05411	-0.848447	0.269418	0.192125	0.704856	2.05546	0.199279	0.573362	-0.04882	-0.107776	-1.18549	0.620867	-0.0643106	0.103515	-2.07931	0.237117	0.97301	0.198138	0.556501	-2.71772	-1.02945	0.478664	0.499621	-0.0537678	0.0702494	-0.469947	0.624087	0.457194	0.361747	-0.0965917	0.403467	0.620929	0.834281	-1.07088	-0.0854115	0.513197	0.61587	0.0174022	0.920217	-0.861366	-0.619399	0.672744	-1.04683	0.0400876	0.358005	0.0820372	-3.61986	-1.33458	0.780247	0.321209	-0.387889	0.170393	0.136222	0.984843	0.595759	1.01863	1.01163	0.272604	0.860776	0.810642	-0.851835	0.4867	-1.43586	-1.77665	0.0813644	0.441725	0.180164	0.330463	0.32642	0.0777955	-0.401468	0.712369	0.384241	0.707898	0.353017	-0.260472	-0.644392	-2.96124	-0.356844	0.956965	0.263412	0.685664	0.53159	0.0038266	0.056151	0.595472	0.0532542	-0.237517	-0.00363946	0.38275	0.611726	-0.077926	0.246113	0.0816851	0.420016	-0.402043	0.981989	0.662036	-0.0673675	-0.0764269	-0.639273	-1.3936	-0.925398	-0.457206	0.275105	0.541875	-0.69103	0.117872	-0.074394	0.0838938	1.60243	0.0812907	0.658894	-0.236872	0.0498227	0.751584	-1.39738	0.470355	-0.634533	-4.04152	-1.21559	0.866957	0.275612	0.577835	0.699578	-2.61905	0.140172	0.732118	-0.876413	0.986968	-0.116094	-0.40494	-0.830086	0.824247	0.378341	-0.0053174	-1.09004	-0.159657	-0.701404	1.1961	0.376046	-0.282022	0.738582	0.362454	-0.309269	0.318121	0.222047	0.549246	0.271013	0.787875	0.505321	-0.041999	-0.501376	0.226938	-0.709153	-0.0958081	0.527341	-0.727821	0.800027	0.215087	0.174308	0.967848	-0.316821	1.0965	1.20419	-0.19394	-0.377113	0.631841	1.01101	-0.570794	0.487392	0.228688	0.730276	-0.114829	0.803122	0.261298	-0.76764	-0.597303	1.3894	-0.702681	0.131772	-1.21528	0.324852	0.366297	-0.758602	-1.03936	-0.956655	-2.03141	0.359431	0.515393	-0.303363	0.417783	1.09685	0.786363	0.080425	0.270735	0.444194	0.21996	-0.125952	1.18712	-1.1267	-0.0130992	-0.161303	-0.526871	-0.355466	0.451655	-0.490025	-0.0761536	0.189836	0.154958	-0.597026	-0.22447	-0.0919394	0.0691699	-2.01035	-0.135232	0.177319	0.290824	0.679996	-0.286888	0.108104	0.0757896	0.576885	0.692605	0.885945	0.264607	0.352781	-0.356705	-0.482848	-0.334379	0.733939	0.493241	-0.767754	-0.837383	1.10421	0.00489276	-0.681592	0.418475	0.458379	0.335308	-0.114804	0.470726	1.28169	0.759815	0.397641	-0.954641	0.455238	0.358606	0.523195	-1.52919	0.61026	0.379392	0.916929	0.494306	0.209613	0.47519	0.205618	-0.234425	0.0225337	0.0891555	0.762565	0.468055	-1.85703	0.914911	1.05573	0.364059	0.0198482	-0.142961	0.146827	-0.584623	0.070943	0.33066	0.322461	0.580147	0.117199	-0.164633	0.383457	0.731899	-1.07843	0.301889	0.860183	0.293268	0.0595022	0.347407	0.503284	-1.46433	0.142407	-1.77435	0.551049	-0.26214	-1.05882	1.1439	-0.84121	-0.190506	-0.648408	-1.59622	0.371384	0.344554	-0.868361	-1.95417	0.610565	2.13078	0.671299	-0.0317243	1.00567	0.282577	0.976374	1.23878	1.13291	0.127745	-0.335831	-0.187953	0.879593	-0.713218	0.624961	0.471822	0.362374	-0.118148	0.955073	-0.102014	0.604352	0.366318	-0.510829	0.8489	0.599187	-0.730094	0.548386	0.41323	-0.0846093	0.24247	-1.05541	-0.3595	0.543183	-0.293403	-0.451886	-0.638082	-1.38444	-0.802043	0.898312	0.256978	0.467969	0.801209	0.0753401	-0.0403765	0.638557	0.21064	-4.21901	0.199877	-0.127867	-0.166815	0.693256	-1.71637	0.581147	0.706194	-3.61608	0.836781	0.797072	-0.0702636	0.164679	0.053836	-2.00786	-0.437636	0.805146	-4.51032	1.03156	-2.45437	-0.175999	0.442298	0.240586	0.463307	-0.661843	0.607484	1.38269	1.10006	0.800786	-0.794558	-1.25227	-0.12605	0.175492	-1.14277	-2.26099	0.0975397	0.443211	0.682701	-0.575672	-0.197866	-0.481962	0.925679	-1.90125	0.263858	0.232486	0.874345	0.350751	0.664011	1.10275	0.0751754	-0.148342	-0.0459719	-0.49566	-0.608914	0.522224	0.810941	0.0572287	0.713123	1.07033	0.210437	0.741159	0.425641	-0.810455	0.215089	0.156886	-1.6884	0.240674	0.140568	1.2995	0.321586	-0.178472	-0.346712	-0.985327	-0.275286	0.956957	0.237107	-0.0712835	0.384254	-0.40526	-0.670623	0.389036	0.406078	0.437874	0.556016	-4.40047	-0.143732	-0.576215	-6.09014	0.0590214	0.548177	0.897655	0.11693	-0.414551	-1.23579	-3.13173	0.230047	-0.0971719	0.490153	0.464138	-0.376825	0.126499	0.0737256	0.819363	-0.836522	0.0432404	0.152687	0.11803	-0.251725	-0.353497	0.850436	-3.70445	0.247733	0.252338	-0.899111	0.340023	-1.94753	0.540013	0.192327	0.736331	0.535565	0.3573	0.00749848	0.86746	-0.761953	0.0856652	0.440494	0.162814	0.277476	0.91932	0.45178	0.303375	-2.71145	-0.797078	-0.950396	0.454948	0.963441	0.824229	0.232813	-0.421747	0.215397	-0.643793	-1.30394	0.500834	0.573883	-0.384345	0.173025	0.240346	0.613682	0.324214	-1.41542	-0.533325	0.12668	0.059533	0.423369	0.433118	-0.534138	-0.211639	0.0888953	0.742478	0.511893	0.399086	0.00983571	-1.06678	-0.288527	-1.67634	-2.1669	-0.037482	1.16738	1.1087	-0.0315973	-1.31846	0.350792	0.436954	0.160514	0.743936	1.47718	-2.35884	0.0395126	-0.0586413	0.245708	-0.432564	0.424891	-0.332921	0.243046	-3.17372	-1.64563	0.497684	-0.0852642	0.238183	0.276364	-2.45755	0.658729	-0.16328	-0.00615556	-0.339852	-0.921058	-0.781912	-0.513206	0.228905	0.383861	-0.638811	0.394178	-1.91172	0.905303	0.16754	0.469502	0.239318	0.901513	-1.10715	0.596958	0.375863	-0.967265	0.297292	0.650477	1.07215	0.694326	0.800966	-0.0531578	0.615033	0.255031	0.230573	0.527092	0.654806	-0.391007	0.770488	0.431071	0.593867	0.398423	0.074117	0.344169	0.219227	0.136103	-0.386618	-0.749223	-0.50086	-0.158994	0.766745	0.368302	-0.39688	-0.246285	0.451076	-0.554883	0.191678	0.632253	-1.73422	0.496609	-0.916888	-0.525336	-0.446267	0.327945	-1.57371	0.26109	0.274084	-3.76204	-2.76916	-0.0483935	0.006875	0.166016	-1.12085	0.425965	0.0604278	0.183846	-1.06089	0.625876	0.348444	-0.517022	0.157751	0.915942	0.108087	0.102412	0.774845	0.0649124	0.724197	0.275333	-0.0139782	1.38889	0.774261	-0.734405	0.532479	-0.645721	-0.512805	1.17988	0.566724	0.613193	2.01506	0.120034	0.968232	0.135163	-1.79194	-0.204379	1.00963	0.765511	0.915692	-0.947321	0.0463402	0.159821	1.05465	0.204113	-0.170353	-0.693177	-2.06447	-1.15569	0.227237	0.04894	1.318	0.135104	-0.200601	0.282306	-0.166254	-0.202291	0.283754	0.759158	-0.065194	0.980983	0.346365	0.181831	0.492398	0.486007	0.241722	0.28	0.472012	1.07439	0.343436	-1.01682	-3.18655	0.666679	0.0495717	-0.500151	0.564625	-2.01861	1.60399	-0.448709	-0.00270266	0.6681	0.366872	0.325917	-0.0847421	0.489447	0.053779	0.48832	0.0593489	0.896652	-2.58602	-1.96804	-0.621266	0.179352	-7.31841	0.275943	-0.356253	-0.228553	-1.47073	0.375392	0.362624	-2.88342	0.805064	0.678662	0.557733	-0.455374	-0.416123	-0.975853	0.685528	0.124003	0.146136	0.378281	-0.534396	0.69191	0.715817	-2.6859	0.275178	-0.263573	0.298416	-0.397648	0.330108	0.669199	0.603896	-0.311866	-0.48245	-1.61978	0.0244525	-0.183619	0.117782	-0.404235	0.545312	2.31712	-0.109351	1.2098	-0.121542	-0.113907	0.328901	-0.365678	-0.189541	-0.471092
40	-0.495877	0.192676	1.34518	1.45778	-0.928933	0.397593	0.449976	-0.350138	0.526969	-0.412111	0.0874364	0.519937	1.14972	-0.346892	-0.386316	0.302271	0.0271612	0.270186	0.964125	0.542562	0.253268	0.349186	0.9697	0.43087	0.623233	-0.0605671	0.227456	0.174006	0.0778449	-0.421917	0.450518	0.179542	0.193552	-0.572058	1.04892	-0.0531212	-0.36123	0.337361	-0.373471	0.235096	0.4124	0.138799	0.442824	-0.507964	-0.624207	-0.263442	0.861936	1.48675	-0.298043	1.01049	0.470903	-0.0663015	1.27743	-0.487333	-0.373352	-0.490909	-0.57246	1.48548	-0.704286	0.421959	-0.225584	0.140205	0.836317	0.172021	1.44796	0.0276076	0.85464	-0.481936	-0.18826	0.428525	-0.333117	0.0461929	0.301535	0.652359	0.881782	0.472003	0.201762	1.60858	-0.20996	-0.156926	-0.218637	1.03464	1.99616	-0.499769	-0.317347	-0.752279	0.196428	0.81269	0.0325	0.798759	0.140168	0.393183	0.145402	0.913736	-0.248652	1.02447	0.561845	-0.676044	-0.108783	0.712247	0.114564	-0.481228	1.27871	-0.457862	-0.448921	1.50097	0.122893	0.598843	-0.2274	0.527115	0.0864982	-0.112821	0.630626	-0.464391	0.604894	0.468513	0.160499	0.340333	-0.0772115	-0.172816	-0.154145	0.796603	-0.0204689	0.582866	0.0265274	-0.151856	-0.138398	-0.436313	0.174379	-0.540853	1.24308	1.09247	0.293639	-0.403019	2.41549	0.390015	0.334037	-0.0141335	0.278774	-0.0981559	0.102232	0.495989	0.549059	-0.266303	-0.53943	0.381712	0.294552	0.0180114	0.41069	0.335236	1.20846	-0.681918	0.0791694	0.4362	0.747974	-0.349848	-0.267794	0.643544	-0.395456	0.254671	-0.157762	0.553135	0.592839	-0.522149	-0.0394574	-0.58786	0.168907	0.177031	-0.218386	0.735654	0.651392	0.52901	0.257014	1.07743	0.0105517	0.7437	0.0801051	0.782666	0.0318494	0.195445	0.823385	0.208201	-0.628905	-0.501123	0.169361	-0.457279	0.051274	0.716528	0.681856	-0.220869	0.375684	0.423531	0.668164	-0.0501927	-0.087195	0.780665	-0.440711	0.346423	1.30574	0.0936841	-0.0940937	-0.435482	1.21524	-1.11566	0.865205	1.26477	-0.341656	0.672065	-0.268268	-0.768822	0.287865	0.0928402	0.314194	0.322353	0.817351	0.66473	0.305262	-0.500527	-0.27018	0.553175	0.727731	0.57437	0.591187	0.017794	0.303604	-0.273609	0.474411	1.36565	-0.873221	0.117454	0.287557	0.997932	1.25058	0.290869	-0.540263	-0.461222	-0.133212	-0.267955	1.33865	0.405675	0.166667	0.508285	0.142385	0.525319	-0.257402	-0.0499479	-0.0372053	1.25715	0.310888	-0.147675	1.89154	0.0658914	1.42517	-0.116923	-0.493111	1.09706	0.329188	-0.161341	-0.630181	-0.00944416	-0.580405	0.543024	2.39825	1.29421	0.67948	0.042515	-0.931682	0.930211	0.82816	-0.785656	1.04861	-0.00589216	-0.417362	-0.106122	-0.442809	-0.0740845	1.52421	1.2304	-0.0619377	1.47578	-0.0354749	0.788709	-0.33411	0.177465	0.627166	-0.295346	0.295996	1.26126	0.866529	-0.440698	0.224737	1.14786	0.0349181	0.998575	0.694314	0.869337	0.406039	-0.359271	0.795259	1.58749	0.85781	0.392147	0.0281294	1.61367	0.403747	1.54243	2.21484	0.963905	-0.0267328	0.559266	1.85998	0.0229726	-0.142593	0.894308	0.566026	0.73097	0.528958	0.179282	0.46021	1.17038	0.199849	0.106202	-0.278018	-0.295526	0.438541	0.168889	-0.14528	0.27702	1.29137	0.394138	-0.0450387	0.291347	-0.345207	0.544716	-0.473325	0.267682	0.289134	1.66133	0.210437	0.330585	-0.118595	0.530412	0.086751	0.476449	1.28018	0.248153	0.705863	0.645504	0.975183	0.120216	-0.242783	0.879288	-0.276477	-0.538445	0.491586	0.0773585	0.0307062	-0.0789665	0.166294	1.50884	0.182419	-0.162915	-0.111119	0.177055	0.288551	0.0583107	-0.288604	1.16693	0.568705	-0.0134428	0.93145	0.568658	-0.511759	0.0713283	0.569429	0.205799	1.62943	0.101542	-0.20045	-0.247589	-0.107596	-0.193924	-0.0195056	-0.130251	0.650644	1.24156	-0.0240291	0.538986	-0.347487	0.26534	0.901846	0.609124	1.22093	0.270303	0.0853832	1.13684	0.44996	-0.141249	-0.394127	-0.50621	0.496144	1.38762	0.537276	0.111337	0.158458	-0.137004	-0.118001	0.0309295	0.253888	0.645205	-0.277587	1.13135	0.713987	0.896648	-0.192924	1.33999	0.00453473	0.344622	1.86394	-0.3062	-0.159852	0.723326	-0.214364	0.755359	0.297401	-0.21783	-0.34563	0.40831	1.38495	0.611696	-0.657099	0.180282	-0.0712379	-0.398045	-0.0082889	-0.443868	1.93315	0.294748	0.627977	0.122063	-0.0331162	0.641839	-0.220295	-0.421916	0.891253	-0.108671	-0.109558	-0.500647	0.190476	0.437661	0.659601	-0.394369	0.507522	0.426222	1.19091	-0.334387	0.699862	-0.69642	-0.0919797	0.644237	0.46551	1.90712	0.547193	-0.00600878	0.298145	-0.330522	0.124428	0.0343623	-0.373322	0.799592	0.18831	-1.17856	-0.12277	-0.0466436	0.915149	0.494001	-0.0756753	0.18258	-0.610999	0.670171	0.834095	-0.465203	0.13295	0.160176	1.32565	1.49286	0.397439	0.292368	-0.0284105	0.0682178	1.70792	0.763822	0.107023	0.0261882	0.31537	0.938769	0.109691	1.21712	0.530711	0.732313	0.454566	0.669484	1.12251	0.435915	-0.283776	-0.352945	0.414902	0.443086	-0.372317	0.383599	-0.932052	-0.400906	-0.323882	-0.206763	0.392947	0.00443933	0.178238	-0.0999482	-0.0657211	1.16781	-0.190165	1.41071	-0.140251	0.0350932	-0.460006	-0.0317172	-0.354508	-0.204106	0.456968	0.374599	0.0311563	-0.609275	0.864797	0.82026	0.0123108	0.655608	-0.076568	1.20939	1.42516	1.62013	0.166361	0.368515	0.720286	1.353	-0.361677	0.556629	0.210283	0.519175	-0.465595	0.680881	1.32801	0.77339	1.42637	0.186427	0.0780573	0.370687	1.53875	-0.0350843	-0.306092	0.296169	-0.37567	0.642031	0.768444	-0.0997843	-0.671688	0.146889	0.243705	-0.114982	-0.233561	0.412764	0.184124	0.967686	-0.474911	0.22314	-0.482512	0.576131	3.01229	-0.617946	0.524223	1.08954	0.251976	0.870398	0.039301	0.273354	0.239116	0.300571	0.864664	0.625829	-0.509212	1.31014	1.06862	0.214882	1.18217	-0.154246	-0.737052	0.410918	-0.388515	0.431113	-0.207348	-0.89601	3.29891	0.189247	0.230238	0.545536	0.442617	-0.0669547	0.0587705	-0.18271	0.16918	-0.0509688	0.102895	-0.356758	-1.17817	-0.820055	-0.45377	0.0121442	-0.335662	0.731373	-0.19261	0.534167	-0.912174	1.09357	-0.0935573	0.11613	0.164865	0.393751	-0.0296361	0.55466	0.133436	0.41244	0.574433	-0.101665	-0.619794	0.298838	0.148131	-0.460352	0.824025	-0.275772	0.0520315	0.452188	0.873501	1.89066	0.439185	-0.19051	0.311405	0.679735	-0.574533	-0.142327	0.165867	-0.0347562	-0.132452	0.756216	0.624771	-0.871904	1.09823	2.37941	0.105666	0.0250728	-0.112319	-0.499317	0.460353	0.665719	-0.0599811	0.137306	1.29626	-0.42726	0.594319	1.83049	-0.200096	0.272535	-0.17359	0.611392	1.19986	1.53009	1.20101	-0.906569	1.5279	-0.258057	0.991795	0.32807	0.182623	0.0347305	0.617486	0.399765	0.578593	0.293061	-0.357465	0.832047	-0.46104	0.750126	0.0262899	1.18367	-0.436947	0.374595	0.492449	0.745601	0.500749	1.01798	-0.534923	0.378456	-0.342815	-0.723469	0.520613	0.654424	-1.18728	1.01392	0.891211	-0.178273	0.238552	0.693873	0.0298223	-0.430611	2.64625	-0.792755	0.836862	-0.0119014	0.702732	-0.364944	0.176575	0.514795	0.675685	1.12001	0.306289	-0.21298	1.19727	-0.30867	-0.955885	0.420127	-0.547608	0.755573	-0.36584	1.00549	-0.452816	-0.166507	0.601071	-1.0534	0.947855	-0.369703	-0.388425	0.709572	-0.0293636	0.281941	0.271536	0.907734	-0.649243	-0.388957	-0.0450748	-0.109787	0.870492	-0.372431	-0.142132	-0.0419175	-0.270653	0.129344	0.357816	-0.332704	0.549113	-0.24061	0.222053	0.408008	-0.184517	0.338926	0.67428	1.28365	0.292428	0.891193	1.16925	0.550914	0.728988	0.3735	1.65613	0.134697	0.438102	0.287118	0.640866	-0.00727343	-0.690503	0.477448	-0.557121	0.251959	-0.464258	-0.11895	-0.248473	0.557449	1.94223	0.577477	0.432916	0.335803	0.500718	0.413858	0.34624	-0.56167	1.64181	-0.548005	1.80664	-0.259724	-0.456954	-0.172389	0.433008	0.673662	1.23631	1.56105	0.817541	-0.56489	0.523853	1.50722	0.484192	0.530146	-0.0258189	0.0788494	0.182144	1.41234	-0.134397	0.117978	-0.145013	0.361009	0.297013	-0.116282	-0.0779524	-0.436825	-0.637036	-0.543176	-0.0839567	-0.217444	-0.209347	-0.275015	0.404105	0.352174	-0.139913	-0.0294696	0.462701	0.299264	-0.434617	0.71352	0.151413	0.467485	0.517049
41	0.534033	0.213314	-0.283888	0.126327	0.614317	-3.10782	-0.00830643	0.561871	-1.40196	0.699387	0.173513	-0.455948	0.15056	-0.0871827	-0.00760016	-0.418728	0.551543	0.347496	-0.179118	0.265747	0.358207	0.0435483	-1.24568	0.108938	0.208	0.364013	0.311454	0.535091	-0.202967	0.510405	0.273082	0.646324	0.724401	-0.582884	0.093274	0.0874926	0.39661	0.141679	0.247851	0.15286	-0.333415	0.367335	-1.16525	0.432004	0.0714693	0.103773	-0.132025	0.330163	0.0672768	0.0686403	-1.24677	0.189595	0.076736	-0.257089	0.591053	0.457296	-0.0663014	-0.122599	0.232723	-1.27738	-0.550256	0.768769	0.29338	-0.610097	0.0686279	-1.10868	-0.858652	-0.528795	0.248675	-1.99419	0.376172	-1.13883	0.531477	-1.12831	0.279706	-0.661917	0.36178	-4.35697	-0.269965	-0.767335	0.0941024	0.201862	-0.228421	0.0801506	0.226297	-0.121597	-1.64914	-1.1697	-1.22964	0.45147	0.62139	0.571969	0.0933333	0.0788508	0.289786	-3.26209	-0.788555	0.287363	0.388185	0.0390245	-0.107976	0.301714	0.0694305	0.622064	-0.0455538	-0.34688	0.556006	-1.05188	-0.971602	0.310204	0.353349	0.612729	-0.419988	0.351731	0.270517	0.490682	0.359132	-1.31242	-0.239052	0.395166	-0.860724	-1.84871	0.311937	-0.321168	-0.204047	0.101169	0.16596	0.743442	-0.168772	-4.50214	-0.108007	0.222365	0.161584	0.364483	-0.180376	0.501057	0.605993	0.223592	0.249776	0.327877	0.185351	0.232409	-0.170122	0.489982	0.0148678	0.458244	0.442858	-0.196546	0.22908	0.427592	0.106913	-0.930531	-0.00724569	0.241837	0.232896	-0.656518	0.167167	-0.181733	0.102977	-0.167366	0.506612	0.0410272	-0.114656	0.26208	-1.33092	0.371102	-0.0655066	-0.14745	0.610904	-3.82097	0.494064	-0.404293	0.0055971	-0.157069	0.193277	-0.578151	0.276006	-0.444681	-1.09489	0.0776952	0.382238	0.179542	0.566139	-0.584071	0.513046	0.719308	0.734705	0.0152942	0.329462	0.301945	0.354114	-0.190666	0.153238	0.635179	0.360392	0.340218	0.374112	-0.063089	-0.0504371	0.294448	-0.315444	-0.0882851	0.440179	-0.423683	-1.44104	0.207856	0.319609	-0.0295538	-0.85007	-0.0796439	0.353188	0.365303	0.0742823	0.253865	-0.223061	0.405418	-0.322546	0.00516186	0.0243935	-0.109902	0.109348	-0.614605	0.400713	0.751493	-1.97711	0.625105	0.171174	-0.94829	0.32286	0.422115	0.568371	0.19788	0.262088	0.495962	-0.32582	-4.79566	0.527372	0.374174	-0.262872	-1.72053	0.749638	0.429167	0.445189	0.317969	-0.0197781	-0.0144386	-0.1682	0.388523	0.337953	-0.339227	0.410236	-2.28123	-0.263435	-0.263362	0.427652	0.0513097	0.341713	0.416085	0.57376	-1.70655	0.246415	-1.26108	-0.695962	-0.0872593	0.252695	-0.0762957	0.619463	0.185916	-0.338144	-0.169004	-1.88549	0.319618	0.0695674	-2.47477	0.0850713	0.769535	-0.0235885	-1.56819	0.495313	0.0255316	0.173512	0.311374	0.347625	0.352712	0.217705	0.257583	-0.225946	0.195936	-0.803386	0.333844	-0.212706	-1.02764	0.599656	0.495835	0.127489	0.222332	-1.05281	0.567742	-0.482757	-2.59219	-0.922781	0.0724896	-0.093124	0.175047	-0.0967171	-0.157514	0.24012	0.379824	-2.41753	-1.79786	-0.140915	0.353759	0.0821777	-0.0428571	-0.931185	0.305368	0.262475	-0.503623	-0.936793	0.185841	0.449201	0.161407	0.272108	0.619535	0.157848	-0.0325116	-0.804379	-0.196002	-0.638725	-2.41049	0.476247	-3.82766	0.249479	-0.316212	0.391753	0.12535	-0.0706197	-0.176058	0.166999	0.431381	0.784799	0.126707	0.2682	-0.0262567	-0.644915	0.327605	-1.36952	0.320265	0.394594	0.463116	0.169683	0.0547804	0.00686854	0.475627	0.37978	0.267455	0.0838756	0.0261091	-2.00279	-0.00455792	-0.326583	-0.118602	0.0938952	-1.77354	0.356819	-0.376394	-1.10157	-0.344776	0.23392	0.421861	-3.14811	-0.172686	0.506116	0.0993692	-0.0637553	0.0170906	0.320645	0.436706	-2.94466	0.667366	-0.0105032	0.221994	0.656519	0.462974	-0.481722	-0.664149	0.708355	0.366409	0.417727	0.410216	0.345723	-0.504002	-0.916905	-0.141684	-2.27797	-0.0875087	-0.733592	0.33942	0.140874	0.57335	-0.960378	0.162621	-0.674529	-0.0705281	0.489723	0.238836	0.0207921	0.587099	0.779088	-0.470305	0.0557928	0.212633	0.391069	0.536249	0.361763	0.284268	0.160263	0.373321	-1.46379	0.0814168	0.109283	-8.31031	0.0596472	-0.536075	0.392829	0.506881	-1.06422	0.208105	-0.473373	-0.77963	0.60374	0.689635	-0.366477	0.499592	-1.38714	0.042224	-0.618992	0.4079	-1.58771	0.439983	0.272925	-1.92197	0.497977	0.0381739	-1.82893	0.176504	0.399478	-0.545448	0.094295	0.0336412	-0.0241761	0.229593	0.334111	0.502976	0.289144	0.191153	0.379439	0.598332	0.243386	-0.235474	0.114998	-0.313151	0.318042	-0.452445	0.251549	0.23051	0.39726	0.447813	0.182026	0.527666	-4.84885	0.478747	-1.29109	-1.49058	-0.313857	0.344776	-0.327926	-3.00257	0.613951	-0.672427	0.22752	-0.049619	0.979686	-0.168988	0.265121	0.254776	0.532965	0.480226	0.301568	0.210134	-3.56647	-1.25647	-0.234387	0.400106	-1.04068	-0.194917	0.338743	0.381361	0.428634	0.30886	0.533149	-1.02005	-3.01244	0.0732316	0.592547	0.430996	-0.919788	0.345344	-0.308527	-1.23812	0.0987184	0.281321	0.235544	0.0385912	0.150597	-0.28493	0.0548497	0.555066	0.511707	0.379156	-1.60897	0.16411	-0.0993442	0.217004	0.161653	0.381057	0.202069	-0.0264867	0.277131	0.296841	0.441532	0.694427	0.0520033	-0.251315	0.190894	0.248998	0.0798399	0.309421	-0.479098	-0.164267	-0.0741291	0.524313	0.265028	-0.177098	0.816385	0.273063	-1.11295	0.0352487	0.338007	-1.71718	-1.54999	0.0673691	-2.52833	0.46734	-1.72177	0.593345	0.0443183	0.0614847	0.277601	-0.369844	0.503573	-1.04725	0.217028	-0.952794	-0.260118	-1.62493	-0.557208	-0.517951	0.160932	-0.810399	-0.00774908	0.185241	0.225508	0.49562	0.69073	-1.685	-2.28764	0.00376215	-0.213785	-0.158893	-1.07059	-4.12785	-0.411292	0.546309	0.209427	0.260171	0.287604	0.578496	0.0951677	0.0886254	-0.485685	0.238451	0.0502488	0.119349	-0.228926	0.436286	0.222126	-1.86367	0.00526522	0.373957	-1.78046	-1.86387	0.359636	0.488563	-0.11603	0.172404	-0.942815	-1.25977	-0.234107	-0.0385292	0.211701	0.447135	0.645912	0.241195	0.395433	0.343862	0.113362	-0.218592	0.387155	-0.209963	0.178218	-3.72572	0.432349	-0.205729	-0.800063	0.3491	0.460333	0.247934	0.589669	-0.239663	0.356334	-0.208396	0.678593	0.679723	-0.0167453	0.218329	-6.26588	-0.213511	0.326235	-1.01279	-2.95003	0.0652563	0.00737898	0.465451	-0.0378936	-0.386175	-0.682236	0.545973	0.630344	0.323698	0.259951	0.0543296	-0.32025	0.161255	-1.78264	-1.9074	-0.0188867	-0.314457	0.169831	0.09848	-0.0916333	0.283448	0.561812	0.157115	-0.196129	-1.29334	-0.272905	0.125277	-0.564671	-0.108816	0.437285	0.492682	0.0234896	0.17595	-0.125732	0.339443	-2.83732	-1.88661	-0.194269	0.159445	-0.0145214	0.28967	-0.213757	0.189562	-0.0829162	0.123593	0.536621	0.237661	0.742708	0.323407	0.436274	-1.27472	0.560975	0.383127	-0.833219	0.102927	0.267746	0.272795	0.354268	0.338034	0.175704	0.501177	-0.098246	0.0509757	0.366132	-0.847623	-0.572171	0.213152	0.446109	-0.895298	0.639233	-0.129759	-1.89063	0.314306	-0.0560074	-0.0227251	-0.875828	0.618591	0.424441	0.127081	0.316859	-1.12134	0.548714	-0.0735153	-0.227647	-3.4346	0.630725	-2.25032	-0.0496545	0.181727	0.235283	0.124516	-0.0819343	-0.0348294	0.536961	0.225649	0.191099	0.431948	0.395205	-0.0255742	-3.10609	0.198822	0.404747	-0.324912	0.378271	0.625811	-0.464139	-0.00978541	0.117348	-0.0508111	0.241838	-0.203154	0.121081	-0.182071	-1.60307	0.349119	0.462362	0.521246	0.710282	0.354241	0.690062	-0.118582	-1.37983	-0.0619767	0.620354	0.435537	0.884541	-0.102711	0.507891	0.0505793	0.283895	-0.8995	-0.474414	0.164972	-1.87807	0.577496	0.304899	0.61443	0.434503	0.602778	0.675003	0.384777	0.403136	0.286259	-0.217466	0.685695	-0.108479	0.278221	-0.646148	-4.24568	-0.930221	0.588584	-1.04063	0.530613	0.068007	-0.393562	-0.293133	0.234988	0.387186	-1.33374	-2.30258	-1.03512	-0.941256	0.555942	0.0168406	-0.0725177	-0.375966	0.374285	0.207472	0.225519	0.0706822	0.0302655	0.304887	0.792734	0.438952	0.292456	0.432838	0.014372	0.316256	0.330022	0.349472	0.317136	-0.35066	-0.130175	-1.23069	-1.48736	0.317963	-1.3219	0.233161	-0.324986	0.442575	0.270455	0.431007	0.318105	0.150702	0.376165	-0.0949325
42	2.44497	0.267723	0.318314	0.425047	-0.267765	-0.47272	-0.145544	0.842887	-0.537522	-0.291415	-0.0990621	-0.131817	-0.249842	2.05576	0.0566654	-0.33292	-0.250145	0.571511	0.0293256	0.544256	-0.421117	-0.0951395	0.38849	0.536581	1.97129	-0.686399	-0.120234	0.655665	-0.457366	0.389052	-0.0237137	-0.208938	0.0702035	0.237585	0.831158	0.216609	-0.141916	1.29283	-0.120559	0.158682	-0.0507871	-0.28196	1.06818	3.15827	-0.0310967	-0.235913	0.101329	-0.00030158	0.299624	-0.292289	-0.247632	-0.210669	0.954367	-0.180199	-0.320384	-0.460875	-0.133547	0.68526	0.475388	2.56941	0.205234	0.140404	0.308799	0.00288463	-0.402755	1.42376	0.346869	0.160416	-0.202979	3.49296	0.114397	0.187839	1.50782	-0.152527	2.12184	-0.17528	-0.199872	0.366778	-0.0393075	0.13908	0.262613	-0.0355539	-0.152166	-0.280275	-0.339626	0.26688	0.300217	0.295347	0.00462557	-0.259996	-0.273815	0.146811	0.505413	-0.137076	3.4552	2.43262	0.227967	-0.00715813	-0.0571357	0.171222	1.14055	0.0769603	1.99676	0.390444	1.44095	-0.154115	0.573344	0.225468	1.16294	0.149645	-0.489626	-0.255957	-0.417988	-0.664655	0.200985	-0.113323	0.29753	1.5791	0.152416	-0.258763	2.56186	-0.453332	1.60357	0.117997	-0.381149	2.36828	-0.223494	-0.47631	-0.440628	-0.378568	0.679697	-0.24307	3.7274	0.547525	-0.107069	-0.226685	0.0274211	0.519699	0.268226	1.20795	0.046652	0.623503	-0.306403	-0.346954	-0.746155	-0.272214	0.0903836	-0.203653	-0.160454	-0.137416	0.516495	-0.437755	0.969723	-0.395273	0.892294	0.574154	0.377989	0.640207	0.498722	1.94248	0.339846	0.662146	0.405837	0.731189	1.48009	-0.306827	0.35938	-0.07658	-0.449654	0.58974	1.6009	-0.232921	0.0645658	0.815574	-0.17515	0.916704	0.229714	0.021591	-0.0621265	-0.218518	-0.457886	0.0818602	-0.73039	0.682319	-0.0221176	-0.673914	0.0867117	-0.395571	-0.108267	-0.109525	0.153203	-0.385926	0.967013	0.0826357	0.196664	-0.15941	0.102061	1.65883	-0.00294812	-0.18496	1.05718	-0.648369	-0.242747	-0.798523	-0.122206	0.726791	0.615544	1.416	1.98673	-0.756949	1.05697	-0.500629	-0.202295	-0.0962482	0.903703	0.0282872	-0.198407	0.380752	0.484396	0.296177	0.677941	0.201927	0.00366932	0.962229	0.0269733	0.708512	0.586823	0.526522	4.4582	0.283357	-0.972297	-0.343903	1.46615	3.40737	2.01518	0.545005	0.593026	-0.234402	0.0657524	2.53039	-0.471033	1.36622	2.363	1.34378	-0.226832	-0.0573156	0.648331	0.00667953	0.704271	-0.0301736	1.05724	0.0376059	-0.40281	1.00946	-0.595887	2.30791	1.78586	-0.390092	-0.0778953	0.0386626	0.730246	0.0909491	0.643043	-0.370038	0.495578	-0.284151	-0.259145	2.4608	0.98637	-0.195607	2.26514	-0.285705	-0.0301601	0.248833	-0.284443	0.0572548	0.142537	0.891359	1.05743	-0.23244	1.49236	-0.389425	-0.170093	-0.206144	0.0137424	0.695092	-0.230186	0.49637	0.00438288	1.65037	-0.0211885	-0.0865166	-0.292271	-0.132577	1.60172	-0.0248131	0.29969	-0.500527	0.984249	-0.0934339	-0.461258	3.457	-0.0864064	-0.441277	0.125744	0.199127	0.546441	-0.505504	0.58461	-0.278075	-0.319304	-0.122358	0.0437478	1.41126	-0.203025	-0.10296	-0.351521	-0.454523	2.02366	1.2248	-0.233974	1.42606	0.883275	-0.00475479	1.37687	-0.103187	1.29914	-0.212968	-0.152772	-0.168839	0.554016	-0.292774	-0.494363	0.10429	-0.454802	0.462797	-0.420136	1.37556	-0.201334	0.218713	-0.225789	0.244134	-0.0850415	0.326691	-0.185274	0.288205	0.585342	1.94654	-0.383684	-0.30158	-0.967576	0.107069	0.636889	0.731156	1.56668	-0.526304	0.821387	-0.167349	1.13432	0.614072	-0.0760029	1.30382	-0.242288	-0.233477	-0.0707273	-0.329235	0.0498234	-0.388629	1.22099	-0.400841	-0.578943	-0.18123	0.115428	-0.532264	0.00357299	0.37504	0.060435	2.25212	-0.413209	-0.260145	0.644716	0.969755	-0.479553	-0.468372	-0.256145	0.544104	0.697331	-0.176335	0.781319	-0.246078	1.4419	0.896409	-0.0753851	0.711766	1.3887	0.656364	-0.382119	0.701193	-0.267547	-0.408232	0.813186	0.360182	0.322673	-0.599533	2.21149	-0.415329	-0.323858	0.0408644	0.00976891	0.119982	-0.0626411	-0.118906	-0.0264322	1.00964	0.295145	-0.264854	0.41378	1.89412	0.206264	-0.53723	1.36574	0.509964	-0.331466	-0.155191	0.348762	-0.312541	0.781859	-0.293689	-0.168015	0.852234	0.330028	-0.298188	0.454461	-0.19854	-0.0252805	0.114112	-0.0964314	-0.274596	-0.0265101	-0.0843683	-0.352383	-0.2942	0.00139454	0.139685	0.29511	-0.0578647	0.559675	-0.407073	-0.244367	0.0985245	0.0683485	-0.471014	1.48358	-0.100717	-0.321432	-0.236562	-0.364112	-0.407589	0.0456732	0.759951	1.00071	-0.0296626	1.89774	-0.13864	-0.239115	0.674167	0.477874	0.291363	-0.100861	0.834362	0.634119	1.61386	-0.0250735	0.104893	-0.18972	0.0229986	-0.42731	-0.587954	0.525756	1.62588	-0.10843	-0.361299	0.36225	-0.223839	0.109919	-0.338003	-0.24404	2.2388	-0.487905	-0.0978561	2.66372	-0.0758617	-0.246488	-0.288019	-0.0724475	0.0506714	1.96599	0.0953068	-0.280455	-0.231381	0.472857	-0.0905747	-0.373113	1.59221	-0.271922	0.324671	-0.186511	-0.238442	1.52905	0.861578	-0.594066	-0.0345736	1.14279	-0.538211	0.0541651	-0.114437	0.213142	-0.590445	-0.480836	-0.583818	1.67815	0.533361	0.135655	-0.0485711	-0.398022	-0.532153	-0.215442	0.727418	0.110808	1.3599	0.665615	0.46849	0.522401	-0.393317	-0.236158	0.446321	0.957724	0.402901	0.512905	0.106681	0.211364	-0.413141	-0.572376	0.210023	-0.574756	0.547118	-0.337562	-0.662025	-0.203949	1.60595	0.246741	-0.167894	-0.581729	-0.670581	-0.519295	-0.20304	2.03481	-0.13211	0.0356561	-0.170659	-0.156204	1.60267	-0.680342	0.277762	0.394397	0.547015	0.186901	0.420644	-0.192547	-0.28938	0.12961	1.0639	-0.175486	0.476617	-0.367096	0.339188	-0.326148	-0.439833	0.181402	1.47589	0.636402	-0.309686	0.226319	0.0498786	-0.311765	0.238394	1.72455	0.068334	-0.197246	-0.19503	0.428296	0.441353	0.0772642	-0.48508	-0.116918	-0.0731525	0.115307	0.0816052	0.281738	-0.565953	0.171412	-0.315588	1.94444	-0.256924	0.0263779	-0.611713	-0.303116	0.186365	-0.380196	-0.272127	0.586531	-0.422969	-0.83681	-0.260533	-0.563805	-0.0140251	1.17911	0.437039	1.88153	1.52826	0.360343	-0.516196	-0.0718218	0.13247	-0.0277258	1.66469	-0.120456	-0.151135	-0.349054	-0.251606	-0.109651	3.04535	-0.181665	0.186653	-0.259955	-0.0648304	-0.330249	2.54146	0.599998	-0.369246	2.56197	0.195629	-0.334675	0.26339	-0.00787516	-0.360753	1.2302	-0.329689	-0.225952	0.0516095	-0.427782	0.182062	-0.255091	0.548107	2.54736	0.280982	-0.465465	0.0408611	0.00393737	-0.250477	0.253681	0.513779	-0.466942	0.178952	0.0836432	-0.370859	0.658304	0.399637	0.136568	-0.120307	-0.0875446	-0.00030518	-0.190068	0.259027	-0.125254	1.30192	-0.5482	0.440789	-0.00121441	0.131323	-0.422388	-0.318894	0.481886	-0.522401	-0.283059	0.029261	0.334524	0.223307	-0.56069	-0.0939881	-0.256423	-0.108196	2.23341	-0.0486818	-0.283229	0.299914	0.322788	2.61255	0.234033	-0.727431	-0.331775	-1.43298	0.0604996	2.98821	-0.764972	0.214242	0.0864028	-0.319597	-0.164539	0.431359	-0.00827646	-0.045921	0.876381	-0.378532	-0.231351	-0.672732	-0.422976	-0.228147	2.28152	1.37667	1.15938	0.132681	-0.299577	0.481387	-0.279124	0.112228	-1.54568	0.143718	1.6813	0.185292	0.491649	0.16381	-0.128913	0.469273	0.0972394	0.0128934	-0.175327	0.218313	1.65292	0.659674	-0.482266	0.67528	0.151176	-0.0759149	-0.334838	-0.40038	-0.197885	0.78	-0.255527	2.24656	0.0523068	-0.509226	0.0481191	1.19992	0.437629	0.0405884	2.83575	-0.0327377	0.363662	-0.347652	-0.440238	0.0244871	0.0388019	-0.239434	-0.206092	-0.346105	-0.277239	-0.324546	-0.138692	0.552076	-0.420952	0.363911	-0.29689	0.130786	1.20365	-0.462848	-0.422694	0.906904	-0.231229	1.6827	0.134219	-0.0435979	-0.103661	0.588896	0.0319883	-0.319383	0.57946	0.501942	0.426723	0.83217	-0.276722	-0.271525	1.22329	-0.769151	0.0629692	-0.567244	1.18433	-0.406375	0.0742019	0.347106	0.0396821	0.0767797	0.0615024	-0.551836	2.15526	-0.224955	2.75549	0.276605	1.79531	-0.569202	0.59097	0.887494	0.0201949	-0.234103	-0.46239	0.116313	-0.362203	0.0914923	-0.376551	1.81138	-0.0335848	0.114977	-0.0969829	-0.383897	1.83298	0.208144	0.189632	-0.244098	-0.330298	0.0245406	0.631593	0.855607	1.16854	-0.364541	0.402099	2.05558	-0.138023
43	0.108983	0.468261	0.210467	0.224587	0.086497	0.293384	0.122232	0.22462	0.0165805	0.10742	0.423732	0.404183	0.242593	0.140392	0.442367	0.376446	0.166776	0.406407	0.272649	0.231413	0.395766	0.26659	0.411508	0.358606	0.547229	0.258081	0.133448	0.131495	-0.000744825	0.284628	0.780734	0.16064	0.0614747	0.0773491	0.235595	0.425326	0.348267	0.41809	0.61653	0.3902	0.322178	0.212676	0.128323	0.551911	0.432873	0.477058	0.378471	0.25742	0.265288	0.42543	0.130249	0.482419	0.346355	0.287498	0.308606	-0.0427482	0.264138	0.275389	0.169879	0.411829	0.344088	0.00621103	0.197255	0.019557	0.425512	0.309791	0.391401	0.197875	0.295281	0.311971	0.365509	0.764384	0.178246	0.221858	0.377714	0.394529	0.182779	0.137326	0.955331	0.266625	0.729077	0.450482	0.398931	0.45929	0.438053	0.277337	0.408919	0.261845	-0.0548877	-0.0449236	0.059017	0.128856	0.0478498	0.548092	0.296292	0.471276	0.49396	0.361206	0.455595	0.312556	0.273511	0.39997	0.292773	0.217341	0.231234	0.319905	0.138527	0.232007	0.208644	0.781292	0.215543	0.562778	0.575791	0.383425	0.185771	0.255699	0.0896384	0.0769057	0.271346	0.104541	0.406568	0.377415	0.332786	0.324874	0.367166	0.240546	0.323829	0.125034	0.263344	0.20857	0.464411	0.394463	0.193523	0.272316	0.525294	0.248501	0.277487	0.258304	0.113481	0.365618	0.428151	0.15671	0.169655	0.447585	0.307021	0.380954	0.431276	0.662081	0.265261	0.242125	0.195918	0.30269	0.898439	0.412481	0.121839	0.318471	0.135895	0.368212	0.238289	0.241532	0.288293	0.376004	0.788536	0.365685	0.472724	0.434034	0.173786	0.602991	0.276029	0.196778	0.0511821	0.432319	0.502259	0.168705	0.42827	0.420338	0.067553	0.399369	0.274887	0.224305	0.216382	0.163332	0.206729	0.394048	0.192574	0.186802	0.341376	0.121918	0.0805659	0.380567	0.302885	0.216604	0.505658	0.156409	0.0153301	0.142783	0.545809	0.183812	0.300518	0.61018	0.502322	0.0968536	0.173216	0.113603	0.108598	0.413191	0.452186	0.549004	0.304046	0.353262	0.248805	0.243165	0.405549	0.336721	0.340743	0.154189	0.123197	0.586767	0.261763	0.325819	0.20045	0.350352	0.562619	0.0665456	0.313893	0.331879	0.482414	0.469438	0.432044	0.0966273	0.25398	0.138207	0.161172	0.312236	0.407127	0.0773669	0.29026	0.224377	0.294877	0.299815	0.0354299	0.3659	0.464835	0.0720742	0.127223	0.405269	0.329637	0.697914	0.138351	0.112448	0.105915	0.127861	0.10973	0.445363	0.121753	0.346463	0.235005	0.241812	0.246347	0.28908	0.49232	0.370876	0.35742	0.456413	0.494919	0.201887	0.329076	0.328892	0.242727	0.100545	0.32738	0.233422	0.824877	0.322585	0.183596	0.18958	0.450452	0.208163	0.252003	0.44948	0.5897	0.185945	0.118009	0.363441	0.210297	0.62401	0.310476	0.377044	0.478221	0.0768038	0.255257	0.28966	-0.0640221	0.217796	0.359997	0.213525	0.163414	0.49385	0.451612	0.0573267	0.403555	0.43482	0.605412	0.41854	0.152988	0.289338	0.191972	0.160812	0.117634	0.150047	0.599337	0.11782	0.357559	0.2208	0.159694	0.205841	0.372594	0.278076	0.20929	0.19319	0.0491023	0.0236476	0.279367	0.164136	0.2727	0.400486	0.371737	0.298218	0.161882	0.00484593	0.0269518	0.152324	0.392342	0.396663	0.0820794	0.216552	0.513344	0.108667	0.256637	0.34524	0.49834	0.0356355	0.142038	0.303371	0.162988	0.299272	0.176879	0.177567	0.0118672	0.207932	0.930809	0.48405	0.970401	0.00103545	0.25028	0.353923	0.198109	0.298058	0.0455911	0.190879	0.389454	0.480717	0.190865	0.687682	0.00669645	0.177388	0.386124	0.219562	0.225796	0.121738	0.0447352	0.224411	-0.0102399	0.156306	0.369214	0.226061	0.345942	0.443654	0.18564	-0.0634302	0.476141	0.250434	0.138049	0.134243	0.212077	0.204876	0.227909	0.262443	0.336542	0.0587578	0.268169	0.306261	0.399422	0.22253	0.374033	0.551411	0.165919	0.193253	0.363179	0.273569	0.227231	0.27045	0.407906	0.409729	0.262759	0.201426	0.365475	0.304788	-0.0808195	0.305015	0.210898	0.0694099	0.293318	0.54145	0.0925445	0.304741	0.148085	0.549469	0.806157	0.475972	0.30266	0.3011	0.644512	0.265822	0.818791	0.224915	0.0765606	0.278687	0.715821	0.391574	0.293688	0.186597	0.28745	0.0246519	0.213189	0.00429278	0.410927	0.147768	0.649459	0.690865	0.230957	0.400797	0.403877	0.445966	0.286008	0.109475	0.259836	0.651178	0.320628	0.5209	0.66446	0.605747	0.207077	0.0802874	0.357155	0.157645	0.351223	0.116924	0.127135	0.508223	0.277516	0.233363	0.146566	0.293622	0.387044	0.357342	0.247335	0.152113	0.227224	0.263348	0.0348715	0.154211	0.350026	0.206956	0.354165	0.164965	0.228491	-0.00841342	0.0252264	0.233894	0.459639	0.479702	0.102592	0.265129	0.791683	0.280881	0.152987	0.254344	0.573839	0.214096	0.217411	0.506668	0.0727579	0.424445	0.222163	0.532303	0.324846	0.84766	0.100086	0.443354	0.410873	0.235112	0.120918	0.0261598	0.190886	0.572318	0.0101597	0.315789	0.15055	0.37735	0.194894	0.507714	0.701508	0.425327	0.264538	0.500392	0.151734	0.33919	0.0663129	0.304943	0.866166	0.0460309	0.370614	0.363336	0.419435	0.0423801	0.244363	0.308027	0.337489	0.2105	0.135763	0.285384	0.285541	0.445108	0.215044	0.0916903	0.338425	0.522498	0.493303	0.499704	0.397145	0.256979	-0.0338173	0.250661	0.304356	0.213683	-0.0108627	0.472457	0.994764	0.520539	0.25733	0.165757	0.255479	0.236077	0.216589	0.257632	0.450997	0.32031	0.337285	0.33074	0.0321465	0.308542	0.270012	0.373414	0.495824	0.307274	0.237584	0.138813	0.511316	0.396547	0.566006	0.378998	0.383147	0.674784	0.105961	0.255345	0.374186	0.862197	0.36426	0.230088	0.161315	0.065883	0.545961	0.2583	0.094385	0.20452	0.279081	0.0182736	0.272957	1.08647	0.648926	0.286804	0.0821575	0.718426	0.406714	0.125316	0.13387	0.235528	0.3558	0.245607	0.545996	1.02168	0.0791046	0.226775	0.487875	0.133957	0.213281	0.337652	0.269074	0.119363	0.215664	0.182642	-0.0089672	0.421196	0.0790933	0.231849	0.511935	0.0749447	0.421256	0.256828	0.141187	0.507487	0.363663	-0.00477757	0.438316	0.371004	0.187774	0.2165	0.179293	0.365058	0.19377	0.704876	0.136314	0.158556	0.878359	0.131316	0.0809147	0.116736	0.223651	0.0905584	0.257034	0.242976	0.396883	0.248379	0.559742	-0.0434354	0.526325	0.338493	0.0652424	0.263404	0.648617	0.180159	0.380309	0.467551	0.337701	0.25204	0.737668	0.283146	0.0587348	0.58662	0.246789	0.235594	-0.0166096	0.244669	0.188898	0.131276	0.256843	0.0540491	0.450849	0.293115	0.331685	0.236634	0.300324	0.121256	0.473324	0.210925	0.201089	0.368809	0.482708	0.216945	0.295312	0.107621	0.223314	0.10671	0.147354	0.256663	0.262225	-0.0381324	0.111151	0.116796	0.155374	0.339559	0.170737	0.0641539	0.488721	0.336585	0.568473	0.380302	0.447702	0.113194	0.0967137	0.463995	0.770903	0.533044	0.0187853	0.267395	0.303406	0.321193	0.159951	0.521448	0.297125	0.536189	0.403008	0.119019	0.286468	0.586179	0.0711906	0.322463	0.335907	0.353211	0.365204	0.484897	0.79683	0.389232	0.212158	0.324904	0.526783	0.261806	0.897055	0.670048	0.156535	0.0808461	0.0429372	0.392487	0.337145	0.188112	0.302507	0.228949	0.51169	0.79235	0.320188	0.530221	0.127739	0.773308	0.143489	0.0867362	0.168867	0.390912	0.476642	0.302075	0.250442	0.470442	0.222798	0.562404	0.410028	-0.0441038	0.316533	0.142191	0.154043	0.0645133	0.196396	0.103949	0.390884	0.13042	0.10885	0.0471787	0.308171	0.226369	0.246786	0.254324	0.319426	0.419985	0.387574	0.256433	-0.0120071	0.18831	0.575491	0.140864	0.129392	0.301074	0.549356	0.192845	0.374764	0.228897	0.128788	0.257109	0.476123	0.289357	0.251157	0.211191	0.377176	0.266821	0.468526	0.159668	0.0442563	0.0584009	-0.0395012	0.532313	0.1486	0.321299	0.375977	0.113552	0.300879	0.977847	0.431845	0.359669	0.336789	0.475265	0.23058	0.312681	0.173941	0.156003	0.155381	0.116292	0.289867	0.197419	0.516674	0.305861	0.174618	0.149576	0.342853	0.511788	0.188016	0.617399	0.248615	0.308429	0.293385	0.227181	0.493559	0.24054	0.0674377	0.4283	0.152199	0.337018	0.172936	0.348923	0.863104
44	-0.775283	-0.784832	2.09154	-0.491153	-0.357386	0.409759	0.90088	0.539098	-0.0687587	-0.52896	-0.460921	-1.23274	-1.74813	-1.46428	-0.799888	0.158202	-0.444577	1.28064	-0.638102	1.90769	-0.283448	0.001315	2.91418	1.39456	-1.3219	-0.858143	1.09417	-0.481779	0.174166	1.43464	1.54599	0.933138	-0.458027	1.79033	2.33995	-0.397554	-1.87947	-0.563271	-0.220655	-1.34287	-0.746069	-0.224693	-0.649866	-0.727646	0.304231	-0.904521	0.771303	-0.842766	-0.63717	-0.41463	0.235964	0.317507	1.21459	-1.05176	1.03421	0.548705	1.71757	1.16568	-0.776277	-0.18304	0.638902	1.39388	-0.261484	1.10605	-1.00427	-1.1507	0.103097	-0.372017	-1.23048	-0.0701613	-1.46834	0.613559	-0.845943	-1.75794	0.0606793	-0.551431	0.61236	-0.385016	-0.842605	-0.116794	-0.529825	1.26662	0.696667	0.14741	0.432274	-1.99535	-0.849562	0.339828	1.2498	0.417547	0.797063	0.215512	2.50482	-0.87715	-0.935148	-0.231264	0.961469	0.636788	-0.770939	-1.87426	0.61953	0.0468686	-0.0460195	1.71752	-0.818889	1.66514	0.541138	0.0817687	-0.829133	0.762868	-1.43443	0.55946	-0.516947	0.228402	0.476509	0.368076	-0.586797	-0.294508	-1.09621	0.0214935	-0.626866	0.0648685	-0.18392	-0.267828	-0.474684	-0.946338	0.0417184	0.245692	-0.604189	-0.690861	0.0265003	-0.481953	-1.1729	1.56141	-2.50296	0.149537	-0.537708	-1.44787	-0.0751706	-1.83031	0.353798	-1.60047	-1.19795	-0.23449	-0.322688	-0.362121	0.696518	-0.744336	-0.577475	-0.366826	-0.328824	0.412367	-1.19894	-0.0782088	0.3622	-1.21696	0.326425	-0.0443576	-1.59647	-0.279285	1.00356	-0.903746	0.972684	-0.545079	-0.595123	-1.02888	-0.407132	-1.4044	-0.764346	-0.971839	0.154184	0.0664579	1.19377	-0.0725752	-0.465109	-0.694678	1.11151	-0.186337	0.132185	0.290395	-0.202326	0.338715	1.22655	-0.599562	0.827322	1.45491	-0.0912593	-0.292215	-0.0325483	-0.350042	0.908872	-0.104104	0.297369	-0.296584	-0.132117	-0.997852	-0.476561	-0.117144	-0.170608	-0.610913	-0.466818	0.413566	-0.128559	-0.362804	0.616848	-1.88367	-0.558201	-0.790418	-0.433721	-2.00741	-0.496888	-1.25788	-0.691859	0.166928	-0.310151	-0.653723	-0.0253634	0.924385	-0.256301	-0.417077	1.77083	-0.527075	0.929464	-0.627556	-0.631694	-0.49022	-0.14194	0.66664	-0.624698	0.797612	-0.0995881	0.508769	-0.401747	-0.986215	-0.408344	0.422664	-0.348517	0.286927	0.268806	-0.00696435	-0.540396	-1.90369	0.058979	-0.833142	-0.918126	0.71573	-1.1053	-0.543783	2.41734	-0.273205	-0.594711	0.448921	0.980833	-0.486196	-0.482018	-0.311935	-0.331001	-0.242747	-0.505312	-0.0171442	-0.778932	-0.25618	-1.6364	0.037807	-0.461606	-0.209676	-1.01269	-0.445461	-0.577617	-0.39994	-0.0614946	-0.0932903	-0.792129	-0.66614	0.115195	1.0251	0.879445	-0.59379	0.0293422	-0.149015	-0.733959	-0.525107	-0.440354	2.00015	-0.943095	-1.58051	-0.432154	-0.182153	-0.265986	0.756285	-0.620511	0.532058	0.557003	-0.558729	0.432932	1.20292	-0.332515	0.491198	2.52849	0.520764	0.2756	-0.0202021	0.0785774	0.227696	-0.707202	-0.374682	-0.989064	0.614623	1.1957	-0.30763	0.0949215	-0.578364	-0.305876	0.22877	0.498152	0.696048	0.429714	-0.401546	-0.926835	-0.250154	0.352901	0.00082975	2.81759	1.14405	-0.47289	-0.521136	-0.921035	-1.25161	1.29437	0.484107	0.252943	0.96925	-1.07448	1.34972	-0.0407984	0.430951	0.723179	0.289527	-0.930044	0.20964	-0.0347351	1.56863	-0.6435	-0.102348	0.801274	2.13874	0.139302	-0.0448587	1.00044	-0.528041	-0.0529728	-1.24458	1.90269	-0.505966	0.161199	-1.05032	-0.433982	0.491051	0.0864918	0.336346	0.308008	-0.622648	0.263048	-1.2498	1.16126	-0.333859	-0.392563	0.595083	-0.604788	-0.164126	0.0569777	0.168876	2.11258	-0.237979	-0.49124	0.252099	0.196625	0.725741	0.102621	0.691318	3.96534	0.174338	0.114482	1.04857	-2.28834	2.10561	-0.0122262	0.362994	-0.110003	-0.536281	-0.601851	0.367601	0.795918	0.835138	-0.795372	-0.486759	-0.0132433	-1.49106	-0.192618	-0.100215	0.053641	0.078054	-0.156203	-0.420738	-0.0840208	-1.65297	-0.412044	-0.115532	1.02829	0.779625	-1.16073	0.497194	2.38781	-0.575898	0.0783221	0.120489	0.390925	-0.370399	-0.102974	-1.7004	-1.57515	-0.66633	0.779016	0.16655	-0.488941	-1.0877	0.202443	-1.31867	0.247135	-1.17423	2.18373	-0.176479	1.84685	1.13019	-0.321357	1.46166	0.822876	-0.230194	-0.263809	0.409137	-0.273843	-0.29225	-1.63204	-0.895957	-0.0107446	-0.621338	0.04416	-0.253395	-0.306606	1.47005	0.0807508	-0.571232	-1.48944	0.243591	1.43439	-1.43996	0.304343	0.526643	-0.500841	-0.642352	-0.607911	0.811023	-0.0443296	-0.466698	-0.759506	-1.15197	-0.0156008	-0.483701	-0.972131	-0.152347	0.925442	-0.23475	-0.265956	-0.567498	-0.477098	0.106958	0.805296	0.494857	0.947929	-0.735051	-0.681752	-1.69025	0.234454	-0.319329	-0.854601	-0.011369	-0.154871	-0.448186	-0.519374	0.266708	-0.60575	-0.21099	0.14019	-0.149127	0.819307	-0.642623	-0.65296	1.03151	-0.919816	-0.326597	0.51561	-0.0743381	0.398802	-0.918411	-0.517388	1.20821	0.372661	1.10225	-0.486032	-0.214846	-0.971712	0.0768263	-0.353271	-1.24484	-0.75818	-1.49813	-0.12734	1.77337	-0.37597	-1.13275	-0.64073	1.04902	-1.1866	-0.0631803	-0.965295	0.408284	-0.986916	-0.397488	-0.034075	-0.589314	1.11694	1.38679	-1.1474	-0.0733294	-1.5995	-0.719821	-1.15137	-0.0173238	-0.855432	-0.579732	0.48993	-0.0800623	0.736537	1.24528	0.973703	0.0734383	0.18959	-0.292288	0.413342	0.031383	-0.513086	-1.15048	0.862389	0.119011	-0.287984	-0.901535	-0.0924636	-0.577447	-0.446593	-0.512352	0.60087	-0.76683	0.552545	-0.407073	-0.242203	-1.29956	0.171189	-0.560864	-0.928097	0.953861	-0.253049	0.535388	-0.19784	-1.73681	-0.00340174	-0.766397	-0.32735	-1.29085	-0.368405	-0.179095	-0.386616	0.695676	-0.254219	-0.0126446	0.6053	-0.681071	-0.361959	3.03273	0.0243129	0.0471753	1.80936	1.86701	0.202182	-0.0280296	-0.660156	0.130481	-0.625483	1.13368	-0.0451112	0.341244	-2.71274	1.40048	-0.55359	0.27457	-0.149444	1.53791	0.52707	-0.52137	-0.838813	0.905374	0.453868	0.181847	2.23145	-3.13693	-1.1976	-2.62179	-1.42593	0.127169	-0.325296	-0.501046	-0.824554	0.26585	0.489893	2.62755	0.592672	-0.870738	-0.490368	0.360267	-0.922088	0.718916	-0.319774	-1.3479	-0.713166	-0.535145	0.173592	-0.0029014	-0.0850442	-0.527258	-0.0123891	-0.962546	-0.198787	0.71344	-0.0690813	1.093	-0.196357	0.0598769	-1.352	0.373817	0.388558	-1.1787	0.574664	0.64561	-0.473002	-0.0669403	-1.11222	-0.647388	-0.0984513	0.454322	-0.493262	-0.536978	0.0593975	-0.178183	-0.034661	-0.09202	-0.294473	0.0816415	-0.792886	-0.416155	-0.516679	-0.35653	-1.31376	0.953674	0.421424	-0.505921	-1.04123	-1.16018	-0.475494	-0.539141	-0.0357343	0.479693	0.385137	-0.559547	0.24394	0.303552	0.592369	-0.599643	0.526946	-0.0608749	-0.450972	1.24885	-0.0305165	1.45414	-0.209231	0.0586973	0.447796	-0.0816832	0.441082	-0.972995	-0.318205	0.14528	-1.18408	0.938444	-0.620219	-0.312706	-0.855079	1.10791	-0.373442	-0.314222	1.23607	0.380299	-0.731637	-0.795403	2.52608	-0.893351	-0.184043	0.92996	-0.223158	0.429326	-1.5015	0.0115158	-1.71285	0.945235	-1.43305	0.123023	1.03032	0.295657	1.37387	-0.285012	-0.84265	1.61469	2.39934	-0.611475	0.229094	-0.910857	-0.825821	-0.477291	0.875572	-0.413395	-1.18937	-1.09217	-4.55309	-1.82382	-0.660671	1.32144	-1.22349	-0.743359	-0.773904	0.62014	0.619861	-0.435122	-0.25206	-1.00732	-0.628802	-1.05964	0.135009	0.162091	-0.306239	0.395085	0.100851	-0.0622029	0.0171303	-0.450748	0.199757	0.31365	-0.737359	-0.390843	-1.87283	-0.539936	1.21761	-0.962873	0.0777677	0.196713	0.0285475	3.41933	1.05855	0.0650073	0.215472	-0.464457	0.335986	1.28261	-2.48543	0.496649	-0.177864	-0.0969017	0.323209	-0.744069	-0.917482	-0.547977	0.0240063	0.114254	-0.339743	-0.442547	-0.0951538	-0.120865	0.373169	0.488912	0.0282187	-0.428778	0.0752407	-0.02998	0.482462	0.109633	0.771758	0.768887	-0.286061	-0.629408	0.620148	1.33308	-0.421369	-0.82755	-0.430749	0.47184	0.228771	0.571749	-0.254706	-0.0510963	0.794177	-1.72741	0.33253	-1.41962	0.239833	-0.566621	0.351777	0.376383	-0.267458	0.202279	-0.388172	0.268313	-0.235174	-0.453544	-0.453066	0.03303	0.0188035	-0.0812096	1.8437	-0.601884	0.412327
45	1.20958	-1.19119	0.865872	0.130267	-0.230793	-0.664484	-0.110849	1.53802	-0.645554	-0.101946	-1.02366	-0.544093	0.740928	1.47129	-0.568691	0.206566	-0.885864	-0.534701	-0.0954333	-0.00521646	-0.209315	0.152252	-0.328632	-0.109085	1.02831	-0.526984	1.06742	1.04542	0.0674378	-0.536934	-0.308364	-0.697333	-0.210587	1.18634	0.4744	-0.437669	-0.762583	0.623271	-0.248325	-0.33822	0.415581	-0.357366	-0.0798158	0.63056	-0.732238	-0.846693	0.196096	1.08857	0.417624	-0.136611	-0.477482	2.40183	0.18297	-0.446317	1.29018	-0.74945	-0.347729	0.829965	0.992872	1.14786	-0.149564	0.942434	0.379989	-0.485738	0.211728	1.09911	-0.665666	0.309569	-0.411758	2.55506	-1.10043	-0.795752	0.617882	0.651134	1.07385	0.0138227	0.397269	0.0169115	-0.158174	-0.423849	0.587387	-1.57097	0.186061	0.438038	-0.637103	-1.08618	0.0683207	0.272907	-0.893727	0.397678	-1.14074	-0.0939511	0.305573	0.17426	1.79771	1.938	0.952673	-1.00075	0.392379	1.24954	0.525426	-0.619926	0.503805	-0.474268	2.55819	-0.400773	1.80205	0.302722	-0.516692	0.813166	-0.840989	0.678487	0.224828	0.856034	0.947661	-0.496944	-0.33259	0.699664	0.505411	-0.284777	0.704224	-0.653203	0.0889572	-0.508756	-0.166468	1.12105	-0.389325	-0.0181389	-0.234993	-0.579062	0.703195	-1.0673	1.58786	-0.359268	1.47962	-0.333328	0.285192	1.83682	1.15678	0.359337	-0.0506309	0.00460202	-0.882112	-0.791739	-0.0731183	0.216492	0.0410805	-0.984179	0.229954	-0.726316	0.675437	-0.0511949	-0.00910981	-0.141232	0.615698	0.848107	-0.0423953	0.312247	0.219857	0.988053	-0.646526	-0.793772	0.539227	-0.367626	0.516818	-0.199345	-0.54734	-0.641123	0.301113	0.793777	0.831561	0.0539803	-0.139356	0.514626	-0.131175	0.229959	0.00677756	-0.183613	-0.641904	0.311851	-0.652848	0.0526503	-0.548497	-0.112372	0.175029	0.0709648	-0.0348441	0.789848	-0.262637	-0.748613	0.772323	-0.511052	1.19641	-0.274945	-0.0422234	-0.881401	-0.745474	0.660938	0.191744	-1.33069	0.308606	-0.211475	0.789758	-0.18699	-1.04511	0.784442	0.114945	0.00419656	0.790238	0.217452	1.16545	-0.288784	-0.972448	-0.0528837	0.51492	0.758114	-0.284638	-0.484905	0.474128	0.0332771	0.923312	0.996815	1.08236	0.649075	-1.04086	-0.740358	0.641025	0.47761	1.83681	0.484754	0.967239	0.0341206	0.872704	3.48949	0.540687	-0.642614	0.528111	0.0281685	0.62367	0.782033	0.328477	1.48816	1.5613	0.8737	-0.321598	-0.364976	0.533981	-0.204476	0.468979	0.711995	0.529339	1.08727	0.263765	0.301286	-0.950699	1.68873	1.47926	0.282259	0.366947	-0.728838	-1.0525	-0.525648	0.506628	0.684265	0.00718879	0.0839791	0.582556	1.98371	0.345186	-0.637794	1.14169	0.567923	-1.08588	-0.96677	-0.0882043	-0.98142	0.436091	0.299471	1.4551	0.13852	0.627722	0.499893	0.77339	0.656533	0.133074	0.296065	-0.516389	0.40337	-1.0123	1.6827	2.45513	0.774318	-1.02356	0.322633	0.582055	0.248902	-0.483479	0.384521	0.226461	1.5291	-0.849559	1.29869	-0.479694	0.254383	-0.0414092	0.102545	0.296086	0.0025198	0.669006	-0.124356	0.276272	-0.723599	0.773942	1.38425	0.198541	-0.287147	-0.080368	-0.49887	1.44279	0.828787	0.599813	0.981662	-0.0108528	-0.960772	0.297652	-1.13497	1.19334	-0.31701	0.167234	-0.84951	0.847399	-0.867302	-0.352157	1.04491	-0.650676	1.28411	3.32013	1.18717	-0.299903	0.29127	-0.0211072	0.220771	-0.287915	0.0444081	-0.390493	-0.20664	-0.510986	0.862639	-0.693942	0.152563	1.86433	0.0564701	-1.25831	0.478919	1.5818	0.314121	0.0153285	-0.332528	0.653998	1.20887	0.671402	0.833902	-0.303692	1.86747	0.402933	-1.19203	-0.207573	0.310392	0.334866	-1.08227	-1.01368	-0.261066	0.64452	-0.691383	-0.33394	-0.474368	0.908089	1.43903	-0.0159571	-1.02312	-0.183883	-0.860051	0.475787	0.745332	0.121295	0.416124	1.31883	0.240526	0.963418	-0.0387152	0.887804	0.922065	-0.662364	0.630743	-0.405592	-0.478088	-0.7024	0.394205	0.323864	0.279071	3.92447	1.67203	-0.25841	-0.367691	2.04215	-0.831566	-0.58996	-0.644339	-0.255944	-0.278132	-0.336945	0.267061	-0.184897	0.920374	-0.121775	0.0833166	-0.718965	1.16307	-0.871688	0.277841	0.788166	1.14592	-0.919534	0.0318217	0.271486	0.164017	1.00814	-0.461274	-0.357281	-0.790297	0.0125645	0.0304698	-0.260114	-0.583972	0.441808	-0.0419646	-0.389112	-0.299937	-1.62009	0.0615298	0.576824	-0.185317	0.0480893	-0.804696	1.20184	0.686296	0.996742	-0.112401	-0.063193	0.0569236	0.060126	-0.445015	0.892399	-0.00578077	-0.953757	0.00219186	0.134386	-1.63532	0.332944	1.11934	0.21778	0.269661	0.895101	-0.324351	0.0275244	0.235202	0.839784	0.579148	-1.04843	0.212356	0.541235	0.0303826	-1.17915	1.10384	1.04788	-0.311013	-0.337996	-1.4139	0.829628	1.49402	-0.563972	-0.70829	0.517767	-0.243517	0.656328	0.0358802	0.557847	1.13046	-0.453904	-0.610859	1.02484	-0.207828	-0.232091	0.0307343	-0.625518	0.399281	1.58607	-1.07381	-0.675626	-1.31764	-0.626275	-0.876202	0.0516427	0.122108	0.903435	-0.984156	-0.265264	1.07923	0.940347	0.504145	-0.371363	-1.41793	-0.285573	-0.74172	-0.15511	-1.29711	0.00285224	0.802026	-0.0764318	-0.807145	0.268379	0.555062	0.522326	-0.238404	0.812405	-0.34436	-1.0929	1.81953	0.148089	0.660459	1.02115	-0.526984	0.360534	-1.30562	0.193143	-0.200163	0.965002	0.212357	-0.081707	-0.374401	0.356599	-0.181395	0.195087	0.540817	0.51582	0.480611	-0.351148	0.440024	-0.497978	0.445605	-0.300787	-0.664883	1.2934	0.21207	-0.678971	-0.30459	0.634512	0.41885	-0.198446	0.93742	-0.250356	1.90422	0.563612	-0.794862	-0.783688	0.332274	0.492864	-0.941737	-0.687138	-0.772111	-0.657737	1.18138	-0.0152754	0.937239	-0.385314	-0.159057	1.22485	-0.828913	-0.309409	1.16657	-0.0930841	-0.743614	-0.68804	-0.105555	-0.496888	0.500011	0.680447	0.683841	-0.966154	1.14591	-0.375041	-0.159043	0.376691	-0.975619	-0.399784	0.385375	0.0921987	-0.0181954	-0.344976	-0.767236	1.22487	0.481083	0.478778	0.163164	-1.35356	-0.984487	-1.07447	1.66629	0.79853	-0.456712	-0.792243	-0.30494	1.26655	-1.16803	-0.367738	0.208053	1.18302	-0.395609	0.147805	0.884322	-0.764423	-0.733363	-0.573089	-0.338447	0.508579	0.672396	-0.359281	-0.729764	-0.339782	0.205991	0.559148	0.889921	-0.247113	1.41295	0.258123	-0.0255935	-0.573336	1.68131	0.259218	-0.375455	3.44363	-0.129902	-0.710525	-0.64355	-0.0554102	-0.218723	0.536721	-0.638263	0.389433	0.355189	-0.144328	1.08472	-0.579279	0.125805	1.08562	0.461978	-0.637081	-0.40654	0.140616	0.159537	0.298309	0.0118581	0.0477194	0.739873	0.120111	-1.15716	0.582696	0.089985	-0.911761	-0.824103	-0.305544	0.233391	0.736257	0.631106	-0.246213	0.478861	-0.854929	-0.302819	-1.00722	1.7111	-0.331483	0.0299414	0.38102	0.102834	-0.467847	0.446246	-0.500749	0.326708	-0.156955	0.171768	-0.260616	-0.580509	1.98352	-0.363327	-0.191373	0.630368	0.10636	1.62742	0.0693408	-0.367737	0.0112658	3.4557	0.389149	0.343015	-1.26271	0.355753	-0.298269	-0.413536	-0.336991	0.710395	-0.0677674	-1.3472	0.278355	-0.474394	-0.809975	-1.25894	-0.597251	-0.252504	0.933226	0.757743	0.909038	-0.46092	0.718862	0.0708096	-0.354622	-0.177324	4.10895	-0.544345	0.697322	-0.559006	-0.339095	0.198181	0.984446	0.760763	-0.103125	-1.00541	-0.14402	-0.603112	1.75857	0.952898	-0.091939	-0.0474344	-0.312491	-0.893971	-1.30399	-0.290563	0.865406	0.241594	0.17191	1.37087	0.0830553	-0.0493854	-0.0822714	-0.533442	-0.420344	-0.561281	2.27092	0.0647058	0.47025	0.229106	-0.691267	0.356041	-0.783916	1.09944	-0.864213	0.157256	0.604436	-0.725802	-0.255196	-0.199836	0.533249	1.04758	-0.473422	-0.757613	0.692535	0.787728	-0.554063	0.262431	0.00982037	0.748028	-0.795084	0.142332	-0.51508	0.670628	0.0199024	-0.272632	1.06081	0.282193	1.30833	0.0307501	0.234502	-1.06267	0.727928	0.40116	0.192277	-1.20453	0.556911	-0.223698	-0.421175	-0.110569	-0.225142	0.0721397	0.316147	0.424593	0.469894	0.0314392	1.31016	0.936998	0.861944	-0.518802	-0.186851	0.0637726	0.336749	-0.301583	-0.779447	0.774968	-0.267845	0.529857	-0.128053	1.81105	-0.848832	0.344537	0.407128	-0.602452	0.915202	-0.350395	-0.518765	-0.198201	-0.611318	0.564054	0.44751	0.278817	0.36382	-0.727658	0.106433	0.942712	-0.840663
46	0.458169	0.671941	-0.69141	0.51243	-0.291828	-0.0754961	-0.277983	0.149556	0.203965	-0.873563	0.360819	-0.85747	0.544244	-0.312863	0.212381	-0.245477	-0.535312	-0.293734	0.304555	-0.173083	0.263168	-1.31928	0.614701	-0.338183	0.585968	1.0675	-0.846808	0.195906	-0.734377	-0.518486	-0.343318	-0.597693	0.869276	0.231279	-0.264161	0.386425	0.421293	-0.0456757	-0.675914	0.163008	-0.791074	0.279981	-1.56273	0.370984	-0.119749	-0.652981	0.212427	0.226862	-3.35175	0.283616	0.469008	0.51401	0.0357827	-0.17564	-0.372561	-1.05471	-1.99272	-0.672035	-0.269414	-1.67543	-0.195685	-2.18745	0.038	-0.543022	-0.34531	-0.663879	0.172098	0.206008	-0.21314	-0.41269	-0.465149	-0.432894	0.529841	0.750569	0.348826	-0.125271	-1.11838	0.0146136	0.940117	-0.205436	-0.75629	-0.168909	-1.82815	-0.343917	-0.0677464	-0.705814	0.826385	0.446709	-0.344861	0.180894	0.296083	-0.0164431	-0.289972	0.853511	0.117577	0.107175	-0.476554	-0.111827	-0.326652	-2.96866	0.274554	0.772034	1.04209	-2.25421	0.217104	0.147828	-1.52425	-0.019118	-0.282475	-0.215766	-0.268404	-0.920604	0.397194	0.444874	0.0479989	0.47186	0.488788	0.267052	0.95796	-0.215194	0.547445	0.277414	0.366732	0.0881834	-0.0535688	0.662408	-0.22182	-0.0688429	-0.0958628	0.659633	-2.45802	0.565049	1.01337	-0.641218	0.834915	0.859495	0.302748	2.82823	0.505214	-0.119098	0.156367	-0.4174	0.73048	-1.12604	0.0915841	-0.0996728	0.269662	-0.485361	0.162479	-0.701423	0.00259433	0.0591273	0.23396	0.0517128	-0.0948176	-1.29402	-0.0957335	0.208367	0.65011	0.48527	-1.37229	-0.00341434	-0.162534	0.709804	0.280949	0.376625	0.214583	-1.19739	-0.120834	0.292854	0.17608	-0.494987	0.0495672	-0.432426	0.770266	0.326582	0.315759	0.961125	-0.693671	-0.562669	0.353912	-0.925592	-0.376413	0.405439	-0.59153	-1.78772	-1.19806	-0.102164	-0.14347	-0.0804106	-0.318944	0.572659	0.229397	-0.150638	0.356904	0.429717	-0.0962702	0.0990512	0.949802	-0.23757	0.827821	-1.06587	0.507993	-0.471228	0.398194	-0.51536	-1.71677	0.708084	-0.208178	0.861579	-0.285206	0.145411	0.505329	0.396816	0.962628	0.692117	0.45997	0.12046	-0.835746	0.72258	-0.668748	0.0878532	-0.739815	0.245376	-0.501103	0.0916734	0.295418	-1.15181	-0.0742345	-1.19502	0.753177	-0.0514216	0.0625833	0.408386	-0.251394	-0.991695	0.514491	0.50684	0.33838	0.15087	0.114637	0.564298	0.364802	0.474195	0.379145	-3.71048	0.167927	0.748276	-0.604555	-0.582069	0.773008	0.269741	0.431592	-0.405851	0.406668	0.125583	0.299389	0.341614	-0.100979	-1.49984	0.36431	-0.0474096	0.743634	0.339653	0.721457	0.333176	0.293839	-0.0105911	0.13702	-0.485265	0.902475	-0.14427	0.0233763	0.678725	-1.18055	-0.319005	-0.714393	0.502273	0.380728	-1.75377	0.255817	1.02185	-0.349016	-2.23847	-0.558209	0.140486	-0.188557	0.0361244	0.304656	-0.161116	-3.67231	0.601635	-0.264905	-1.90849	0.824795	0.131692	-0.27737	-0.574865	-0.363603	-0.0553639	-0.368098	-0.246593	-0.406331	0.319628	0.0708118	0.624343	0.340143	-0.80792	-0.849159	0.266264	-1.0778	-0.166245	-0.437532	0.293791	0.307493	0.645191	0.323726	-0.0441422	-0.391561	0.0146863	-0.471453	0.474126	-0.256152	0.463137	0.102965	-0.275031	0.449401	0.00176053	-2.67492	-0.0569276	-0.625066	0.321883	0.0160251	0.181842	-0.022938	-0.597818	-0.197323	0.0682692	-1.72117	1.02209	-0.287348	-0.0501095	0.0820198	-1.64634	-0.344431	-0.193173	0.124507	-0.00328336	-0.306135	-0.0329471	-1.02016	-0.171362	0.408941	-0.0828415	0.488949	0.912191	0.828218	-0.409057	0.719755	-0.239689	0.570861	0.032853	-0.0589043	2.53991	-1.07398	-0.199333	-0.301888	0.443798	0.90123	-0.477136	1.65611	-1.72748	-0.381856	0.065693	0.543739	-0.131239	0.190695	0.199357	0.019807	-0.102303	-0.712258	-0.0400185	-0.352345	-2.71962	0.226708	-0.488935	-0.780444	0.385932	0.508859	-0.0196551	0.0457508	-1.15256	-0.183073	-0.111027	0.56553	0.95577	0.306903	1.30726	-0.194483	-0.398188	-0.239975	0.743271	0.389976	0.0525099	0.647619	-0.268762	-0.252328	-0.00474977	-0.668431	-0.266243	-0.316765	0.399415	-0.356805	0.410304	-0.187156	-0.712517	0.07799	-1.40734	0.358741	0.59627	0.0574238	-1.66193	0.137912	0.408285	-0.370259	0.112927	-0.0568917	0.686855	-0.546664	0.0808086	-2.68337	0.336052	0.461966	-0.0984199	0.0746848	-0.743359	0.560335	0.541663	-0.544828	-1.16722	0.269936	0.280539	-0.500307	-1.2602	0.566397	-0.132706	-0.240763	-2.4321	-0.316589	-0.51261	0.158572	0.483845	-0.345806	-2.31635	-0.432063	-0.135308	-0.123778	0.327352	1.48451	0.454993	0.909935	-0.17273	0.958557	-0.389198	0.696299	-0.0999636	-0.83227	-0.472251	0.122547	-0.915364	-0.396517	0.181572	0.0860759	2.3556	1.25158	0.396725	-0.69235	0.0720482	0.241396	0.527176	0.155504	0.409808	-0.129297	0.348603	0.686507	-0.209455	0.120507	-0.324541	-1.00784	0.869378	0.657124	0.345801	-0.163979	0.205514	-0.838544	-0.93362	0.217279	0.0770727	-0.0457046	-0.124156	0.0728491	0.508208	-0.184261	1.24309	-0.549202	-0.35898	-0.615798	-1.29757	-0.580427	-1.45102	0.256664	-0.872767	0.222572	0.152893	-0.547576	0.348191	-0.208521	-2.4022	0.21505	1.04743	0.202593	0.595089	-1.28467	0.0925208	0.178907	0.0644596	-0.558751	0.105351	-2.02537	0.897906	-1.27306	-0.502169	-1.06921	-0.269463	-1.12627	-0.957873	-0.467399	0.437834	0.165448	1.44635	0.284192	-0.566671	0.131227	0.55833	-0.0792604	0.724584	-0.274901	-0.555789	0.135705	-0.0177979	0.782541	0.293842	0.421978	-0.273719	-0.793688	0.0701459	0.982501	-0.0145703	1.02216	0.656598	-0.218634	-1.55394	-2.20736	0.28225	-0.403805	1.18738	0.93968	0.152374	0.379425	-0.0966703	0.321157	-0.193495	-0.538	0.0795055	-0.781795	1.46256	0.0760756	0.804981	0.293242	0.465906	-0.158686	0.177976	-1.32388	0.388414	-2.0471	-0.0499542	0.696167	-0.343046	0.464121	-0.158376	0.21312	-0.54649	-0.947523	-0.337051	-0.2471	-0.0245317	0.164938	-0.0530956	0.339251	0.243528	1.64406	-0.757039	0.959083	-0.253598	0.319823	-0.783648	0.596439	-0.713475	0.0743116	-1.84435	-0.131006	-0.463319	-1.50498	-0.489128	0.602927	0.450278	0.450742	-0.276843	0.447005	-0.234699	-0.291955	0.302976	-0.788467	-1.16961	-0.43727	0.232009	-0.0788423	0.408654	0.383064	-0.173262	0.944875	0.905672	-0.480242	1.04919	-0.802096	-0.404918	0.548066	-0.023911	0.0894926	0.321046	-0.0500176	-0.229254	0.185322	-0.410981	-0.131412	-0.123153	0.59823	-0.0954936	-0.367963	-0.365774	0.0462874	-1.21577	0.41448	1.33116	0.372525	0.892777	0.16735	-0.665017	0.549484	0.454877	-0.336748	-0.398015	0.161663	0.457416	0.00466493	-0.223059	0.100333	0.546137	0.317455	0.54592	0.0539015	0.704337	0.391321	-0.214947	0.712586	1.37702	0.906995	0.515005	0.0197451	-0.0843712	-0.469135	-0.0708823	-0.212345	-0.497879	-0.395771	-0.737294	-0.465811	0.0701134	0.241736	-0.379165	-0.304646	-4.36882	0.220711	-0.337843	-0.690396	-0.493812	-0.450349	-0.151503	0.119315	1.53731	0.0261714	-0.133497	-2.37405	0.391209	-0.441558	-0.889753	-0.735358	0.451331	0.158873	0.232988	0.959456	-0.0302615	-0.337092	0.853567	0.0286109	-0.0445235	0.802897	-0.843355	1.15411	0.290367	-0.407755	0.789985	0.423609	0.652288	-0.617693	-0.193434	-0.449204	-0.225974	0.485231	0.215325	-0.931422	0.707289	-0.367865	-0.678263	-0.270868	-0.0960078	-1.81393	0.504787	1.54723	-1.15078	1.78339	1.36786	0.568732	-0.269063	-0.819847	-0.62318	1.78237	0.000199786	0.418262	-0.17773	0.133945	0.34766	1.21445	0.592647	-0.0114742	-0.140589	-0.580639	-0.605174	-0.741781	-0.00565656	-0.470144	-0.0093168	-0.0672733	-0.163146	-0.177839	-0.656392	-0.946907	-0.458603	0.987645	0.586387	-2.05599	0.646516	-0.425785	-0.166899	-0.591828	-0.497974	-1.55421	-0.453253	-0.297207	0.618732	-1.01282	-0.286812	-2.26517	0.223512	0.0975892	-0.359531	-0.0494027	0.319947	-0.218309	-0.510298	0.342342	-0.294653	-0.250402	0.461564	0.18767	0.490093	0.104742	0.21917	0.108359	-0.23444	0.0664092	-0.0893554	0.436197	-1.30033	0.584145	-0.820305	0.331475	-1.18507	0.353088	-0.263538	1.20269	0.862449	-0.500994	-2.14423	-0.613311	0.699294	-0.124084	-0.233399	-1.64308	-1.01802	-0.000959866	0.520494	0.171204	0.0382686	-0.0630059	-1.00378	-0.270986	-0.525847	0.113881	-0.912881	0.047078	0.161952	0.368933	-0.0696358	-1.43322	0.829745	-0.510305
47	0.0677579	0.500003	0.424737	0.411263	0.29078	0.41774	0.0331367	0.307836	0.137461	0.029375	0.523148	0.331868	0.390855	0.158442	0.400108	0.423915	0.251943	0.415428	0.4244	0.300894	0.21091	0.154798	0.138597	0.142415	0.710576	0.255091	0.190396	0.226851	0.306089	0.531166	0.546236	0.127559	0.425509	0.0182446	0.221844	0.239935	0.266946	0.263945	0.461235	0.55746	0.183018	0.286141	0.400688	0.206604	0.0281865	0.454858	0.390163	0.487744	0.370444	0.392506	0.161879	0.100998	0.340392	-0.0661062	0.125916	0.167694	0.0667193	0.122499	-0.0999841	-0.0147635	0.108157	0.0164088	0.271194	0.0484243	0.275193	0.192704	0.626751	0.298225	0.299059	0.301059	0.354982	0.215413	0.262745	-0.118919	0.208025	0.396165	0.135648	0.258848	0.288008	0.319309	0.388107	0.421728	0.276019	0.11907	0.225162	0.184371	0.381481	0.281076	0.195801	0.261223	0.444391	0.215605	0.0374038	0.739792	0.245899	0.376443	0.191271	0.229329	0.531181	-0.168416	0.425063	0.230358	0.37986	0.267513	-0.186001	0.373362	0.163589	0.540203	0.0655563	0.381992	0.378428	-0.0287949	0.392205	0.0441677	0.251383	0.577449	0.0690837	0.056552	0.0897206	-0.00347751	0.348971	0.366083	0.31393	0.109369	0.440919	0.109675	0.570637	0.0467754	0.346316	0.259952	0.33525	0.653974	0.083009	0.345065	0.271575	0.452525	0.485004	0.232663	-0.172884	0.376858	0.430423	0.323899	0.0727772	0.337399	0.120337	0.338547	0.636411	0.545577	0.162563	0.450366	0.127748	0.293097	0.730316	0.401392	0.130437	0.0381042	0.277199	0.570998	0.314116	0.235241	0.371118	0.53131	0.17733	0.42817	0.434331	0.552297	0.404867	0.523012	-0.0861566	0.232047	0.208857	0.262093	0.484336	0.309357	0.319964	0.396616	0.126562	0.522072	0.48815	0.312603	0.319834	0.102232	-0.142674	0.157966	0.262298	0.00803167	0.391355	0.299593	0.249615	0.161381	0.166984	0.430814	0.389953	0.147477	0.304845	0.276739	0.40271	0.102072	0.325561	0.653462	0.252418	-0.127149	0.327261	-0.0461605	0.168239	0.235655	0.020995	0.566641	0.201768	0.0865052	0.102275	0.322589	0.374591	0.104294	0.282447	0.234156	0.173928	0.0376573	0.450207	0.0694614	0.138631	0.288654	0.0166843	0.408698	0.474304	0.11793	0.377717	0.0391542	0.127611	0.126494	-0.040381	0.0515553	0.467266	0.233853	0.12202	0.124119	0.488088	0.160674	0.435979	0.350598	0.16639	0.530378	0.211564	0.106906	0.36049	0.160429	0.346606	0.354097	0.0819661	-0.0350397	0.223741	0.160946	0.0759266	0.506276	0.236079	0.441719	0.310536	-0.0213304	0.229657	0.185281	0.0445608	0.667609	0.284081	0.590157	0.357731	0.140358	0.255172	0.0268994	0.283955	0.176646	0.567111	0.55484	0.47881	0.329011	-0.0886319	0.232165	0.345606	0.592716	0.360944	0.269958	0.409429	0.323356	0.211426	0.233698	0.278444	0.719896	0.358682	0.23103	0.442958	-0.175964	-0.141237	0.0827138	0.239507	0.482863	0.0793448	0.505624	0.249427	0.255117	0.244192	0.067247	0.386923	0.467933	0.402628	0.649289	0.265868	0.315059	0.127114	0.217572	0.344005	0.266949	0.305482	0.352308	0.280677	0.135197	0.162366	0.334616	0.336957	0.13926	0.120063	0.0468968	-0.00498658	0.133462	0.362478	0.153759	0.170136	0.189183	0.19217	0.341297	0.174512	-0.0366101	-0.0667214	0.274198	0.2124	0.34024	0.103508	0.145734	0.23104	0.22122	0.257681	0.220472	0.441102	0.125284	0.206904	0.487876	0.313477	0.207633	0.0866344	0.250301	0.358536	0.412776	0.382993	0.401099	0.728406	-0.0960118	0.259436	0.352781	0.257382	0.523814	0.0545213	0.321672	0.240591	0.204244	0.141526	0.0927607	0.0770662	0.293738	0.468715	0.501884	0.353983	0.213874	0.150049	0.429494	-0.0983467	0.20518	0.536424	0.0953267	0.394867	0.0775412	0.262444	0.111867	0.14882	0.077895	-0.138403	-0.0470333	0.0105337	0.202788	0.0963381	0.167065	0.123697	0.223578	0.414589	0.334241	0.31563	0.203512	0.372468	0.533098	0.237292	0.297138	0.126592	0.195028	-0.086497	-0.0570396	0.447085	0.210268	-0.0065888	0.40911	0.239701	0.484498	0.228516	0.221711	0.156421	0.256416	0.298409	0.248823	0.297045	0.39204	0.120665	0.516606	0.349833	0.434174	0.25871	0.424501	0.362026	0.300565	0.593142	0.422104	0.207871	0.249927	0.811303	0.299645	0.387525	0.43701	0.389436	0.018294	0.268581	0.187606	0.314945	0.384914	0.50841	0.247577	0.288157	0.239569	0.400934	0.113	0.405649	0.262457	0.398859	0.187683	0.418313	0.467155	0.162177	0.449813	0.116828	0.380389	0.177337	0.430526	0.422257	0.212679	0.602152	0.138734	0.381151	0.0176482	0.186379	0.260321	0.377017	0.518385	0.174967	0.0500085	0.339096	0.321207	0.15441	0.0327328	0.201861	0.216722	0.173299	0.310507	0.218742	0.0625858	0.0424495	0.264509	0.447959	0.603937	0.126823	0.280959	0.408499	0.239514	0.27712	0.369817	0.0409113	0.361466	0.26148	0.446278	0.183268	0.365345	0.0224348	0.313438	0.0272719	0.76361	0.292618	0.333719	0.557439	0.346089	0.378809	-0.015486	0.318628	0.361222	0.373113	0.123699	0.148845	-0.0326836	0.0941753	0.210816	0.523731	0.552525	0.591693	0.231121	0.341795	-0.0386033	0.0253966	0.308995	0.364342	0.125866	0.443335	0.469042	0.348711	-0.00281192	0.260744	-0.0267677	0.394998	0.315365	0.167104	0.154524	0.461866	0.1296	0.247416	0.116511	0.303149	0.220077	0.385431	0.451825	0.468104	0.282299	0.00256211	0.340168	0.285569	0.326921	0.297868	0.219822	0.453807	0.51004	0.205761	-0.119867	0.182218	0.0199358	0.0966377	-0.0998092	0.437592	0.189673	0.347662	0.220685	0.213032	0.0325886	0.203265	0.24752	0.102461	0.370969	0.404721	0.0541942	0.608961	0.298033	0.383188	0.212476	0.341549	0.54157	0.215471	0.441389	0.219025	0.41635	0.479096	0.322956	0.157247	0.483107	0.363507	0.547833	0.0889524	0.484482	0.112554	-0.0953891	0.16267	0.210184	0.33513	0.387001	0.304926	0.341427	0.333734	0.116413	0.132292	0.29968	0.0476497	0.118813	0.395321	0.262759	0.372129	0.136806	0.102405	0.0142249	0.331134	0.176088	0.18995	-0.0506569	0.453208	0.267298	-0.472397	0.36875	0.141036	0.285702	0.180686	0.0368975	0.296154	0.484003	0.368272	0.299287	0.493043	0.218554	0.327275	0.398745	0.291397	0.270454	0.11905	0.359131	0.192462	0.630426	0.048964	0.00639891	0.560652	0.251724	0.406126	0.121691	0.468565	0.344921	0.1581	0.546155	0.296995	0.406518	0.641533	0.193622	0.126887	0.20472	0.280282	0.345015	0.0245949	0.527985	0.373995	-0.0641454	0.460174	0.0582899	0.293394	0.423374	0.16299	0.0939465	0.369762	0.290026	0.132992	0.186557	0.447576	0.0807245	0.296616	-0.0181029	0.511426	0.394716	0.522797	0.0848426	0.541782	0.264773	0.474988	0.180434	0.202213	0.362958	0.608767	0.321134	0.318244	0.303799	0.364148	0.0242078	0.349622	0.355477	0.305146	0.329065	-0.0185543	0.203572	0.30399	0.17053	0.153234	0.0496239	0.569611	0.294717	0.154015	0.373492	0.478229	0.283384	0.20182	0.221319	-0.0324227	0.352419	-0.410635	0.441336	0.27063	0.247655	0.256054	0.208415	0.363219	0.140072	0.293778	0.141215	0.327733	0.0332055	0.167897	0.2017	0.263904	0.115494	0.390272	0.484446	0.328404	0.378524	0.228197	0.333312	0.41194	0.286643	0.645492	0.25479	0.228974	0.100939	-0.18149	0.276557	0.0755366	0.222602	0.155569	0.0580724	0.0465578	0.00851295	0.430825	0.475361	0.173719	0.212386	0.0188019	0.308075	0.292018	0.208733	0.367088	0.274196	0.413975	0.596076	0.215921	0.551187	0.127478	0.169476	0.226179	0.178163	-0.0605895	-0.128527	0.43613	0.316091	0.369266	0.337222	0.226292	0.105141	0.332353	0.24548	-0.00188518	0.393241	0.319555	0.403661	0.567216	0.21549	0.311859	0.336417	0.351171	0.20225	-0.0724401	0.146654	0.248105	0.349438	0.381078	0.477659	0.109699	0.00525113	0.646854	0.115463	0.356982	0.1102	0.190006	0.389386	0.26674	-0.0155151	0.148209	0.0429705	0.147078	0.476195	0.232138	0.413598	0.475082	0.199611	0.0955607	0.429722	0.282512	0.532147	0.530916	0.180881	0.237138	0.47594	0.708382	0.215821	0.16456	0.250636	0.25338	0.240768	0.247842	0.314879	0.29147	0.215723	0.336825	0.518107	0.197345	-0.07734	0.311513	0.184305	0.272144	0.263466	0.297041	0.385245	0.160696	0.239983	0.0893529	0.33382	0.124065	0.395809	0.252114
48	0.486801	1.02982	-0.78941	-0.353308	-0.0042397	-0.0293731	-1.07346	0.179167	-0.532211	0.26025	-0.419703	0.779082	0.280226	0.526066	-0.0226095	0.0673915	-0.973379	-0.699111	-0.114152	-0.957628	-0.480033	-0.157958	-1.38146	-0.943	0.817423	1.24085	0.398124	0.159081	1.41415	-0.476972	0.0894387	-0.224744	-0.0843204	-0.712075	-1.57938	-0.743247	0.676077	-0.309312	-0.159601	0.951108	-0.329637	-0.169729	-0.619599	1.4577	-0.282456	0.2938	-0.957052	-0.153875	0.0686835	0.277751	-0.379792	0.229178	-0.132431	-0.342465	-0.461134	-1.26894	-0.353965	-0.0813338	1.8328	-0.0642243	-0.780956	0.306146	0.944845	-1.21348	1.23741	0.988351	0.484416	1.5176	0.214256	0.170653	-0.0676313	0.363625	0.922859	1.39816	0.217136	-0.00503552	0.434259	-0.644817	0.407319	-0.259314	-0.402859	-1.7624	-0.577081	0.0451059	0.0680693	-0.141529	0.765644	-1.10239	-0.726986	0.053257	-0.515738	-0.210173	-1.01321	1.07933	0.749019	0.101042	0.116885	-0.804225	0.143268	-1.27852	-0.579489	-0.991189	-0.0891273	-1.1404	0.12216	-0.822448	1.51667	-0.635923	0.282714	-1.38414	0.734052	0.308788	0.619645	0.463634	-0.162494	-0.585696	-0.0781182	-0.0655361	-0.0886654	0.925163	0.524292	-0.590771	-0.404432	-0.524439	0.282112	-0.0236182	-0.327238	0.263956	0.515339	0.22736	0.439761	-0.425594	1.31958	-0.755229	0.965018	0.427829	0.174258	0.307996	-0.492504	0.508834	-1.42209	-0.089317	-0.167762	0.975401	0.438266	0.447839	-0.728842	0.621699	0.098669	0.283023	0.00745468	-0.122366	-0.213675	-0.356701	0.0863508	-0.163447	-0.326261	-0.480304	0.585239	0.143927	-0.800337	-0.415965	1.36899	0.470632	0.183205	-0.0820779	-0.300494	1.40802	-0.549977	0.805464	0.112688	0.0270039	-0.530823	-0.525641	0.123692	0.788434	-0.332678	0.0113004	-0.559018	-0.51018	-0.746333	-1.10837	-0.516647	-0.192978	-1.03823	-0.759478	-0.541748	-0.520384	-0.619248	0.319178	-0.335237	0.255097	0.713427	-0.018207	0.18465	0.0483284	-0.19513	0.240497	-0.531459	-0.0527828	0.465167	0.195522	-0.508328	0.217806	-0.449877	0.582354	-0.126567	0.0199404	0.0101072	2.4085	0.732417	0.133238	-0.450632	0.157946	0.0761079	-0.212601	0.0298089	-0.840739	-0.24532	0.173489	-0.0991933	-0.287769	1.77205	-0.146491	0.0573386	0.897564	0.120528	-0.489818	1.08768	0.310031	0.120447	-1.05331	0.188352	0.725092	0.209835	-1.91285	0.482594	0.379985	-0.432483	0.411607	0.0601831	0.260292	0.868735	-0.234007	0.849248	0.51254	0.559623	0.0485594	-1.17017	-0.142041	-0.0320925	0.132546	-0.013978	-0.240953	0.00488092	-0.366008	0.316052	-0.220625	0.303709	0.109747	-0.151861	-1.00318	0.688919	0.460376	0.429427	0.211072	0.457985	-0.146834	0.117884	-0.872045	0.0882753	-0.357041	0.550864	-0.339421	-1.02467	-0.973428	0.0142555	-0.0678261	1.24875	0.749242	0.117577	-0.117147	-0.0839818	1.05803	-0.123542	1.09027	-0.992062	0.544335	-1.91095	-0.174366	-0.0148641	-0.850863	-1.54563	-0.169927	0.298904	-0.284103	-1.01489	-0.751591	-0.983206	-0.210471	-0.318162	0.262562	-0.0173233	-0.512656	-0.501785	-0.507551	-0.303867	0.176288	-0.967792	-0.325403	-0.245353	0.351845	-0.138391	0.577475	1.08766	-1.30064	0.471049	-0.0296402	0.395861	1.47424	0.0423856	-0.243504	-0.798566	-0.826962	0.604427	-0.695706	0.142218	0.120608	1.07923	-0.927548	-0.140266	-0.871771	0.410511	-0.694376	-0.227745	0.576468	0.770169	-0.311965	0.901857	0.189103	-1.60501	-0.699106	0.667694	0.406318	0.15533	-1.55843	-0.284747	0.120684	0.11186	-0.314775	-0.358123	0.957662	-1.00581	0.126093	-0.479013	0.330753	-0.114459	-0.568116	-0.446441	-0.418336	0.125627	-0.216759	-0.402479	1.98816	0.670839	-0.1966	-0.267476	0.0355214	-0.00591453	-0.743218	-0.752271	-1.31679	-0.578357	-0.395302	-0.119017	-0.727335	-0.755602	1.11153	0.0705001	-0.177436	-1.3437	-0.948724	0.968927	0.158431	1.59516	-1.62215	0.254247	-0.665206	0.22968	-0.119996	0.183173	-0.832054	-1.24888	-0.481938	-0.0686829	0.420587	-0.380275	0.343827	-0.581126	-0.254891	-0.128808	-0.582326	0.0792284	0.34579	0.960704	0.664816	-0.491999	-0.273598	-0.646948	-0.902515	-0.174113	-0.473178	-1.84936	1.19004	0.510817	-0.597305	-0.185419	0.0566426	0.151586	0.438647	-0.0458778	0.125587	-0.369053	-0.177064	-0.469766	-0.442365	-0.148348	0.056911	-0.580596	0.0286403	-1.47699	-0.179466	-0.96204	-0.237848	-0.0396605	-0.510985	-0.76536	-0.520629	-2.01352	-0.345612	-0.679605	-1.07866	0.36002	-0.8575	0.491582	0.953989	-0.138428	-0.228237	-0.0996559	-1.08292	-0.358878	0.548337	0.0974602	-1.21722	-2.57297	0.700056	-0.224383	-0.911724	0.874496	-0.523309	0.117267	-0.949541	-0.223764	-0.670749	-0.0352769	0.766965	0.942281	0.542632	0.86769	-0.336757	-0.394815	0.143315	0.782977	-0.728777	0.799712	-0.665661	-0.29558	-0.966674	-0.446998	-0.0452345	-0.231901	-0.320224	-0.80178	0.0881288	0.792982	-0.419714	-0.217307	0.208571	0.507947	0.219298	0.312186	-0.91829	-0.181105	0.461017	-1.0064	0.608856	0.778424	-0.999768	0.23527	-0.597253	-1.09091	-0.570308	-0.837639	0.848632	-0.0740486	0.131355	-0.823888	0.995986	-0.317389	1.17396	0.600042	-1.16577	0.822757	1.28718	0.149781	1.35597	-0.357255	0.465277	-0.186768	1.53856	0.896987	-0.67099	0.198979	-0.491714	0.0108333	-0.768324	0.361876	-0.140321	0.0396714	0.151604	0.459349	-0.663279	1.50274	-0.599742	0.571262	-0.566677	1.42817	-0.436436	-0.0194069	-0.485884	-0.147354	-0.467343	0.58174	-0.217199	0.313062	-0.442011	-0.200966	0.266815	0.977768	0.32558	0.336847	-0.795422	-0.667072	0.718849	-0.159743	0.418825	0.685476	0.330934	-0.671762	-0.350513	-0.618042	-0.194558	0.793143	-0.519509	-0.882796	1.2146	0.574558	-0.51972	0.881255	1.59915	0.498205	-0.724402	-0.614239	-0.370077	-1.10928	-0.0290817	1.10107	0.032458	-0.0656131	-0.558314	-0.432292	-0.646436	-0.899306	-0.0662339	-0.839553	-0.228633	0.994854	-1.96691	0.576063	0.210179	-0.198798	-0.513999	-0.528108	-0.104591	-0.354872	0.0373385	-0.189168	-0.950508	-0.619627	-0.269797	1.8476	-0.924599	0.736317	-0.790946	-0.307092	-1.52936	-0.91866	1.14454	0.974752	-0.443865	-1.00591	-0.510891	0.634402	0.700954	1.08389	0.416427	0.721594	-0.537087	0.783857	-0.0396397	0.150613	-0.525345	-0.72689	-1.11102	-0.299956	0.491452	-0.537107	-0.820932	-0.412621	-0.21662	0.20049	0.681872	0.535746	-0.989379	0.26486	0.640973	-0.204806	1.01305	-0.427062	0.647714	0.842888	-0.618784	-0.444929	0.0482555	0.0559468	-0.441296	0.670429	-0.650453	-0.964662	-0.635145	0.167452	-0.998506	-0.636798	-0.727645	0.825179	0.518286	0.200022	0.199194	-0.495963	-0.151682	-0.304576	0.859234	-0.0255135	-0.142714	-0.134015	-1.29114	0.61992	0.247471	0.107763	0.495703	0.107526	-0.507421	0.372666	-0.362398	-0.226964	0.421985	-1.25575	1.59335	-1.02327	-0.233903	-1.05918	-0.387099	-0.187884	-1.2234	-1.4841	0.276601	-0.981395	0.0650787	0.0867583	-1.17445	0.570491	-1.18233	0.396916	-0.776043	-0.538085	-1.17192	-0.580695	-0.746062	0.0801234	0.755527	0.345208	1.26879	-0.852346	0.473412	0.0924988	-0.803732	-0.352982	-0.619313	-0.783638	0.0755121	0.150666	-0.699629	-0.725865	0.161833	0.255617	-1.13821	0.104894	-0.336082	0.980073	0.495344	-0.144969	-1.6386	1.41748	-0.227106	0.346771	-1.61614	1.11439	-0.419107	1.73172	-1.04058	-1.49866	-0.187327	1.36164	-0.208793	0.511689	0.45917	-0.184356	-0.0391142	1.28104	-0.590324	3.84191	-0.0146353	0.33022	-1.06153	0.775044	0.162025	0.916505	0.831926	-0.677032	0.262538	-0.29284	0.576096	0.324913	0.389222	-0.312564	-0.142455	0.462066	-0.656855	-1.06229	-0.19167	-0.715732	-0.0922713	-0.875471	-0.283336	0.328721	-0.315501	2.00047	-0.0923822	-1.25504	0.167388	-0.91225	0.373975	-0.472744	-1.24809	-1.12628	0.521027	-0.924016	-0.0309074	-0.65496	0.340913	1.53625	-1.16946	0.0476539	-0.424415	-0.560103	1.40298	0.210556	0.235262	0.362833	0.0667607	0.0049405	-0.687587	-0.474961	-0.135305	-0.862421	-0.57892	-0.569569	-0.0951364	-0.262557	-0.994901	-0.45607	-0.774483	-0.403277	-0.766239	-0.0657623	-1.23083	0.149474	-0.444128	0.679156	-0.817677	0.960363	-0.722754	-0.561762	-0.828899	-1.03488	-0.580559	-0.585612	0.241283	2.78691	0.979301	-0.356156	-0.561731	0.0428566	-1.21749	-0.0534489	0.301656	-0.589255	-0.673464	0.192866	-0.108146	-0.129957	-0.306357	0.87091	-0.519457	-0.913504	0.97229	-1.01137
49	-0.0818788	1.50444	-0.293678	0.457254	0.665901	-0.150349	-0.360749	-0.0538133	0.934596	-1.27521	1.15695	-0.161839	0.348448	0.858314	-0.532172	0.446568	1.11149	-1.32007	0.99597	-1.20348	0.641913	-0.531477	-1.66411	-0.4048	0.13229	0.322426	0.445896	-0.0771889	0.270925	0.118506	0.36125	0.272517	0.0434147	-0.744163	-0.828608	0.032001	0.557044	-0.460251	0.095271	-0.0137787	-0.137687	1.34557	1.10234	0.88704	1.14615	0.204813	-0.0503515	0.387121	0.741422	0.18449	0.944604	1.26625	0.341008	0.169778	-0.0607705	0.304731	0.32429	-0.00694759	1.64047	0.281323	-0.940066	0.651965	2.3864	0.801651	-0.325964	1.3296	0.170436	0.753297	0.0116171	-0.649288	1.45312	0.815333	0.802715	-0.765762	-0.128051	-0.501179	0.318447	1.20934	-0.888592	0.209232	-0.412184	0.522065	0.369209	-0.170965	-0.339736	0.823142	0.557235	0.0975849	0.0117341	0.266143	0.0841391	-0.671163	-1.42878	0.990833	0.571041	0.231227	-0.333925	-0.382881	-0.398707	1.18756	-0.060492	-0.741004	0.491194	-0.786848	-0.532049	-0.345453	0.747377	0.847239	1.70402	-1.89046	1.05052	-0.946999	0.127317	-0.407149	0.111322	0.556742	0.963487	0.232661	-0.46643	0.21404	-0.216047	0.917903	0.118216	-0.911609	0.936048	0.0582575	-0.0435208	-0.696505	-0.106195	0.3689	0.390776	0.690973	0.210676	-0.0628046	-0.122324	-0.270819	0.387959	-1.42518	-1.21002	-0.257306	-0.472217	0.181474	-0.592851	0.459274	1.0004	0.227552	-0.285917	1.08085	0.534774	1.50262	0.338088	0.383112	1.04121	1.16501	0.153419	0.147146	0.282481	-0.173728	-0.0101715	-0.201901	-0.804785	0.76906	-0.817142	0.895012	0.53423	0.487121	-0.550677	0.827177	-0.418162	1.11769	0.0842147	0.685505	-0.829747	1.26818	0.251934	-0.445437	-2.00415	-1.13886	0.138898	-0.166106	1.00897	0.0950974	0.00773363	0.0719481	-0.644752	-0.335624	0.530092	-0.533803	0.64958	0.522104	-1.10767	0.619082	-0.0338476	2.05029	0.906023	0.41944	0.246775	0.685656	0.198307	0.743544	0.274205	-0.0269957	0.521256	-0.203588	0.95249	0.223118	0.889255	0.858387	0.140647	-0.161907	0.743309	0.887326	1.0083	0.324555	0.70454	-1.49345	0.320258	0.736081	-1.78077	-0.233659	-0.652265	-0.998988	0.381574	-0.472505	0.970316	2.01251	-0.476231	0.294968	-0.11478	0.739975	1.05721	1.02158	-0.181496	-0.385327	0.757621	0.147324	0.727555	-0.393897	0.805181	0.560186	0.61534	-0.525536	-0.747164	-0.0543679	0.06058	0.207775	0.892366	-0.38185	-1.0592	-1.20587	0.959981	-1.76283	0.734988	1.57666	0.960967	0.0682052	0.276667	0.296508	0.142187	0.665837	0.742506	1.89346	0.206822	-0.104291	0.115515	0.988796	1.90394	-0.0870808	0.728602	0.108069	-0.271897	0.347977	-0.249097	0.644831	-0.40248	-0.0263522	0.0518035	-0.407713	-0.714349	0.382237	0.692728	0.390397	-0.379955	0.779237	0.57801	0.292376	0.499146	-0.292528	0.224053	0.101306	0.280688	-1.17386	-0.678925	-0.725403	1.81488	-0.41847	0.635431	0.672699	-0.686272	-0.0882872	0.0328953	0.892763	0.168335	1.03247	-1.03916	-0.798267	0.579245	0.549276	0.461526	0.413874	1.4544	0.960653	0.304644	0.171253	0.343612	-1.05718	0.00941775	0.292723	0.0707427	1.80571	-0.597926	-0.244892	-0.919329	-0.0599212	0.986768	-0.264082	0.648938	0.396887	0.211278	0.553411	-0.0092107	1.04094	-0.29812	-1.0337	0.399152	0.0193318	-0.420045	-0.252304	0.495983	0.188757	-0.726429	-1.16853	0.0326285	-0.247183	1.35647	-1.20316	0.528366	0.267558	0.999661	0.00826697	-0.26042	0.272707	-0.0476544	-0.449583	-0.55893	0.38087	0.853818	0.289796	-0.601371	0.508948	-0.521482	0.359809	-0.623941	-0.470447	0.0511291	1.33205	0.677333	0.601685	0.789775	1.33821	-0.622555	0.793236	-1.22315	0.303829	0.454774	-0.808767	0.0844145	0.55447	0.675574	0.316269	-1.02115	0.455162	0.0760181	0.267374	0.748806	-0.912978	-0.0277721	-1.30666	-0.659313	-1.31977	0.301605	1.22209	-1.10722	0.117078	0.787177	0.424696	1.03488	-1.18608	-0.418476	-0.151563	0.176527	-0.437183	0.271462	0.694948	-0.0285737	0.680745	0.577551	-0.350327	1.04848	0.514642	-0.848118	1.33793	-1.17938	-0.560842	-0.613148	0.257158	1.12749	0.657795	0.845274	0.400868	0.350768	0.784558	0.726237	-0.127404	-0.429951	0.429493	-0.578096	-0.612696	0.962509	0.392425	-0.498082	0.9626	-1.38386	-0.390135	0.0184258	-0.354375	-0.0966173	0.393649	3.25167	-1.36048	-0.903838	-0.638943	0.675964	-0.351634	0.0671298	0.0599487	-0.379065	1.00897	0.0147283	-0.839652	-1.31673	0.959256	1.16789	-0.209809	-0.598978	1.18046	0.469252	-0.903618	-0.539155	-1.1144	0.789971	-1.13896	0.317926	0.097271	-0.0235102	0.64888	0.357938	0.591986	0.233052	0.569491	0.412134	1.80329	1.53681	-1.57975	-0.316549	-0.769419	-1.09299	1.54703	-0.0687697	-0.931451	0.613984	0.400089	-0.407179	0.779696	-1.1333	0.317699	0.220657	1.24799	0.280476	0.46629	0.613431	-0.241305	-0.963749	-0.408838	1.86411	-0.566024	0.617925	-0.291964	0.206204	0.138548	1.15607	1.75871	0.763094	0.124411	-0.180683	0.090349	1.20324	-0.209511	-0.321288	0.127355	0.665587	0.178774	0.66915	1.15576	0.263325	-0.0806897	0.0258647	0.207641	-0.126272	0.678035	-0.904089	-1.68213	0.0446064	-0.987729	-0.299564	0.49504	0.941997	-0.768245	-0.31822	0.877283	-0.125687	-0.866054	0.287085	0.622213	-0.325114	-1.2256	0.952181	0.308987	-0.22923	-0.0523791	-1.29412	1.21127	-0.521746	-1.14906	-0.0273242	0.126849	0.926311	-0.496993	-0.978932	-0.589029	-1.72554	-1.51614	0.524419	-0.353081	0.846391	0.19987	0.238201	0.148014	1.63278	-1.1737	0.87011	-0.237953	1.37078	0.711194	-0.216523	0.375537	-0.857263	0.812469	0.662772	1.14635	1.06521	-0.266492	0.0830996	-0.514247	-0.062293	-0.487856	0.889006	-0.122134	-1.1089	-0.886942	0.856907	0.98607	-0.748281	0.764553	0.0640947	0.141348	1.77668	-1.20227	0.545743	-1.81643	-0.943127	-0.801186	-0.135676	1.03978	0.53234	0.593888	-0.00619554	-0.994653	-0.321381	1.41937	-0.517257	-0.573684	0.339663	0.621598	0.682096	1.62284	-0.0384493	-0.0444035	-0.45557	-0.169992	-1.05388	0.347738	-0.575252	0.668377	0.543218	0.0289478	-0.385568	0.644195	0.769409	0.336514	0.987647	1.9597	0.513248	-0.00897366	0.251112	0.625418	0.503516	0.213758	0.376165	0.573835	-1.4293	0.729926	0.747561	-1.54664	0.543678	-0.00260748	0.348153	1.04585	0.366068	0.401944	-0.601889	1.0598	0.205611	-0.222423	1.43936	0.838695	-0.71814	0.0130127	0.309759	-0.737859	-0.201818	-0.201376	-0.744232	-1.57861	0.52343	0.619427	-0.258511	0.233879	-0.052187	0.0278881	-0.613235	0.525616	0.688239	0.0095041	0.849652	-0.39741	0.51037	1.39237	0.0869671	-0.457674	-0.358779	-1.40815	0.291827	0.913566	-0.0431259	-0.205736	0.233381	0.119581	1.38323	-0.663036	0.793591	-0.397036	-0.0120325	-0.532467	-0.838958	0.0538999	-0.129203	0.539681	-0.025487	-0.985277	1.24784	0.368293	-0.491314	-1.01442	0.957343	-0.457364	-0.22442	0.496955	0.6093	-0.357074	-0.546476	-0.288404	0.613802	0.687161	1.29644	-0.18272	-0.318429	-0.0858715	-1.10651	-0.626511	0.461439	-0.450249	-0.157436	-0.756877	1.15529	-1.04045	0.460936	1.37254	-0.128991	-0.563594	0.547731	-1.26624	-2.11188	0.281451	0.580742	0.154835	-0.339868	1.53177	-0.867485	-1.24576	-0.892599	-1.04572	0.0858103	-0.310308	0.171291	-0.354096	0.485336	0.00705768	-0.267287	-1.33785	-1.95751	0.194587	1.11312	-1.35361	1.54116	0.28251	-1.78499	1.41098	1.26266	0.178576	2.08726	0.261129	-0.504256	1.484	1.85121	-0.348003	0.528236	-1.28989	0.11357	0.205045	1.16823	0.122326	0.419096	-0.097684	-0.0810035	-0.39047	0.625868	0.73119	-2.26584	1.12136	1.00613	-0.0524507	0.958565	-0.454526	0.57612	-1.68427	-0.55652	0.996982	-1.17268	0.563575	2.0302	0.507604	-0.0381089	0.916489	-0.879829	-0.527513	-0.443158	0.452425	-0.28324	0.906854	-0.569125	1.15847	1.25148	0.10352	0.275928	1.22887	0.574151	1.18574	-1.23247	1.00031	1.52981	0.632107	-1.18753	0.170434	0.116222	0.752717	0.199758	-1.34795	0.314927	0.835918	-0.0503426	-1.24147	1.43502	0.0752712	0.963181	-1.59727	0.848594	0.130958	0.471546	0.527922	-0.0551185	0.731519	0.337372	0.0461027	0.263396	0.676794	0.0739629	0.898145	0.230803	-0.193728	0.0962275	-0.0463193	1.21954	0.513143	-0.917014	0.996443	0.0981702
50	-0.389409	0.330708	-0.347118	-0.028939	0.8534	-0.0865671	0.416714	-0.186693	0.999873	-0.364398	0.109247	-0.645636	-0.0289803	0.501722	-0.525841	-0.0402342	1.05956	-0.207139	1.08503	-0.0215569	0.730049	-0.406237	-0.946175	-1.20436	0.892791	-0.544631	-0.0596046	-0.357027	0.39468	0.277792	0.0326775	0.469979	0.339559	0.509725	-1.73134	0.373757	-0.335814	0.901401	1.01776	0.333762	0.790074	0.862223	0.858528	-0.344244	0.456719	-0.126444	0.455	0.413956	0.522692	-0.0403976	0.481579	0.21793	0.335641	-0.535994	0.135092	0.901891	-0.482731	-1.04536	-0.0085188	0.877919	0.037289	1.31977	0.768121	1.438	-0.814772	0.440026	0.826624	-0.126438	0.412954	-0.309441	0.661258	0.324213	0.349052	-0.368929	-0.108888	-0.173156	-0.0654289	1.22016	-3.05663	0.809066	-0.495322	0.0476465	-0.265651	-1.23424	-0.0095553	0.225388	0.287695	0.633281	0.335801	1.10425	0.1627	1.18345	-0.995798	0.230146	0.115869	-0.0739626	0.0873344	-0.536702	0.0150893	0.900123	0.123631	-0.495391	0.134647	-0.0487649	0.037711	1.07387	0.130941	0.65316	0.364496	-0.9019	0.95667	-0.870897	-0.0668109	-0.781326	0.669162	0.481373	0.964468	0.161566	-0.740513	-0.30245	0.223112	0.789473	-0.17564	-0.472903	-0.00535942	0.238316	1.39219	0.196002	0.636293	0.577936	-0.538837	0.589559	-0.192573	0.231395	-0.707126	0.161972	0.210567	-1.04268	-0.251791	0.979428	0.745343	0.198541	-0.746852	0.21379	0.489386	0.171145	0.362472	-0.263355	-0.00190862	1.11316	0.320109	-0.0873624	1.03779	0.436699	0.405428	-0.262823	0.710862	0.728579	0.169794	-0.125734	0.0354913	0.686408	-1.93836	-0.253422	0.345662	0.316061	0.670022	0.216396	-0.51239	0.741755	0.349005	0.731203	0.731401	0.354135	0.832339	-0.749886	0.15268	-0.443097	1.68393	-0.294561	0.903766	1.0479	0.519805	0.00053898	0.702695	0.479776	0.803895	-0.718358	0.254324	0.404648	-1.1211	0.532151	0.211867	1.8303	0.176919	0.439079	0.362153	0.410625	-0.09728	0.50828	-0.525249	0.718921	0.889155	0.0329026	0.930126	0.838478	-0.355212	-0.207043	0.656949	0.0543575	0.152802	0.716558	-0.0866122	-0.48706	-0.304202	-0.266772	-0.231834	-0.595149	-1.64792	0.260705	-0.988523	-0.342316	-0.0823045	0.757922	0.559434	0.140664	-0.119717	-0.22193	-0.276929	0.336613	-0.089659	1.22268	0.123294	-0.554016	0.188294	0.623973	0.612201	0.563488	0.391928	0.336492	0.883664	0.629642	-0.67643	-0.480318	1.21623	-0.803985	0.619023	-0.221974	-0.95346	-1.00258	-0.0632674	0.208039	1.45941	1.00435	0.526443	0.0889671	0.0666193	0.619261	-0.24862	0.263274	-0.125488	1.22718	0.749186	-0.412846	-0.0939426	0.0867717	1.11079	0.215352	0.526746	0.450528	0.291764	0.704136	-0.667975	0.480341	0.27778	0.0786175	0.182431	1.03317	-0.77168	-0.149173	0.518709	0.546471	0.035744	-0.404346	0.659428	-0.300114	0.874041	-0.0561218	0.0804307	0.142129	-1.2338	-1.77503	0.194211	-0.419095	0.668014	0.950631	0.947765	0.454731	-1.81675	0.137672	0.291173	0.491177	0.362348	0.914408	-0.189754	0.20158	0.0556117	0.804466	0.800264	0.49894	1.21541	0.811373	0.720824	0.378692	0.200374	0.508488	0.240541	0.26732	-0.195797	0.389639	0.20939	0.173712	-1.13632	0.423849	0.72351	-0.562651	-0.135291	0.457249	-0.48955	0.650781	0.900592	0.925377	-1.0418	-0.0961034	0.0504243	-0.0648121	-1.95264	0.364461	-0.181583	0.129383	0.096893	-0.182932	0.80803	0.578525	0.812849	-0.581002	0.309828	0.51069	1.47642	0.483345	-0.747527	-0.0260082	-1.95981	-0.184096	0.113398	0.451773	0.489003	0.619787	0.770437	0.174947	-0.0851467	-0.0773308	0.851041	0.0339983	0.425539	1.01423	0.58444	0.493809	0.42311	0.476764	-0.499987	0.894228	-0.708898	0.181244	0.578487	-0.367812	-0.814384	-0.780375	0.677338	1.6102	-1.86589	0.050412	-0.212277	0.586434	0.35375	-1.03037	0.315405	0.24812	0.0501822	-0.0168477	0.534111	1.27106	-0.549743	0.298631	0.354187	-0.0644799	0.450283	0.27932	-0.237389	0.534208	-0.965675	-0.193607	0.437714	0.153705	0.0517753	0.588451	0.157539	0.313779	1.14899	0.950893	-0.668686	0.820354	0.944846	-0.70304	0.748603	0.401103	0.520711	0.481813	-0.818029	-0.146392	0.371287	0.858551	-0.297748	-0.398286	-0.303477	0.699878	-0.476495	-0.342789	0.158225	0.144543	0.223051	0.535926	-0.276898	-0.380051	0.686024	1.13721	0.446338	0.295301	1.03294	0.591061	0.450772	-0.00778876	0.796872	-0.442787	-0.0900976	0.447157	-0.291105	0.509322	1.32641	-0.138479	-1.13354	0.258199	0.187716	0.0537098	0.556338	0.301105	0.542329	-0.39325	0.624683	-0.956768	0.441036	0.408097	0.053727	1.1737	0.341808	1.1381	0.0307984	0.436402	0.415373	0.594449	-0.0932571	1.1716	-0.192512	-0.87211	-0.123783	0.376806	0.599637	0.741617	0.406616	-0.08706	0.623641	0.430236	0.729853	0.049408	-0.54699	-0.648349	-0.234723	1.19677	-0.0426234	-0.150414	-0.110124	0.327979	0.601448	0.488591	0.92681	-0.325756	-0.206946	-0.403555	-0.0577081	0.561443	1.10621	0.980201	1.04956	-0.102363	1.58253	-0.867926	1.35641	-0.258728	0.863544	-0.939215	-0.101607	-0.880459	-0.61247	0.147943	0.336222	-0.970316	0.194885	-0.321077	-0.144083	-0.317508	-0.813146	-0.480308	-0.435037	-0.0174992	-0.501963	1.64596	0.321144	0.127288	-0.475966	0.44538	-0.489227	0.211012	-0.673137	0.584499	0.0104765	-0.449778	0.259876	0.270046	0.452223	-0.312386	-0.139151	0.998374	-0.495342	-0.105051	0.274194	-0.0070204	1.14966	-0.299127	-2.16028	-0.390275	-0.13223	-0.42812	0.605009	-0.597335	0.504484	-0.264037	-0.759511	0.0376576	0.669966	-0.372798	0.650967	-0.270624	0.988918	0.0342609	-0.0176276	0.28175	-0.0494913	-0.14773	-0.256521	0.27299	-0.138343	0.484826	0.352505	0.734867	0.211917	-0.393644	0.803943	-1.00238	0.260496	-0.489404	0.182358	0.150906	-0.56911	1.2736	-0.188113	0.901143	0.734862	-1.70634	-0.961424	-1.83181	-1.28779	-0.739263	0.780366	-0.25951	0.552624	0.351688	-0.287736	1.02057	-0.450407	-0.720907	-0.541066	-1.71877	0.228089	1.19836	0.201535	0.458309	-0.021794	0.00829252	1.08181	0.371422	-0.237111	0.585704	-0.784461	0.549092	-0.093003	0.222457	-0.232113	0.352251	-0.267611	0.947661	0.8753	0.665678	0.680395	0.813113	0.669291	0.678483	0.0912116	-0.119631	0.305282	0.527637	1.01416	0.208756	0.296734	-0.990853	-0.0183021	-0.0635418	0.930437	0.136755	0.513118	0.667871	-0.591706	0.856627	0.439851	0.505359	0.466383	0.941614	-0.516747	0.00480594	0.843129	0.218091	-0.162935	0.849656	0.44489	-1.01719	0.42673	0.248582	-0.680981	0.630531	0.0450211	-0.893171	-0.466497	0.466792	0.747253	-0.12698	0.620664	0.415323	0.343796	0.0337682	-1.3403	0.616363	0.713168	-0.202418	0.134556	0.679124	-0.407754	-0.0734999	0.034095	-0.38244	0.709991	0.510795	0.191256	0.230197	0.418149	0.251505	1.15016	-0.007673	0.545168	1.3984	-0.407589	0.140177	0.521782	0.537145	-0.0942711	0.054619	0.570185	-0.290515	-0.178714	0.689147	0.808885	1.02408	0.23527	-3.32217	1.44995	-0.327501	0.366619	-0.0432257	0.800635	0.331583	0.802349	-0.300174	0.660446	-0.76756	-1.06417	-0.708461	1.123	-0.42706	0.145849	1.19112	-0.455068	-0.303998	-0.176925	-0.853514	-1.36665	-0.124401	0.524451	0.321023	-3.76376	0.363574	-1.09904	-0.885955	-0.288589	0.0337846	0.678589	-0.262911	0.181349	-0.356718	0.281571	0.137126	-0.835999	-0.0118112	-0.96408	0.536848	0.374706	-0.422758	0.0219948	0.495373	-0.153647	0.693897	1.38173	0.466236	1.61343	0.13386	-1.17485	0.422407	0.457917	0.984991	-0.0843087	-0.0323768	-0.0650693	0.0809796	1.42506	0.478265	0.120095	0.373143	0.916207	0.196935	0.552408	0.181094	-0.532995	0.960746	0.0623345	-0.15793	0.684233	-0.635172	1.37512	0.0703746	0.262203	0.569674	-0.122194	0.216924	0.514124	0.692539	0.51151	0.381461	0.0148111	0.144566	-0.844403	-0.332587	-0.0027918	-0.350789	0.0591937	0.636305	0.499162	-0.226582	0.884569	0.973807	0.518151	0.222557	0.845974	1.15755	0.822158	1.642	-0.390447	-0.749299	-0.484562	0.695025	0.370038	0.862023	0.283037	0.697471	0.6978	0.203553	0.928415	0.307703	0.607358	-0.368985	0.664645	0.288235	-0.549891	-0.19797	0.938287	0.849128	0.255409	-0.337846	0.240486	0.765563	0.151068	0.794478	-0.583377	0.302239	0.595061	0.0366103	0.770658	0.46643	-0.392172	0.16967	-0.778352
51	-0.839939	-0.435937	0.98068	0.645869	-0.507287	-0.778232	-0.63738	-0.762402	0.285035	-0.8318	-0.439861	0.735936	2.05315	-0.434711	-0.23599	-0.49579	-0.344815	-0.362988	0.521876	-0.962367	0.275815	0.0766086	-0.193506	-1.00802	0.760159	0.0291547	-1.09066	1.0356	-0.159245	-0.546852	-1.7598	0.407837	-0.26822	-0.0523243	0.0216898	1.01728	-0.665624	1.13695	-0.109608	-0.30497	-0.828141	0.20076	0.386988	-1.38134	-0.262463	-0.185781	-0.318227	0.565526	0.211261	-0.336961	0.0396157	-1.08543	-0.086591	-0.515225	-0.778418	-0.646991	-0.75867	0.146712	-1.38449	0.784352	-0.84427	-0.534697	-0.606332	-0.992882	1.67412	-0.812832	0.545315	-0.986833	-0.242919	1.03471	-0.776237	0.00998514	0.652831	1.05544	0.200867	0.302283	-0.282	1.46272	0.424322	-1.38949	0.490461	0.199015	0.747207	-0.645432	0.11192	-0.497888	-0.445308	0.760819	0.470401	0.301653	-0.824216	-0.644947	-0.30704	0.718425	-1.11476	1.5643	2.21646	-0.596875	-0.610114	-0.518041	-0.762427	-0.685057	0.0086658	-0.609362	-0.0864199	-0.567484	-0.380673	-0.393256	0.506908	0.416168	-0.495284	0.293689	0.9069	0.944974	-1.04164	0.108941	-1.33959	0.39316	0.269969	-0.207454	1.15409	0.348669	0.380261	1.16589	0.469993	0.0516723	0.00398903	-1.07059	0.576921	0.660394	0.0681156	0.100162	-0.770829	-0.143682	4.01066	-0.0928118	-1.40134	-0.0826912	-1.26137	0.508195	-0.736285	-1.07054	0.585889	-1.34199	0.29503	-0.973947	-0.313612	-0.231901	-1.05013	0.0979825	0.430465	-0.253686	-0.400987	-0.513002	-0.827167	-1.00759	0.00745563	0.193413	-1.05529	-0.411402	-0.752604	-0.40783	0.891696	-0.531724	-0.965444	-0.297425	0.429179	0.65124	0.429974	-0.0775719	-0.430792	-0.853939	-0.179599	-0.971407	2.00081	-1.64346	0.427119	-1.05062	0.814092	-0.231108	-0.778763	-1.29152	-0.86558	-1.14533	-0.398051	-0.632501	1.98359	1.60305	-0.422141	-0.828567	1.23531	-0.858219	0.722204	-0.762681	-0.207886	0.0871772	0.00470564	-1.33647	2.28028	-0.0393173	-0.106525	0.349577	0.122048	-0.190641	-1.21743	1.12693	-0.528742	0.156781	-0.975092	-0.902732	-1.45389	-0.161393	-0.064527	2.14499	0.478904	-0.0847431	1.40998	-0.737279	-0.93882	-0.342234	-0.498419	0.904509	-0.16637	0.624675	2.54437	1.19069	0.607259	0.954175	-0.545709	-0.0199909	1.19028	2.77233	1.20921	-0.892679	-0.363942	-0.748661	-0.623719	0.8959	0.658055	-0.224206	-0.395405	0.449823	-1.10749	-0.811184	0.0119154	0.165419	0.562661	-0.523847	-0.644764	0.359141	-1.87761	1.21476	1.61558	-0.14029	0.160148	-1.07519	-0.667496	-0.822785	0.273984	-0.160569	-0.189306	-0.252916	3.35705	-0.106238	1.58654	-0.824212	-0.59813	-0.360723	0.313086	0.736725	1.38712	-0.094518	-0.952827	-0.510089	-0.258104	-0.735761	2.31091	2.52488	0.764432	1.20163	0.0559228	1.88899	-0.913616	1.09706	-0.792619	-0.810712	-0.374895	0.0956211	2.092	-0.506847	-0.0953893	3.2981	0.000860714	1.30335	0.430177	0.396401	1.0121	-0.823091	-0.624457	2.01781	-0.651627	-0.920228	-0.893912	3.44933	0.850943	-0.331362	-0.153374	0.78922	0.393085	0.0840742	3.7669	0.501467	-0.140292	0.743977	-0.159441	-0.655127	0.618817	0.325722	0.653042	-0.219204	-0.988612	0.10979	-0.866055	-0.826346	1.22667	-0.0539855	-0.454476	0.54295	2.31603	0.300932	-0.910155	-0.550931	0.304215	-0.363609	0.464142	0.217083	2.49915	0.996857	-0.23852	-0.271743	0.0312969	-0.579578	0.685308	-0.225594	0.238958	-0.398026	-0.148959	0.504504	-2.2884	0.339227	0.419571	2.33757	-0.288271	0.264297	0.989534	0.710554	-1.28382	-0.330594	-0.109422	0.492612	0.458075	0.150097	0.738862	0.720647	-0.197385	-0.648518	0.581174	-0.883905	-0.436389	-0.729263	3.28355	-1.41179	-0.961618	-0.595818	-0.344325	-0.417646	0.762017	0.0499858	-0.270921	-0.257326	-0.229723	-0.182976	-1.04432	1.12154	-2.17998	0.267526	-1.34284	1.477	-0.121571	-0.377521	-0.309488	0.239736	0.405665	-0.400676	-0.152097	2.16503	-1.39684	0.0432499	-0.299964	1.05529	0.415876	0.441001	1.11818	0.19286	0.445315	-0.0849563	1.99395	1.1791	-1.52813	-0.346814	0.896017	0.128208	-1.24445	-0.302711	-0.885843	0.158184	0.0593663	-0.15102	0.540403	0.717694	-0.917822	-0.0222337	-0.392224	0.899441	-0.102819	-0.20256	0.527358	0.498919	2.11221	-0.153191	-0.566605	-1.03959	-0.819747	-1.09967	-0.305656	-1.40754	2.94892	-0.603697	0.198509	-0.781589	0.532736	0.588031	-0.532538	-0.266498	1.17067	-0.258869	-0.0782954	-0.267697	0.384815	-0.603776	2.56062	0.046218	0.353949	-0.5529	1.68758	-0.336257	0.190597	-0.938155	-0.796097	0.477747	-0.336262	0.197597	-0.974804	2.15303	1.72175	-0.678668	-0.224131	-0.443847	0.682517	-0.343283	0.600589	-0.706587	-0.818767	-0.508792	1.30849	0.124176	-0.985349	1.91618	-0.476926	1.16708	0.309249	-0.0558362	0.721191	-0.028961	-0.447629	1.05431	-0.372412	-0.206969	-0.450455	0.611922	1.53311	2.46411	-0.0516459	-0.356803	0.937615	-0.369946	0.661521	0.670197	0.189342	0.241698	-1.19394	-0.145769	0.630735	-0.154935	-0.0908026	-1.15993	0.0376397	1.89771	0.498671	0.358072	-0.621095	0.0569803	-0.549962	-0.389665	-0.294939	-0.389792	0.0753466	0.232265	0.675804	0.452253	0.615891	0.184763	0.0927895	-0.351088	-0.207455	0.535003	0.600096	-0.117948	-0.68428	-0.51799	0.249843	-1.24973	0.13216	0.714687	-0.109149	-1.02268	0.108153	0.754027	0.422641	1.14075	-0.343125	-0.829221	0.278423	0.40422	-0.998893	-0.664677	-0.775361	1.77362	-0.631668	0.295996	2.05358	-0.25436	2.24743	0.978533	0.577964	0.416127	0.118573	1.15224	0.610446	0.807427	-1.43188	1.28228	2.31372	-0.078218	-0.270439	0.215525	0.309651	-0.423651	-0.0882236	-0.866079	-0.0460004	1.08646	-0.128592	0.956448	-0.622296	-0.71494	0.312824	-0.344917	-0.0529699	1.31321	-0.401515	0.0224049	-0.258977	-1.77185	-0.639217	-0.475811	-0.257973	-0.938784	0.250428	3.18603	-0.555013	-0.498577	2.00402	0.819967	-0.114893	3.04394	-0.899175	-0.65878	0.5627	-0.434406	2.72039	-0.0988019	-0.49196	-0.208181	-0.362716	-0.968054	-0.929265	-0.802271	-0.05663	-0.907739	-0.355081	-0.292876	-0.165622	-0.964704	-0.260286	0.0759589	-0.138975	0.167903	-0.287665	0.0362971	-0.711485	0.182543	-1.10458	-0.0133598	0.229968	0.184737	-0.196267	-0.544916	-0.133858	-0.926084	0.0870905	-1.43719	0.188301	0.444322	-0.0431395	-0.558521	0.689381	0.862182	0.032223	2.16408	0.0448083	-0.114687	-0.0493364	-1.22067	-0.601382	0.185658	-0.860352	-1.27266	-0.804618	-0.436756	-1.15443	-0.930186	0.577716	0.342442	0.244504	3.55374	-0.191823	-1.11822	-0.588107	-0.751329	0.287243	-0.0912077	0.137783	-1.05938	-0.118525	-0.34243	0.514322	-0.857163	0.811218	-0.243145	-0.445696	0.926789	0.746026	-0.234996	0.762432	-0.272554	0.512439	1.55079	4.13163	-0.127003	-1.02107	0.0991558	0.439726	1.00382	-0.424129	-0.305783	-0.56187	-0.879258	-1.05996	0.891655	1.17319	0.126299	-0.955142	-0.636855	-0.22779	0.0773424	0.124479	0.0626376	-0.252306	2.2494	-0.0374179	0.0333435	0.436004	-0.178906	0.166709	-0.235705	-0.931918	0.480408	-0.458614	1.42484	-0.958519	0.706635	1.58102	-0.597489	-1.13637	0.441284	2.52936	-0.990966	-0.481009	1.45189	-0.175759	2.01648	0.333624	-0.558894	0.659536	0.566792	-0.0391682	0.906603	-0.72757	0.0440178	-0.800488	0.0284975	0.0387267	-0.196875	-0.24105	-0.191169	-1.03347	0.289796	-0.342995	-0.222365	0.276236	1.99302	0.073359	0.67483	-1.10045	-0.0253714	0.843046	-0.580438	1.28103	-0.573509	-0.949165	-0.0843188	0.301498	0.941548	0.939413	-0.89488	0.507947	-0.415974	-0.924176	-0.477529	0.186479	0.854195	0.333814	-0.450284	-0.497837	1.14878	-1.0092	1.05796	-0.625485	-0.345014	0.816054	0.0602888	-0.00670816	-0.726025	0.327606	0.798995	-0.385847	0.151325	0.515612	-0.971675	0.17341	-0.221603	-1.22052	0.352188	-0.335999	-0.95365	-0.653079	1.4642	0.5283	0.951563	1.0421	-0.776479	0.940972	-0.925658	-0.22223	-0.953152	-1.40887	-0.906713	-0.511617	-0.564662	0.1972	1.04956	-0.781294	-0.158784	1.05953	0.438543	0.237526	-0.235841	-0.679131	1.10311	0.228033	0.930568	-1.33998	-1.33139	0.80321	-0.425732	-1.1103	-0.365397	1.60789	-0.959956	-0.689641	-0.25603	-0.81668	-0.067769	-0.71842	-0.612716	0.630282	-0.643496	0.844371	-0.311908	0.456648	0.540066	-1.18579	-1.29414	-0.67735	0.0446806	1.38374
52	0.430656	-0.338789	-0.99338	1.11947	0.0222309	-0.0443547	-0.292387	0.755612	-0.270365	1.27334	-0.347653	2.22693	1.23389	-0.515318	0.313971	0.705693	-0.0445408	-1.10886	-0.332884	-1.33651	-0.254175	-0.436351	-2.1239	-0.40944	0.467806	0.661449	1.41172	0.903886	1.69438	-0.688164	-1.77753	0.885795	-0.264434	-1.28585	-0.377903	-0.77692	1.25721	-0.0424897	-0.365652	0.237554	0.299874	0.246202	-0.104163	-0.568629	-0.649079	0.472271	0.111909	0.637246	3.03591	-0.0335881	-0.180493	1.04683	-1.155	-0.225114	2.24135	-0.312919	1.08423	-0.426014	1.38648	-0.668102	-0.232371	2.5361	-0.360815	-2.04302	0.198768	0.64686	0.120431	1.21103	0.314949	0.408835	0.0177806	-0.319052	0.581055	0.524341	1.1806	-0.290935	1.89871	-0.740242	-0.83994	-0.321665	0.837859	-1.28578	1.49696	-0.36568	-0.430081	0.675994	0.324731	-0.590983	-0.540404	-0.178678	-0.955519	-1.02351	-0.701252	1.09361	0.394556	-0.325881	-0.12034	-1.09943	0.386012	0.266629	0.155404	-0.26085	-0.12033	-0.113336	-0.712219	-1.52958	1.50723	-0.12441	-0.0105165	-1.09095	0.48501	-0.352507	1.99191	2.13322	-0.121508	-0.383453	-0.990544	-0.0789568	0.354555	0.631244	0.138038	-0.426166	0.171998	-0.403669	0.731054	-0.024707	0.114912	0.760359	0.460867	0.430249	1.53477	-0.539683	0.159269	-1.53976	-0.38624	0.408987	0.645466	-0.104935	0.0059172	0.0653328	-1.16573	0.958865	0.0191343	-1.14409	0.483524	0.0865154	-0.259005	0.882912	0.355149	-0.386051	0.520927	0.991143	-1.08459	1.05451	0.0504838	0.282	0.122155	-0.0764877	0.0486975	0.34002	-0.628041	-0.208662	-0.690253	0.674059	-0.103967	0.987041	-1.2691	2.82456	0.346134	0.0865995	0.17982	0.36862	-1.25595	-0.290225	0.260376	0.330981	-0.866849	-0.454628	-0.207273	0.607285	-0.364683	-0.108513	0.224366	-0.0251293	-0.14747	1.56649	1.39138	0.411544	0.22941	-1.01621	0.181975	0.419519	0.18406	-0.680601	0.277571	0.573512	0.0443049	-0.177899	0.64375	-0.118722	-0.0164983	2.39814	-0.0979943	1.06679	-0.871356	0.329102	0.298717	0.492448	-0.0504332	0.186387	0.736194	-0.103127	0.0901695	0.60337	0.585958	0.0715404	0.256825	-1.173	1.13303	-0.0903689	0.268409	0.19533	3.21231	-0.107788	-0.28072	-0.213276	0.0075207	0.479197	-0.273444	0.480573	0.965173	-0.50821	0.735192	0.645497	-0.170551	-0.514477	0.202249	-0.574921	-0.453836	-0.115251	-0.177432	-0.0079735	0.383033	0.523334	0.429841	1.81939	-0.242514	-0.710431	-0.918213	0.150755	-0.487034	0.475706	-1.15278	-1.19454	0.274307	0.148601	0.864476	0.0703722	1.08117	1.66641	-0.125975	-0.843556	-0.732965	1.57865	0.0999313	0.338424	0.411006	-1.14304	0.579502	0.114302	-0.51723	0.773883	-0.529512	-0.412746	-0.511058	-0.254081	1.3699	-0.50643	2.76156	1.57176	-0.139254	0.371285	0.59315	4.0912	0.0725353	0.0361127	-0.02111	1.34061	-1.20765	0.22868	2.58467	0.344607	-0.518552	2.18378	0.0686755	0.562781	-0.0875351	-0.384647	-0.794553	0.282116	1.09902	-0.504653	-0.237045	0.0326222	0.0658972	-0.571521	0.451863	1.49384	0.382318	0.349119	-1.08717	-0.979073	0.094291	0.114052	0.179155	-0.684677	0.248337	0.126141	0.994344	-0.224813	0.323198	0.379913	-1.20369	-1.09808	0.192652	-0.126401	0.569518	0.409395	1.14735	-0.0605521	-0.310677	-1.00135	0.40827	0.517567	0.193386	1.59513	1.25453	-0.0518182	1.64013	-0.137634	-1.2408	-0.336413	-1.20846	1.18871	0.358278	-0.252238	0.111517	0.468341	-0.850237	0.55699	0.485847	1.44796	-1.87347	0.263962	0.469809	0.674889	-0.133939	-0.937862	-1.09278	-0.54843	0.228811	-0.0106961	-1.1294	1.16898	0.994211	-0.634494	0.418772	0.375266	-0.133924	0.0420859	-0.402474	0.537909	-0.0640794	0.187504	-0.197194	-0.0181331	0.358502	0.079992	-0.0135884	-0.874045	-1.4077	-0.640027	1.9291	3.28436	-0.91547	-0.960698	1.23246	-1.04836	0.0363919	0.241903	1.04812	-0.158985	-0.650607	0.303579	-0.277532	0.022633	-0.279355	0.773989	0.214202	0.171043	0.184689	0.46341	-0.228627	1.25777	0.463964	0.806782	0.305693	-0.0641931	-1.25259	-0.167046	0.231604	-0.835332	-2.06925	0.959402	0.263142	-0.574419	-0.381216	1.5397	-0.906326	3.70143	0.290137	0.75082	-1.20937	0.570424	-0.171799	0.33841	0.259999	-0.291225	0.560999	0.120199	-0.155205	-0.720886	-0.49792	-0.670766	0.490183	-0.778563	-0.890378	-0.440842	-2.18936	-1.60439	0.16379	-0.216061	1.2814	-0.0609104	0.825653	1.35045	0.897829	-0.0980997	-0.584089	-0.219422	0.343432	-0.107435	0.715707	1.29228	-0.783264	0.969212	0.0814949	-0.414212	1.13782	-0.580518	0.0248459	-1.47388	0.069683	-0.796555	-0.179852	0.653781	2.29132	0.786036	0.464032	0.121109	-0.361582	-0.57544	0.254051	-0.539839	0.766606	0.357044	0.120365	-1.00093	-0.073544	-0.24842	0.375111	-0.0361751	0.575848	0.217748	-0.364738	0.94385	0.641722	-0.507424	-0.956302	-0.223613	0.194753	-0.188214	0.116336	0.685664	-0.885931	0.282546	0.374106	-0.148067	0.544219	-0.324184	-0.918107	-0.97969	-0.434273	0.465129	0.179497	-1.19402	-0.39202	2.72443	-0.204967	2.26065	0.0469071	-0.124312	0.234397	1.54156	0.728048	1.54115	0.124769	3.1342	0.359009	-0.497918	-1.24222	-1.10314	1.01748	0.365692	1.47238	-0.88025	0.441974	0.363679	0.469193	0.0934307	2.01679	-1.08359	2.94925	-0.734544	1.99725	-0.482915	0.738938	-0.45529	0.166467	-1.33387	-1.48431	0.425192	0.973134	-1.12538	1.34438	-0.163392	0.0508699	1.4351	0.563008	-0.231218	-1.02789	-0.704902	-0.213447	1.03362	1.3923	-0.641937	0.0388588	3.92893	-0.322173	0.430367	-0.173225	1.69591	3.43655	0.0571729	-0.666131	0.382008	0.864917	0.14381	0.325029	-0.755502	0.22371	-0.697708	-0.230668	-1.04702	1.41339	0.391236	-0.197729	0.325391	-0.365783	0.377468	0.400657	-0.582311	0.254274	-0.31077	2.77076	0.068707	0.219042	-0.274853	0.064267	0.0112167	-1.08118	-0.291342	-0.717649	0.2065	-0.213573	0.161237	0.714723	-1.72314	-0.644432	0.650251	0.271159	-1.86414	0.294793	-0.53345	-0.552645	-1.07112	-0.764948	1.59817	0.584108	2.37645	0.0977639	0.270551	2.9808	0.572558	1.20186	0.493559	2.11969	-0.483178	0.231107	0.161675	0.263613	-0.969947	0.548891	-0.359932	0.138969	0.546616	0.363951	-0.719653	-0.0708571	-0.844699	-0.885001	-0.137939	1.25658	0.00205353	0.0236105	0.682023	-0.329593	0.120267	-0.16686	0.198129	1.28751	-0.974854	-0.627137	-1.16445	0.0390175	-0.257579	-0.140824	-0.228437	0.125729	0.742888	1.12551	0.3509	0.168467	-0.633784	-0.220954	-0.663712	-0.41431	-0.871356	0.370098	0.286032	0.0622696	2.00989	0.00428497	0.749819	0.235374	-0.29272	0.55197	-0.449407	0.434566	0.333609	0.349109	-1.05009	-0.423331	-0.306209	0.801718	-0.483052	-0.482856	-0.0544837	-0.303962	0.536173	-0.208607	0.314123	-0.127167	0.0527136	-0.919468	0.508637	-0.637782	0.125662	0.453723	-0.613216	0.473184	4.02399	0.595263	-0.126013	-0.0962027	-0.175414	-0.139588	-0.223572	-0.63419	0.393937	0.721809	2.08165	-2.62317	0.110945	-0.28806	-0.415222	-0.354974	-0.362515	-0.627247	0.667141	-0.406555	-0.0238822	-1.89046	-0.0887698	0.0897476	-0.986209	0.153734	-0.589621	0.273954	-0.173632	0.90733	-0.413021	-0.335615	-1.20939	0.867577	-0.37962	2.35997	-0.295338	0.674446	-2.02905	-0.907681	-0.322808	0.585878	-0.048796	0.828916	-0.236589	2.08978	-0.10162	0.704354	-2.4504	1.23734	-0.940673	0.108035	-2.40456	1.2662	0.637034	1.10417	0.270695	-1.08831	-0.0564636	-1.26222	0.954679	0.212383	-0.16795	-0.858371	-0.632592	0.00125777	-0.293402	0.0792348	0.128881	-0.125185	0.183704	-0.916666	0.404958	-1.985e-05	0.0416151	-0.850935	0.289348	-0.964094	-0.306641	0.83368	0.409266	0.270524	-2.23325	-1.0446	2.78266	-1.10148	-0.255634	0.0784406	-0.558053	-0.0517713	0.00193563	0.785207	0.117781	-1.10342	0.792763	0.425577	0.242406	0.719783	0.41907	0.129944	-0.357694	-0.257646	0.414088	-0.804721	-0.825619	-0.156013	-0.140947	-0.192342	-0.297991	-0.989996	-1.10286	-0.288342	-0.771833	0.0657332	0.481588	-0.253564	-0.429072	0.0908003	0.138061	0.722798	-0.198684	-0.869691	1.64838	-0.262929	0.300664	-0.451921	0.145904	4.01628	1.78906	-0.94135	0.318579	-0.113957	-2.74309	-0.236521	0.372122	-0.0380931	-0.112857	-0.152817	0.964748	0.403549	-0.10916	-0.398452	-0.27196	0.582106	0.314611	-0.904991
53	0.121927	0.122762	0.264065	0.180049	0.112141	0.0339177	0.180633	0.0601199	0.0563219	0.285695	0.234118	0.407773	0.117993	-0.0227236	0.254799	0.267703	0.240819	0.359321	-0.0116173	0.343592	0.202568	0.384604	0.368909	0.25805	-0.0242256	0.055916	0.113779	0.167337	0.157164	0.445505	-0.0121799	0.228448	0.00800769	0.261352	0.229773	0.252142	0.266996	0.138801	0.247756	0.290698	0.227268	0.159421	0.0210267	-0.0331224	0.0825049	0.368064	0.1404	0.0460295	0.25967	0.12095	0.143136	0.21358	0.162676	0.343488	0.232994	0.0454282	0.31026	0.233617	0.218944	0.116959	0.127984	0.0116769	-0.0495778	-0.0791237	0.190674	0.0793405	0.272825	0.185186	0.367078	0.169361	0.326158	-0.0582678	0.0108885	0.0921147	0.107559	0.191663	0.245509	0.0411528	0.313262	0.0181737	0.42206	0.123253	0.20596	0.388329	0.360304	0.129851	0.145582	0.067964	0.0775732	0.0454452	0.150248	0.19037	0.194499	0.0299793	0.1352	0.0980633	0.307043	0.292239	0.115293	-0.0340481	-0.0168349	0.279088	0.118503	0.444552	0.237482	0.0747849	0.00509496	0.0782729	0.149026	0.011421	0.200747	-0.160682	0.197239	0.304302	0.119336	0.197623	-0.11768	0.0846348	0.237397	0.246283	0.137036	0.239496	0.226252	0.182124	0.234409	0.0526025	0.17396	0.128326	0.19659	0.141407	0.229935	0.243436	0.039543	0.442157	0.00135577	0.215201	0.215019	0.242515	0.206294	0.153037	0.147012	0.211006	0.334648	-0.116525	0.183182	0.123658	0.0930992	0.287873	0.157791	0.2829	0.141902	0.0881004	0.362653	0.175356	0.214674	0.215654	0.257651	0.161843	0.274032	0.0789428	0.413465	0.215302	-0.380375	0.23589	0.108665	0.191027	0.0883927	0.176314	0.269865	0.0577768	0.0871739	0.184719	0.292678	0.0440718	0.136324	0.185625	0.319123	0.127915	0.101894	0.287455	0.102746	0.0847611	0.191709	0.168978	0.30122	0.108774	0.0364291	0.0898922	0.189935	0.18357	0.269094	0.20262	0.0321331	-0.0992837	0.0938249	0.133895	0.211984	-0.00316649	0.148372	0.19883	0.267352	0.123087	0.0707994	0.221333	0.105423	0.0592584	-0.0799181	0.220567	0.111015	0.0400364	0.0659666	0.157713	0.328981	0.240015	0.0583461	0.173672	0.197848	0.061608	0.326563	0.0927509	0.114306	0.125683	0.139248	0.159547	0.336948	0.0256082	0.122701	0.0253567	0.154567	0.123623	0.133126	0.0162413	0.0850386	0.126818	0.204822	0.158685	0.0553536	0.10604	0.144983	-0.0145922	0.0221784	-0.071203	0.0158453	0.0622064	0.147219	0.479651	0.0745178	-0.0107791	0.320807	0.272389	0.0514283	0.0915312	0.118888	0.228924	0.168439	0.102153	0.109673	0.13433	0.238768	0.314914	0.148236	0.177843	0.0771019	0.269859	0.0573954	0.109167	-0.0337794	0.248115	-0.00110736	0.188411	0.156114	0.128281	0.339484	0.0599138	0.240542	0.273236	0.120112	-0.0106239	0.192254	0.15902	0.044296	0.0125773	0.138059	0.0756302	0.0147198	-0.226065	0.163077	0.16248	0.279504	0.114913	0.198643	0.17164	0.0825127	0.287904	-0.095559	0.194092	0.200585	-0.155543	0.170738	-0.0406213	0.271254	0.152063	0.1829	-0.253672	0.271818	0.197626	0.0661603	0.153184	0.109941	0.18542	-0.0636588	0.0979452	0.269508	0.0293504	0.0351436	0.111535	0.210815	0.197656	0.114855	-0.112919	0.0915139	0.116907	0.345576	0.361716	0.0769448	0.250621	0.157495	0.131143	0.245864	0.213515	-0.00103984	0.154083	0.166287	0.0181812	0.222706	0.170204	0.270689	0.0289008	0.155877	-0.12303	0.0219912	0.176653	0.36179	0.369658	0.210896	0.35506	0.177781	0.0871324	0.0682025	0.185166	0.305295	0.184871	0.422661	0.0568756	0.0483217	0.105106	0.0130933	0.286899	0.0266041	0.160832	0.127907	0.0253967	0.187609	0.0714974	0.262751	-0.0224126	0.211899	0.125249	0.112627	0.245668	0.104588	0.100624	0.249296	0.212556	0.0664973	0.29808	0.187303	-0.0981567	0.178002	0.192235	0.238082	0.233783	0.122171	0.0435831	0.118903	0.239538	0.212231	0.0793278	0.186498	0.245062	0.11558	0.0662396	0.317849	0.121161	0.129263	0.0447492	0.230218	0.111352	0.275325	0.163267	0.169455	0.118138	0.132052	0.156472	0.122579	0.241784	0.300914	0.333555	0.0540059	0.0850337	0.314869	-0.0490431	0.164341	0.148651	0.279536	0.0127532	0.177616	0.184473	-0.00876091	0.286302	0.217451	0.0132963	-0.0521669	0.185513	-0.123799	0.14173	0.0110896	0.193087	0.0905444	0.0365008	0.400185	0.143095	0.251819	0.262867	0.108725	0.171855	0.120807	0.110708	0.259135	0.18804	0.124376	0.139714	0.121832	0.414037	0.0672304	0.0725855	0.221109	0.26641	0.172607	0.243931	0.0916558	0.163928	-0.0881902	0.216839	0.0879083	0.154391	0.217379	0.142078	0.115168	0.149354	0.147292	0.247488	0.105978	0.0477504	0.200017	0.179697	0.169076	0.112111	0.307645	0.0343861	0.0106469	0.10131	0.198097	0.170537	0.0250245	0.182175	0.157612	0.112758	-0.011243	0.0554117	0.0491854	0.226606	0.111212	0.103135	-0.111614	0.198668	0.224344	0.146999	0.0253158	0.309542	0.0989295	0.17872	0.258856	0.161034	-0.0249947	0.276045	-0.0676453	0.143876	0.226634	0.221706	0.202938	0.21639	0.207465	0.0239951	0.102225	0.25448	0.0622157	0.221519	0.133574	0.179231	0.311051	0.274088	0.130008	0.168395	0.299351	0.232257	0.0251661	0.22236	0.198224	0.0721538	-0.109922	0.209169	0.356666	0.300744	0.276962	0.0872211	0.277121	0.0918507	0.406504	0.10563	0.142176	0.333775	0.300068	0.292716	0.18671	0.234354	0.0689821	0.0239016	0.184691	0.28428	0.324853	0.0761416	0.237926	0.310371	0.139785	0.196182	0.14387	0.330016	0.0287936	-0.0319389	0.291401	0.275135	-0.0113748	0.222595	0.20789	0.248621	0.00553114	0.190907	0.131835	0.149208	0.085064	0.129085	0.0410582	0.207139	0.273161	-0.0236836	0.159059	0.081449	0.244993	0.0382662	0.0475072	-0.0387075	0.157273	-0.107177	0.263336	0.179942	0.0492127	0.142435	0.299866	0.127851	0.171336	0.0906293	0.406706	0.0853723	0.286898	0.19473	0.0106033	0.183865	0.321882	-0.0602783	0.169524	0.340055	0.0417935	0.375046	0.129422	0.0436201	0.171317	0.268383	0.00351236	0.279092	0.0109561	-0.00657443	0.0891772	0.201938	0.163448	0.067231	0.144765	0.180064	0.00416097	0.222473	0.36819	0.158045	0.176865	0.164576	0.111044	0.209049	0.285253	0.132762	0.162081	0.147159	0.190073	0.064078	0.163448	0.248339	0.0902779	0.10964	0.161623	0.160414	0.0761376	0.107873	0.146403	0.248564	0.192571	0.105707	0.11977	0.319744	0.0304665	-0.00302733	0.205132	0.0663252	0.0821656	0.108244	0.258704	0.332148	0.153289	0.0477757	-0.0632024	0.202961	0.132123	0.224448	0.19665	0.100716	0.240167	0.302012	-0.00356621	0.0567694	-0.113158	-0.12902	0.133705	0.283106	0.364604	0.207582	0.0200454	0.129588	0.152023	0.302008	0.205143	0.0601899	0.385966	0.270265	0.207985	0.258017	-0.0235702	0.019219	0.213765	0.12481	0.142966	-0.112831	0.138887	0.0718554	0.276577	0.0997935	0.0636483	0.165418	0.251549	0.324806	0.33052	-0.0654543	0.254523	0.234827	0.229607	0.252223	0.0503569	0.286625	0.179229	0.277739	0.108459	0.0831877	0.0736995	0.0498399	0.29447	0.322033	0.394632	0.188773	0.128297	0.15726	0.213223	0.240041	0.226752	0.125047	-0.00538243	0.371502	0.267762	0.256907	0.205288	0.257086	0.0578213	0.0746846	0.15335	-0.0418361	0.089849	0.162563	-0.283038	-0.0845927	0.233739	0.191869	0.32418	0.123411	-0.00950116	0.261902	0.273781	0.0352124	0.185672	0.225436	0.0803504	0.415093	0.141678	0.143738	0.243685	-0.0459487	-0.115776	0.164847	0.00620764	0.127193	0.180219	0.252713	0.128024	0.0399261	0.184362	0.100842	-0.0108419	0.279376	0.159363	0.112004	-0.0474761	0.238958	0.131445	0.169047	0.1965	0.132375	0.120096	0.0734795	0.213115	0.0870863	0.289738	0.112342	-0.148298	0.133734	0.216695	0.161713	0.05587	0.126221	0.173077	0.381762	0.0321738	0.257439	0.188945	0.0644085	0.0791918	-0.0993336	-0.0353512	0.0950044	0.233331	0.11523	0.195202	0.333741	0.371168	0.0832928	0.149303	0.14854	0.0868244	0.1997	0.0286805	0.204945	-0.0531136	0.109968	0.0844393	0.28852	0.0586173	0.0536692	0.134283	-0.0600398	0.168521	0.0104415	0.0314714	0.00368569	0.128122	0.0836506	0.192028	0.0134484	0.117092	0.124122	0.0835448	0.223022	0.282948	0.227055	0.208971	0.301926	0.248875	-0.0293539	0.347206	0.0747939	0.136836	-0.025422	0.0680889	0.15289	0.108779	0.150312	0.108916	0.171644	0.16265	0.0624668	0.111403	0.0984374	0.347919	-0.130435	0.170272
54	0.572494	0.755307	-0.258952	1.06275	-0.695613	-0.0771215	0.106598	-0.0482326	-0.200983	0.748365	0.695077	1.27807	0.407821	-0.380592	0.451198	0.192455	0.156762	0.341271	-0.289768	0.561839	0.527567	1.60071	0.667978	0.445276	-0.619545	-0.0657274	0.165205	0.228185	-0.272932	0.371864	-0.451024	0.470701	-0.753952	-1.17122	0.625468	0.0778757	1.42405	-0.723212	-0.138266	-0.08409	0.85921	0.254808	-0.01876	-0.271224	0.112924	1.1241	-0.22201	-0.463625	1.20391	-0.19525	-0.0935007	-0.228595	-1.65277	0.73158	0.36172	0.891279	0.588277	0.224852	0.637086	-0.488281	-0.516227	-1.02386	-0.969665	-0.288859	1.3969	-0.332356	-0.685396	-0.309056	0.436225	-0.214983	0.985132	0.801174	-0.269791	-0.103155	0.443539	0.309104	0.953687	0.200359	0.786323	-0.296001	1.2424	0.905732	0.547219	-0.0317817	-0.233876	0.342424	0.0799117	-0.0816863	-0.682069	-1.3756	-0.268115	0.171821	0.195489	-0.353685	0.12428	-0.740462	-1.49685	-0.295147	-0.272861	-0.264017	-0.108116	1.1753	0.172061	0.986347	-0.299788	-1.36479	-0.201985	-0.67885	1.19225	0.458282	0.569305	-1.11691	0.842677	0.411385	-0.485592	-0.841211	-1.00932	1.02875	0.93437	0.528964	0.432993	0.463254	0.700577	0.369166	0.359516	-0.211418	-0.931198	-0.409718	-0.737215	0.814661	0.0448814	0.121843	0.190577	0.341639	0.0853371	-0.704392	-0.153549	-0.368447	0.205109	0.147707	-0.180124	0.918804	1.15651	0.110965	0.109808	-0.270514	-0.892452	1.42055	0.573244	0.519359	0.532531	-0.10761	-0.108786	0.246031	-0.25844	0.0167251	0.623731	-0.0107368	0.846143	-0.42085	0.68784	0.682004	-1.30082	1.13569	0.0594106	0.908653	0.0362588	-0.101889	0.474962	-0.289951	0.523481	-0.294297	-0.290759	0.190293	-0.232894	0.35129	0.203719	-0.402198	-0.868611	-0.0530964	0.480574	-0.19947	0.097558	0.243602	-0.875226	-0.278377	-0.248733	-0.460353	1.08371	0.999661	0.0848907	-0.431179	-0.659269	-0.44252	-0.237585	0.613589	0.539206	-0.355821	0.86346	0.560299	-0.291146	0.360021	-0.531328	0.643518	-0.42122	0.0283852	-0.702144	1.03129	-0.145395	-0.0468367	-0.297985	-0.174035	1.42831	-0.128133	-0.104864	-0.414066	0.413479	0.0551033	0.884226	-0.0518386	-0.476045	-0.329723	0.176905	-0.302946	0.296077	0.40614	-0.105637	-0.195222	0.392975	-0.611356	0.29665	0.0191309	-0.455311	0.306889	0.164625	0.0248102	-0.706933	-0.528819	0.157052	-0.812363	-0.776562	-0.869033	-0.305376	0.965909	-0.734918	2.13472	-0.444034	0.619188	0.02581	0.73411	0.654744	-0.775632	-0.838207	0.303997	0.390578	0.560934	0.491112	0.0900153	0.0411899	0.456712	1.34341	-0.113079	-0.0479922	-0.0722955	-0.0104952	0.66047	-0.440239	0.215518	-0.467214	0.75516	0.00521978	0.236406	1.18321	-0.0219025	0.339405	0.547393	-0.173047	-0.883005	0.341499	-0.197804	-0.392415	0.0313048	-0.230414	0.972305	-0.217394	-1.20785	-0.0442822	0.23475	0.679936	-0.225055	0.64511	-0.333171	0.539068	-0.0172927	-0.596767	0.417156	0.695656	-0.935847	0.0924053	-0.931384	0.145196	0.177197	0.388013	-1.38682	1.0205	-0.256472	0.236783	0.807385	-0.971315	0.210011	-0.685404	-0.170135	0.126236	-0.681141	-0.563622	0.195222	-0.806846	0.222397	0.384402	-1.08261	0.0309654	-0.00371162	0.977927	0.404311	0.125477	0.962665	0.725405	-0.0398155	-0.718482	0.570434	-0.909552	-0.80906	-0.11728	-0.775327	0.728408	0.0877931	-1.57021	-0.145688	-0.319479	-0.694225	-0.496728	-0.00026845	-0.243956	-0.159248	-0.233017	0.200795	0.0056047	0.415093	-1.97819	0.384068	-0.857873	0.646816	0.880035	0.539095	-0.318873	0.104212	-0.193193	-0.165688	-1.15718	-0.0024626	-0.857254	0.0465441	-0.0846202	-0.0322218	-0.00221015	0.107598	0.0668453	-0.600876	0.75308	1.46048	0.0288318	-0.0399071	-0.351551	0.429759	-1.15769	0.591279	0.601266	-0.61133	-0.414712	-0.11638	-0.272886	1.29816	-0.214726	-0.377456	1.00025	0.487561	0.0772721	-0.816762	-0.526868	0.0152711	1.0547	0.0772853	0.426844	0.246268	0.447385	0.331229	0.616165	-0.254746	-0.275247	-0.116866	-1.17303	-0.176488	-0.634772	0.532131	0.155079	0.422418	0.215236	-0.194247	-1.54928	0.054619	1.24698	-0.704851	0.167781	0.167971	-0.454056	-0.709651	0.433915	0.185911	1.19733	1.62107	1.06409	-1.03444	-0.589118	0.327373	-0.0496523	0.35873	-0.356977	0.209415	0.121079	0.669925	-0.217559	0.111788	0.145963	0.878032	-0.246285	-0.585877	0.0318939	-1.30222	0.602857	-0.0901593	0.633304	0.221129	-0.273382	1.33298	-0.801779	-0.785875	-0.0762054	0.310607	-0.661783	-0.47189	0.806796	-0.343474	-0.0378985	0.86893	-0.406398	0.0942315	-0.557869	-0.130378	-1.13444	0.487225	0.848268	0.683626	0.699354	-1.04484	-0.197036	-0.458679	0.449747	-0.0964455	-0.0867912	-0.220229	0.0364253	0.407528	0.817103	-1.27397	-0.273695	0.0337855	-0.420201	-0.254428	-0.915649	0.332029	0.468106	0.133514	0.326692	-0.0817931	0.308627	1.23312	0.363146	-0.0310128	-0.834342	0.486158	0.52128	0.0110376	-0.799221	-0.303696	-0.508874	0.18001	-0.424774	0.746255	0.913589	0.655374	-0.452626	-0.229564	-0.153777	0.59741	-0.995776	0.344212	-0.889558	0.0600659	-0.499508	0.820485	0.3639	0.835754	0.882384	0.126125	0.533579	1.35898	0.205535	0.177039	0.477539	0.959335	-0.366576	0.346696	0.706225	0.673095	0.56346	-0.885967	0.743966	0.233521	0.762028	0.988215	0.0335015	0.376105	0.748178	1.22703	1.81342	0.625079	-0.633693	-0.84577	0.110533	0.43121	0.950819	0.398724	-0.16063	0.187999	-0.62099	0.491093	-0.606866	-0.0700188	0.500447	0.135899	-0.0468669	0.81306	-1.0672	0.226249	0.668809	0.534962	0.0673469	1.50966	0.192747	-0.512019	0.144642	1.19095	0.829968	1.19	0.281422	-0.624339	-1.20454	0.455178	1.08909	-0.861315	0.0950063	-0.656448	0.0171074	-0.590385	0.403741	0.536909	-0.31895	1.48862	0.665447	0.83919	1.2861	-0.808498	0.943365	-0.868485	1.07242	-0.458289	0.130347	-0.0693786	0.470794	0.269484	0.427802	0.512018	-1.21316	0.744478	0.261932	-0.495632	0.741457	0.208832	-0.371177	0.682284	0.57031	-1.08703	0.155941	-0.87171	1.39059	0.484138	-0.253943	-0.881451	-1.057	0.329187	1.00541	0.768678	0.244385	0.411479	0.297831	0.454734	0.939351	0.625771	0.867675	0.0100704	0.978213	-0.454396	0.189653	-0.148286	-0.993704	0.23386	1.02848	0.235078	0.114764	-1.23154	-0.0467669	1.01253	0.133613	0.421305	-0.426361	0.652503	-0.962284	-0.113383	0.773837	-0.485538	-0.248742	-0.228899	-0.272827	0.518356	-0.369689	-0.537766	0.0192288	0.156452	-0.0327163	0.485611	0.650454	-1.43583	0.393264	0.789354	-0.868682	-0.831079	-0.0720401	-1.00232	0.687016	0.867516	1.23982	0.543536	-0.744693	0.141167	0.0586276	0.671814	0.702707	0.664976	1.47058	-0.641648	0.45455	-0.123755	-0.14319	-0.0821511	0.512527	-0.348392	0.1162	-0.643222	0.151865	-1.13558	0.214113	-0.421007	-0.00256365	-0.0584488	-0.918355	1.07124	0.197798	-1.02685	0.308092	-0.402607	0.146209	1.22167	0.407995	0.678937	-0.329175	0.140064	-0.143876	0.163509	-0.918217	-1.62372	0.215768	-1.55189	-0.300545	0.544414	1.35249	0.200166	0.550322	0.344095	-0.823781	-0.227438	-0.810508	1.31272	0.237661	0.881781	0.0912754	-0.221711	-0.37351	-0.029948	0.0147864	-0.371337	0.384197	0.233966	-0.719655	-0.865197	0.287092	0.24714	-1.04977	0.453346	0.861291	0.80905	0.657861	0.134387	0.236267	0.668758	0.764117	0.913091	-0.339176	0.16795	-0.181175	-1.27686	-0.547125	0.4458	-0.0846854	0.346505	1.29411	0.235897	-0.750304	-0.58654	0.138364	0.397437	-1.73125	0.0014275	-0.210932	0.776617	0.618115	-0.0204395	-0.127287	0.719379	0.879302	0.132425	-0.278293	-0.419462	1.01365	-0.888924	0.456888	0.291455	0.114741	-0.211117	0.0844227	1.26445	0.0120206	-1.07384	0.0571883	0.116571	-1.01544	-1.00259	-0.738711	-0.0786681	0.615794	-1.26841	0.272125	-0.390664	-0.116293	0.218977	0.825382	1.53941	1.46059	-0.182735	-0.726044	0.21441	-0.678446	0.974689	0.576192	0.331484	-1.54633	-0.625736	-0.0211932	0.673092	-0.936014	-0.14172	-0.646466	-0.962844	-0.286991	-0.249328	0.261157	-0.322603	0.198531	-0.861109	0.252441	-0.149705	-0.697191	0.268286	-0.209116	0.153318	0.24846	0.391747	-0.44713	-0.113845	0.0110498	0.246271	0.239592	-0.315803	-0.85878	-0.440459	-0.414671	-0.322241	0.432381	-0.113875	0.570912	-0.0623728	-0.0565008	0.0621273	-0.172186	0.252602	1.0429	-0.250642	0.281437
55	0.0204899	0.394575	0.25132	-0.463774	0.301811	-0.111497	0.327446	-0.108752	-0.0735072	-0.181675	0.329174	-0.405938	-0.383521	-0.132689	-0.231295	-0.095514	-0.0892423	0.2717	-0.49139	0.28101	-0.331189	0.0500145	-0.053861	0.246643	0.154326	0.260523	0.142463	-0.249093	0.104737	-0.0477093	0.366746	-0.165001	0.0237929	-0.107285	-0.313585	-0.310447	-0.276422	-0.273027	-0.166087	0.164707	-0.34332	-0.459311	-0.552408	1.20924	-0.122906	0.0315213	-0.235036	0.121055	-0.459208	0.266621	-0.329914	-0.105133	-0.0225177	0.00239661	-0.288168	-0.480817	0.214197	-0.137556	0.273011	-0.129167	0.178081	-0.0598566	0.586979	-0.301129	0.638588	0.454382	0.707307	0.471965	0.0963125	-0.085923	-0.57211	-0.128783	0.351045	1.06865	-0.325324	-0.112502	-0.355841	-0.0319308	0.511369	0.0227447	-0.565204	-0.145661	-0.150978	0.0653995	-0.396553	-0.0845719	0.321233	-0.579477	0.204938	-0.0394557	0.503038	0.455812	0.209551	0.0687612	0.283356	-0.0257327	-0.981201	0.32989	0.191473	0.385989	-0.181572	0.16323	-0.108279	-0.214169	-0.170576	0.0192043	0.193884	-0.298498	0.0198419	0.144976	-0.449442	0.677031	-0.0640141	-0.34604	-0.185366	-0.514073	-0.00075858	-0.22066	0.240492	0.576635	0.177267	-0.135213	0.00376315	-0.276973	-0.13533	0.361107	-0.59144	0.163488	-0.113397	-0.307506	0.453913	0.0946081	0.357961	0.0868255	-0.779073	0.46611	-0.352772	0.136281	0.550562	0.291819	0.486643	-0.557071	-0.280973	-0.300025	0.041484	0.452311	0.248005	-0.505002	0.310069	-0.645768	-0.278794	0.356909	-0.542201	-0.321112	-0.27101	0.444617	-0.225485	-0.22306	0.363596	0.102414	-0.0735697	0.0361389	-0.62947	0.197807	0.355767	-0.329658	0.0149889	-0.00724122	-0.196857	-0.137325	0.0275135	-0.166715	0.461761	-0.0206553	-0.266151	-0.0977314	0.166036	0.509457	-0.517332	0.0294356	-0.259425	-0.314827	-0.715273	0.136197	0.028049	-0.276025	0.0724028	-0.241476	-0.264237	0.359536	0.17622	-0.0871325	0.192611	-0.194092	0.0975986	-0.0640924	-0.51974	0.144842	-0.260065	0.205882	0.245251	-0.234433	-0.340738	0.263509	-0.309711	-0.167953	0.59928	-0.0563164	-0.00684222	1.40322	0.403415	0.0554419	-0.0502319	-0.0429318	0.159647	0.204344	-0.193875	-0.305936	-0.29728	-0.126403	0.453181	-0.153862	0.365406	-0.263128	-0.498914	0.356601	0.269497	0.206201	0.915771	0.101128	0.177195	-0.0709579	-0.0731317	0.298372	0.0630868	-0.33614	0.459708	0.244271	-0.201994	0.350551	0.124335	0.102378	0.612629	-0.294036	-0.182148	0.352996	-0.213278	0.183014	0.151517	-0.311837	-0.327235	-0.213415	-0.455432	-0.236163	0.121893	-0.078963	-0.253866	-0.122517	-0.142884	-0.0917894	-0.364364	-0.453062	0.368946	-0.517435	0.25502	0.0708146	0.621104	-0.0881088	0.0695224	-0.362244	0.0423633	-0.267678	0.454433	0.121567	-0.121277	0.442588	0.0723608	-0.540528	0.11958	0.136098	-0.0739989	-0.0363186	-0.116873	0.503549	0.150025	0.296785	-0.528361	-0.33162	-0.715145	0.432772	-0.161576	-0.126361	-0.257446	-0.251972	0.329192	0.0526177	-0.30356	-0.40085	-0.276349	-0.245315	-0.393169	0.430577	-0.0630356	-0.250619	-0.318652	0.216718	-0.242434	-0.380641	0.0361349	-0.26361	-0.448543	-0.387747	-0.174138	0.321322	-0.140782	0.168674	0.335058	-0.053143	-0.0822322	0.740022	0.302723	-0.128492	0.256363	0.131186	0.22118	0.538388	-0.384085	0.185101	-0.0245835	-0.494626	0.0683157	-0.036728	-0.1562	-0.208781	-0.0366949	-0.165863	-0.0652186	-0.148313	0.00498976	-0.145917	0.136202	0.0466808	-0.170001	-0.0989763	-0.545766	0.0967154	-0.342434	-0.190797	-0.325478	-0.0254515	0.30773	-0.488507	0.22989	-0.183172	0.0689843	0.0420669	0.237351	-0.223182	0.130537	-0.524346	-0.160829	0.0507891	0.242958	0.544841	-0.375638	-0.115433	-0.19229	-0.233705	0.101798	0.0436099	-0.0622559	-0.540248	0.321807	-0.27009	-0.337205	0.300706	0.11399	0.371366	-0.20193	0.199829	-0.92157	-0.152619	-0.106832	-0.365368	0.0941906	-0.301126	-0.388837	0.172554	-0.224541	0.0963555	-0.233024	-0.858258	0.0405119	0.122671	0.179014	-0.329155	-0.208873	-0.266	-0.470412	-0.126681	-0.335002	0.115775	-0.161674	0.0715216	0.361724	-0.514465	-0.773844	-0.404666	0.0764476	-0.452154	0.0518343	-0.257058	-0.0909826	-0.184622	0.606466	0.0298568	-0.224373	-0.211373	-0.140887	-0.220342	-0.0772368	0.00773057	-0.221288	-0.143502	0.181943	-0.388753	-0.57877	0.236578	-0.19979	-0.0577101	-0.0586039	0.457409	0.00834306	0.306605	0.23387	0.600555	0.0425649	0.0739145	-0.755315	-0.548057	-0.397852	0.208226	0.450597	-0.52837	0.0916981	-0.0156162	0.151115	-0.313663	-0.749146	0.0654306	-0.510032	0.0925634	0.222362	-0.47612	-0.545323	0.0225486	-0.322234	0.56961	-0.236763	-0.235314	0.118214	0.168385	-0.32603	-0.362505	-0.153837	-0.127017	0.302784	-0.145446	-0.283329	-0.0143808	-0.327886	-0.0652016	0.000737251	-0.875804	0.229033	0.181316	0.0420419	-0.300832	-0.200574	0.000714581	0.183226	0.175342	-0.531609	0.0861157	0.00119341	-0.705272	-0.179955	-0.242828	-0.267076	0.16424	0.0403442	-0.48831	-0.0885543	0.414028	0.290325	-0.170423	0.50668	-0.195614	-0.0992687	-0.0646885	-0.496111	-0.282131	-0.561181	0.0917821	0.00469969	0.910114	-0.522766	0.219078	-0.437603	0.0129426	-0.7132	0.25252	-0.193742	0.125632	-0.474455	0.148171	-0.00736156	0.0384846	-0.4124	-0.11937	-0.167257	0.349295	-0.496678	0.0660183	-0.261945	-0.641398	-0.337408	0.335029	-0.654319	-0.593242	0.198923	0.744087	0.156786	-0.394277	-0.0405983	-0.157785	0.480574	0.0777126	0.0629014	0.132892	0.329698	-0.110709	-0.0500721	0.157996	0.026238	-0.067385	-0.23503	-0.379347	-0.890471	0.140792	0.336109	0.0521188	-0.364505	0.178512	-0.0738153	0.394335	0.156002	-0.624299	-0.322271	-0.00021688	-0.232047	-0.387925	-0.0335885	0.0458263	0.191275	0.457058	-0.23603	0.227704	0.25969	-0.103158	-0.0245338	-0.232086	-0.0100313	-0.00319962	-0.16795	0.418045	-0.69194	-0.543907	0.555634	-0.139696	-0.0194	-0.472282	-0.353179	0.466976	-0.697798	-0.335725	0.354127	-0.66082	-0.151472	-0.654488	0.650406	0.0925706	-0.393596	-0.607208	0.350275	-0.0721072	0.0277919	0.159244	0.141094	-0.0443889	-0.624004	-0.72184	0.263162	-0.494689	-0.10429	0.284148	-0.170795	0.218174	0.162997	-0.50227	-0.0237751	0.0727507	0.198165	0.425566	-0.129889	0.106725	-0.264225	-0.104082	0.171908	-0.404433	-0.103149	0.0557209	-0.0471499	0.00393675	-0.12022	0.053608	-0.450161	0.296645	0.292079	-0.257447	0.593889	0.29051	-0.17058	-0.320818	-0.702372	0.120153	0.0579871	0.194771	-0.513137	-0.101963	0.0672472	-0.389719	-0.315244	0.645697	0.360639	-0.0783516	0.651155	0.1874	-0.363254	-0.150921	-0.284595	-0.372058	-0.686069	-0.47534	0.27777	0.0666475	-0.707355	-0.020576	-0.412981	-0.216992	-0.441798	-0.626992	0.046917	-0.333687	-0.322428	-0.142011	-0.251637	-0.26508	-0.67099	0.010982	0.030507	0.297775	0.541429	0.144284	0.159388	0.1926	-0.279997	-0.310238	-0.540388	-0.140257	-0.475138	0.000282037	-0.407224	-0.321219	-0.592996	-0.0851326	0.00249777	-0.43439	0.0137283	0.329443	-0.141077	-1.32709	0.240483	0.0597443	0.0421525	0.110963	-0.300437	0.165135	0.0729239	-0.187366	-0.248939	-0.248532	0.136015	0.407047	0.207296	0.165994	0.0820148	0.172418	0.295043	-0.3032	-0.00944565	-0.253639	-0.379348	-0.204	-0.0942629	0.23766	-0.00553207	-0.403024	0.192824	0.00066619	-0.111509	-0.257736	-0.428375	0.0748804	-0.249484	-0.234558	-0.50644	-0.179898	-0.390609	0.111621	-0.0241152	0.132354	-0.25651	0.0383681	0.276283	0.141182	0.089869	-0.118112	0.26275	0.652303	1.82116	0.146265	0.0175971	0.41099	-0.259068	-0.220719	-0.2629	0.226124	0.0576963	0.345816	-0.108045	-0.240679	0.359158	0.279719	-0.297945	0.179661	0.265093	0.702103	-0.563644	-0.161678	0.0670792	0.0817514	0.227429	-0.143331	-0.193823	0.157872	0.363768	-0.327556	0.0498477	-0.429836	0.0442534	0.231694	-0.0512254	-0.153773	-0.641524	-0.426247	-0.516994	-0.154088	-0.464165	-0.159073	0.631175	-0.382829	-0.022074	-0.305519	0.468439	0.94336	-0.322638	0.107639	-0.0533683	-0.215655	0.301827	-0.396537	-0.0880451	-0.204034	0.358756	-0.011414	-0.145156	-0.358369	-0.0112149	-0.164072	-0.463698	-0.105807	0.380077	-0.594009	0.103368	-0.396465	-0.0595707	-0.878117	-0.0474136	-0.415961	-0.468917	-0.0302473	-0.579137	-0.603196	-0.353837	0.214597	-0.272113	-0.296835	0.375721	0.2578	0.112686	-0.195345	-0.151383	-0.699542	-0.0522793	-0.163698	-0.247648	-0.120701	-0.0859869	0.0460188	-0.420562	-0.353597	0.481574	-0.0421828	0.0633442	0.696323	-0.413767
56	0.0820636	0.17982	0.563469	0.462496	0.161153	0.0784649	0.236272	0.206497	-0.00506686	0.0760382	0.282612	0.325837	0.447878	-0.0186501	0.335431	0.290682	0.292242	0.444833	0.12665	0.512082	0.0352816	0.277945	0.277945	0.396392	0.365192	-0.0270552	0.315779	0.194586	0.187933	0.612798	0.166673	0.30711	0.374023	0.293788	0.484664	0.252581	0.0166107	0.144009	0.0946057	0.479996	0.336468	0.190759	0.164509	-0.0279773	-0.150621	0.297301	0.13208	0.387551	0.299221	0.14334	0.0738179	0.151538	0.285275	0.237548	0.310846	0.146253	0.186438	0.386746	0.118764	0.0124466	0.0308745	0.285231	0.073732	-0.0733126	0.179965	0.256281	0.650243	0.269443	0.381991	0.434889	0.123746	0.0538075	0.0770901	0.0272711	0.0665923	0.415715	0.238678	0.30234	0.315883	0.0813696	0.490491	0.212727	0.223324	0.310962	0.258512	-0.0334491	0.177783	0.121006	0.190919	0.182168	0.285443	0.366268	0.294088	0.354187	0.249754	0.330033	0.310992	0.365244	0.352922	0.474852	0.283996	0.298461	0.249664	0.324481	0.134802	0.119263	0.0635079	0.358786	0.0416955	0.329084	0.045121	-0.254078	0.142126	0.0186253	0.0975593	0.273612	-0.0580962	0.0102904	0.225851	0.06966	0.22865	0.197499	0.293119	0.296119	0.303784	0.129806	0.17304	-0.0996382	0.250804	0.0817416	0.369517	0.235651	0.102735	0.569282	0.236168	0.40722	0.264991	0.384586	0.0821704	0.292753	0.307526	0.292411	0.150034	0.00340871	-0.0219736	0.0383326	0.349948	0.101569	0.198337	0.158096	0.210424	0.186205	0.40813	0.163517	0.193749	0.218072	0.346462	0.209877	0.422194	0.145719	0.381468	0.28837	-0.265834	0.242732	0.28087	0.215947	0.327981	0.487353	0.208161	0.083781	0.202546	0.0970461	0.397991	0.271215	0.245904	0.135199	0.325313	0.363678	0.230481	0.454525	0.197618	0.0935356	-0.188283	-0.0337199	0.36632	0.0101145	0.240917	0.280744	0.280626	0.18235	0.453373	0.215996	0.147566	0.0494524	0.272682	0.205065	0.0639409	0.0180858	0.221213	0.309769	0.0767756	-0.0861815	0.317064	0.0806671	0.0541583	0.238049	-0.143981	0.315035	0.100188	-0.205851	0.11544	0.240091	0.258239	0.145082	0.176457	0.361772	0.203902	-0.261678	0.700452	-0.0283866	0.395642	0.305327	-0.0711245	0.494373	0.49667	0.0765877	0.236191	0.0526216	0.0778381	0.223458	0.0216381	0.0476055	0.282851	0.306805	-0.0793098	0.110232	0.261853	0.269271	0.279697	0.159321	0.0991934	0.438125	0.109195	0.114321	0.306787	0.165202	0.0959411	0.155241	0.53057	0.259555	0.176015	0.085689	0.114986	0.416532	0.144323	0.324086	0.259126	-0.0380294	0.12165	0.251443	-0.0485544	0.452565	0.132036	0.377029	0.0610486	0.002523	0.0953187	0.0871176	-0.0125985	0.120698	0.467142	0.398666	0.162056	0.12512	0.0962875	0.296305	0.124541	0.383259	0.247744	0.0807891	0.0684254	0.176628	0.289337	0.234085	0.180088	0.300972	0.0505998	0.0112958	0.485493	0.234287	0.406213	0.150854	0.119854	0.391719	-0.0702056	0.528348	0.358808	0.021273	0.351505	0.0582924	0.12377	0.427657	0.213713	0.323099	0.512532	0.32049	-0.0385036	0.142096	0.386533	0.219009	0.213491	0.174474	0.345639	0.182826	0.0350697	0.283057	0.343949	-0.0374941	0.116207	-0.0438871	0.129952	0.214696	0.61603	0.301061	0.0407954	0.200499	0.273125	0.259813	0.259338	0.0794247	-0.0778082	0.192537	0.171629	0.0969419	0.0266894	0.144527	0.00254721	0.120375	0.143455	-0.151683	0.0952047	0.337562	0.400505	0.560878	0.174721	0.338	-0.117114	0.213923	0.228007	0.274488	0.05445	0.0780649	0.501931	-0.158033	0.281725	0.190215	0.0833419	0.272604	0.145769	0.228555	-0.00700471	-0.0395099	0.102789	-0.159608	0.311186	0.0838531	0.218556	0.309436	0.227999	0.221472	0.0371771	0.225184	0.180977	0.144428	0.129737	0.30943	0.570807	0.0918984	0.0979152	0.27928	0.226273	0.12796	-0.147906	0.0709184	-0.0549589	0.548355	0.100351	0.155609	0.157873	0.335037	0.404922	0.240094	0.271032	0.265161	0.0766331	0.115933	0.0860564	0.177777	0.233671	0.0464806	0.418876	0.119697	0.0684172	0.0018546	0.164391	0.30441	0.158088	0.496439	0.304477	0.185105	0.380605	0.186787	0.322656	0.0222486	0.439048	0.111026	0.0272851	0.382447	-0.0503994	0.338814	0.249259	0.484983	0.0234037	0.0917059	0.235193	0.247527	0.215636	0.266529	0.35754	0.0425598	0.426776	0.321087	0.275262	0.163816	0.289858	0.356046	0.182417	0.190128	0.335505	0.161612	0.241862	0.119539	0.302554	0.211952	0.0993261	0.187028	0.364993	0.185737	0.31746	0.293362	-0.0823073	0.049446	-0.0551486	0.413764	0.162105	0.395476	0.281546	0.0607562	0.26001	0.442987	0.343876	0.185338	0.130728	0.143236	0.4287	0.305478	0.291281	-0.0735304	0.312642	0.198284	0.266716	-0.0402439	-0.0147459	0.378245	0.116838	0.294785	0.209417	-0.0120767	0.0534399	0.411852	0.228154	0.480042	0.14001	0.168223	0.166466	0.160506	0.281965	0.382013	-0.0459083	0.255163	0.280514	0.217154	0.195446	0.1315	-0.0045035	0.240762	0.0526849	0.396456	0.173343	0.101513	0.551373	0.242988	0.353461	-0.119805	0.261295	0.240908	0.364155	0.137931	0.17074	-0.171789	0.192557	0.165064	0.0957148	0.250013	0.491444	0.0127737	0.17028	-0.0434459	0.0983296	-0.0261216	0.115448	0.454928	0.365485	0.357647	0.397882	0.0135016	0.327173	0.204332	0.444175	0.148915	0.156714	0.302905	0.40028	0.00987186	0.350495	0.426098	0.144319	0.0416602	0.183938	0.283193	0.585269	0.131295	-0.0152623	0.570902	0.0243359	0.381957	0.338843	-0.0048105	0.206148	0.150546	0.294348	0.0709008	0.13086	-0.099276	0.0296821	0.183849	0.210823	0.203549	0.174375	0.336694	0.18383	0.080554	0.194735	0.172842	0.0465631	0.0223617	0.0618916	-0.0727201	0.314353	0.0842366	0.139452	0.0660791	0.236834	0.237757	0.256875	0.288106	0.0671645	0.0532272	0.31668	0.400163	0.250283	0.201771	0.365365	0.401931	0.287883	0.504433	0.12802	0.22299	0.0986311	0.101582	0.260614	0.369483	0.234228	0.162974	0.0845388	0.0225542	0.121679	0.314337	-0.143808	0.0437154	0.136226	0.0225889	0.287067	-0.00529829	-0.0957013	-0.0336465	0.119137	0.0522059	0.0244969	0.127833	0.577303	0.193975	-0.269453	0.34096	0.0934536	0.307012	0.0863144	0.284364	0.0996531	0.30023	0.378352	-0.0520431	0.255693	0.527374	0.104914	0.201872	0.261082	0.176172	0.0292333	0.208454	0.230639	0.322926	0.112355	0.130642	0.212062	0.405806	0.151989	0.11862	0.359638	0.186511	0.374219	0.406146	0.112464	0.37006	0.482174	0.178081	-0.0572896	0.180695	0.393512	0.340214	0.0135041	0.304812	0.214599	-0.115395	0.25126	-0.0839858	-0.165678	0.185487	0.130459	0.0973816	0.614943	0.094744	0.0106262	-0.0235494	0.291595	0.10321	0.226234	0.078066	0.425833	0.173959	0.319151	0.310307	0.405719	0.22306	0.120099	0.104445	0.0478757	-0.0611807	0.237664	0.343565	0.133163	0.347448	0.253553	0.0886523	0.290925	0.497521	0.407329	0.194197	-0.0931336	0.439344	0.284288	0.20445	0.237856	0.203029	0.219155	0.637605	-0.00180394	0.38569	0.342151	0.0482622	0.215586	-0.092166	0.337198	0.181074	-0.20383	0.455425	0.315273	0.353221	0.168885	0.0153109	0.0559114	0.202609	0.463377	0.406092	0.128424	0.0712186	0.0241694	0.0798438	0.074932	-0.0781758	0.336926	0.414307	-0.206866	0.00964093	0.20398	0.250588	0.11017	0.0307687	0.126124	0.266439	0.374357	0.124262	0.229094	0.455643	-0.0297963	0.448517	0.168774	-0.10606	-0.0808601	0.251691	-0.0433934	0.399963	0.00839479	0.0726641	-0.042265	0.224106	0.171241	0.0424689	0.217372	0.317205	0.128759	0.333902	0.247847	0.257565	-0.126444	0.285185	0.364909	0.362553	0.0649444	-0.102471	0.358017	0.172629	0.30233	0.317972	0.235028	0.22954	0.0572331	0.181404	0.00922436	0.146695	0.147544	0.034202	0.301732	0.340938	0.374613	0.0898583	0.0660942	0.0796854	-0.0266183	-0.0127634	-0.0282428	0.18765	0.260046	0.411348	0.379528	0.0513974	0.707332	0.0646099	0.398339	0.0955609	-0.169998	0.154422	0.0927584	-0.0679759	0.206561	0.0270609	0.161242	0.236193	0.0428918	0.244999	0.206926	0.200596	0.109753	0.0600715	0.121018	0.324661	0.506652	0.289788	0.209708	0.102783	0.260266	0.118141	0.0346511	0.294146	0.00981114	0.385716	0.0382171	0.435249	0.221446	0.157873	0.227175	0.173731	-0.0490894	-0.184053	0.158899	0.123226	0.0538346	0.171163	0.228145	0.255352	0.0717004	0.0260216	0.103873	0.00831807	0.416309	0.160719	-0.052852
57	-0.950859	0.973698	-0.535723	-0.545889	0.932099	0.921107	0.928555	1.1961	-0.987834	0.911453	1.03202	-0.631091	-0.57286	0.718135	-0.561207	1.14968	0.967204	-0.610778	0.927148	-0.708193	0.818445	0.966142	-0.83153	-0.719579	-0.440239	-0.85162	1.11568	-0.777289	-0.759095	-0.499374	-0.728737	-0.633332	1.21601	-0.788445	-0.728596	-0.688748	-0.824119	-0.746168	0.425846	1.34081	-0.616775	-0.708986	1.05835	0.800862	-0.895628	1.02753	-0.781581	-0.541723	1.05001	0.921445	-0.857399	-0.763565	-0.569554	-0.799173	-0.692493	0.764568	0.903248	-0.682958	-0.834548	-0.880169	-0.869636	-0.644578	0.984064	-1.10066	0.87409	-0.657611	-0.294558	1.14218	-0.5905	-0.590155	0.795058	-0.674832	-0.770295	0.985275	-0.794925	-0.50838	1.15164	-0.607436	0.942757	0.870513	-0.469153	-0.733899	1.10844	-0.650667	0.932869	-0.932211	1.13724	-0.840519	0.968892	-0.789609	0.895601	1.12075	0.96198	1.11303	1.03267	-0.58441	-0.518617	-0.616466	1.24093	1.15504	0.992581	-0.723771	-0.665435	1.01778	-0.919818	-0.762794	0.921975	-0.577798	0.716758	-0.549645	0.23662	0.556716	0.964871	-0.869445	-0.868844	0.934358	0.708869	0.780513	0.905604	0.856518	-0.635759	-0.699138	-0.626289	0.991394	-0.612289	0.756256	-0.675845	0.616078	-0.66343	-0.835528	1.24923	0.957309	-0.80436	1.23294	-0.581098	-0.493971	1.16618	-0.730709	0.72415	-0.570061	0.96475	1.05051	-0.893574	-0.799559	-0.886962	0.853364	1.15592	0.796561	0.968046	0.807692	0.984692	0.951944	-0.374463	0.949989	1.05136	0.778735	1.16628	0.925195	-0.635352	-0.792739	-0.778214	1.03696	0.500619	1.05824	1.22807	1.0402	1.08596	-0.233286	0.98914	0.850637	0.925606	0.91443	-0.592375	0.99954	-0.572921	1.04623	-0.869345	1.08772	0.936731	1.3363	-0.774552	-0.897941	-1.06057	0.836746	1.15856	-0.844993	1.02231	-0.795601	1.07565	0.97306	-0.654878	1.09224	-0.620031	0.798777	1.06262	-0.778851	0.799553	0.873777	-0.752721	0.702664	1.03776	-0.976786	1.19116	0.729154	0.689804	-0.620585	0.576147	-0.566607	0.910503	-0.973847	1.0513	0.956608	1.03162	0.904865	0.918422	-0.648101	-0.828474	0.401059	1.40639	0.779222	1.11279	-0.592845	0.899309	1.26464	-0.430766	-0.781371	1.0437	0.909181	0.796987	-0.745811	0.785329	-0.935405	-0.635169	0.964999	0.793841	-0.974419	1.16155	-0.671274	1.01402	-0.696142	0.917307	-0.470452	-0.771792	0.770856	-0.642975	0.840089	-0.7957	0.878096	-0.710159	0.825124	0.9684	-0.918977	-0.835198	-0.584554	0.808259	1.01213	1.12897	-0.903655	-0.77664	1.08194	0.531494	-0.450099	-0.777266	-0.43668	-0.727356	0.790597	-0.716802	0.707819	-0.847164	-0.964873	-0.507925	-0.609464	0.788473	0.827632	0.709956	1.00864	0.914442	-0.580901	1.06303	1.0448	-0.744235	-0.791816	1.1138	1.14481	0.866526	1.04923	-0.824184	-0.793604	0.92188	-0.83263	1.06989	1.0368	0.714786	1.16234	-0.841313	-0.496115	-0.656388	-0.767224	-0.672537	-0.899491	-0.678894	1.22648	-0.532663	1.12932	-0.59621	-0.663669	0.742301	-0.786859	-0.564652	-0.717806	1.05835	-0.795569	-0.691562	-0.703455	-0.831718	-0.750888	1.11181	0.758548	0.924152	0.822435	0.536564	-0.834844	1.28708	-0.830474	-0.806114	0.806238	-0.714891	1.0811	-0.63547	0.768805	-1.05161	0.927117	-0.684306	-0.748419	0.772656	-0.803189	-0.948803	-0.890087	-0.654359	-0.994129	0.678132	-0.777144	-0.664107	-0.412111	0.712019	-0.711066	0.424106	-0.764779	0.926622	1.08141	-0.770345	-0.712962	1.06082	0.594414	1.13808	-0.724646	0.866415	0.937821	-0.888072	0.988027	-0.838391	0.644521	0.825433	-0.928338	-0.775045	-0.802961	1.05064	1.15074	-0.728601	0.912315	-1.00043	1.01643	-1.02683	0.986618	0.891182	1.01662	1.14957	-0.73634	-0.668123	0.986799	0.846672	-0.844653	0.584637	0.960033	0.836493	-0.664038	1.05267	-0.791354	-0.752181	1.09774	-0.576346	-0.786566	0.97072	1.00834	0.79703	0.8889	0.810406	0.953684	-0.724198	0.92928	-0.719745	0.813039	-0.77215	0.862073	-0.818111	-0.67202	-0.702639	-0.421138	1.00193	-0.670553	-0.769204	0.983582	-0.692254	-0.732031	1.26056	0.897811	-0.896189	-0.424955	0.607876	-0.61011	0.874958	-0.327428	1.06546	0.937129	0.866068	1.13195	-0.831632	-0.69494	-0.365908	0.773163	-0.68044	1.08364	-0.79692	0.842108	-0.678898	-0.795823	0.916578	0.927091	-0.556776	-0.684815	-0.819007	0.897448	-0.551771	-0.782936	-0.763498	-0.659876	-0.623944	0.932817	-0.596361	1.05966	0.620718	0.890327	0.580715	1.17332	-0.79614	1.11033	1.0893	0.514434	1.11985	-0.450512	-0.605721	0.825883	0.867008	-0.740297	-0.510939	-0.547361	0.848841	0.731707	-0.567112	0.885815	1.1585	0.57801	0.685379	-0.732809	-0.705865	-0.692063	-0.752166	-0.974447	-0.97349	-0.644708	0.976924	-0.453108	-0.866617	-0.734811	0.804379	1.082	-0.703643	-0.624631	0.621859	0.936971	-0.635015	-0.661981	1.03094	0.843333	0.768504	-0.632246	-0.830337	-0.435959	0.867968	0.843874	-0.365484	-0.690533	-0.661166	-1.07996	-0.705436	0.895199	-0.645376	1.07859	-0.855132	0.733242	-0.835464	0.87867	0.844361	0.91004	1.30996	-0.742543	0.726341	1.0015	-0.979111	0.698177	-0.649325	-0.710745	-0.586056	1.04729	-0.5866	-0.964378	-0.703219	-0.780671	-0.585938	0.861134	0.979838	0.809597	1.25395	-0.928997	0.90487	-0.791733	1.1082	-0.753015	-0.648182	-0.654169	1.18936	0.955873	-0.958888	1.31421	0.975314	1.18766	1.22534	-0.863187	-0.560855	0.977394	1.01023	-0.960562	-0.844248	-0.92742	0.798149	0.960582	1.08711	-0.761283	0.846106	1.03111	0.947856	0.718897	-0.662385	0.827776	0.790386	-0.781727	-0.81037	-0.997288	-0.456412	0.843353	-0.595168	0.812014	0.769797	-0.544318	1.1207	1.05593	-0.734083	-0.702613	1.04548	-0.691498	0.936207	1.01243	1.04367	1.06524	1.11159	-0.488229	-0.727475	-0.972685	0.868192	0.834943	0.974512	-0.776704	-0.79113	0.869761	0.873681	-0.953031	0.916487	-0.814488	-1.01393	0.817286	0.986868	0.843483	1.15174	0.812021	0.611582	0.732204	0.871026	0.895524	-0.782942	0.810449	1.23236	-0.848135	0.682362	1.01468	-0.915777	-0.669709	-0.807156	0.986724	-0.788702	1.11594	1.00485	0.740617	-0.593393	1.28917	-0.711579	1.0013	1.07156	0.830202	0.786546	-0.654545	0.986135	-0.544117	-0.88826	-0.995356	1.07124	1.17917	0.970178	0.909719	1.16968	0.931781	1.21476	1.21328	0.892001	1.05054	1.43641	-0.842384	0.672095	1.05285	-0.612343	1.10775	-0.748548	1.29014	-0.682268	-1.02503	-0.569117	0.799577	0.412469	-0.50663	0.940986	0.567732	-0.493036	-0.745236	0.8234	-0.980315	1.17675	0.806213	-0.68921	0.830422	-0.513429	0.552707	1.1315	-0.748632	1.07207	0.943119	-0.758287	-0.849987	0.752943	-0.791168	0.944427	1.08185	0.882854	1.18689	-0.713744	0.810856	-0.777397	1.23043	-0.692319	-0.749049	0.835779	-0.661927	-0.726153	-0.6301	0.970319	0.972081	1.10679	1.41459	0.572467	1.0952	-0.547632	-0.855289	-0.78631	0.805427	1.03994	-0.667712	0.517078	-0.672044	-0.681203	0.899027	-0.856667	-0.832824	0.87951	-0.74596	1.01219	-0.735106	0.893306	0.64086	0.80645	-0.846453	0.664833	-0.892427	0.997841	-0.580098	0.313773	0.689743	0.722963	-0.74589	0.902657	-0.835367	-0.623595	-0.730476	1.03356	0.854961	-0.808626	1.15329	0.717153	1.08892	0.992984	0.583112	0.779009	-0.513533	-0.939323	-0.54429	-0.952797	-0.729844	0.702139	1.02026	-0.791883	-0.688141	-0.682013	1.03185	-0.764167	1.10873	-0.66045	1.08393	-0.890993	0.9445	-0.636839	0.731892	-0.954884	0.545855	0.996807	0.989684	-0.694212	1.03171	-0.760676	0.907868	0.894363	-0.741046	-1.00195	0.724064	0.893624	-0.781996	-0.547851	0.971865	-0.710531	-0.830681	-0.803064	0.615021	0.772894	-0.87806	-0.813013	0.879321	1.04062	-0.597604	1.02511	-0.819514	-0.381312	-0.81618	-0.503713	0.91643	-0.948064	0.867759	0.833091	0.756031	-0.797546	0.775175	0.886418	1.02025	0.848512	0.953012	1.00678	-0.809548	-0.830305	-0.678704	-0.777202	1.07234	-0.444374	-0.596834	1.08327	0.772385	1.26871	0.727437	-0.937704	1.20398	0.728157	1.19885	0.857684	-0.61223	1.03565	-0.836038	-0.785324	-0.660626	0.884742	-1.03908	-0.788027	1.02114	0.758411	-0.719436	-0.669505	-0.702235	-0.876287	0.820187	0.9333	-0.908861	-0.741372	-0.701854	0.614304
58	-0.969814	-1.02345	0.872713	-0.315674	-0.491695	-0.518879	0.921381	-1.22489	-0.145098	-0.39486	-0.339347	-0.32355	-0.820609	-0.536683	-1.24967	-0.800925	0.204978	0.0379471	0.474728	-0.270951	0.289543	-0.0853615	0.266698	0.067788	-0.140832	-1.06246	0.315352	-1.53663	-0.431404	0.48404	1.6373	0.690905	-0.00989761	-1.78793	0.502392	-0.0292232	-0.78869	0.466966	0.438773	-0.839891	0.263476	0.340663	-0.0718548	-0.836709	0.294433	-0.399735	0.502492	-0.418942	0.687307	0.448186	0.1824	-0.473362	0.704526	-0.562649	0.204993	-0.212793	1.18676	-0.179984	0.283856	0.659964	0.0298407	1.55888	-0.0656038	1.58272	-0.0739201	0.240562	0.548096	-1.70406	-0.71644	-0.350048	0.141892	1.04271	-1.42349	-0.908437	0.169866	-0.767635	0.330208	-0.461199	-0.784518	-0.169868	-0.138778	0.734984	0.990666	-0.357448	-0.497032	-0.603346	-1.27527	0.822506	-0.343527	-0.533771	-0.907158	0.158686	-0.130183	-0.549095	-0.305044	0.27741	0.637913	-0.259766	0.203674	1.4515	-0.264255	-0.426682	0.475303	0.798486	0.345822	1.10682	0.202453	-0.203692	0.281563	0.937218	-0.29987	-0.129656	-0.273897	-0.87486	-0.127773	0.237296	0.286715	0.0585805	-1.32427	-0.83427	-0.88563	-0.00378386	0.0573809	-0.38703	-0.609932	-0.260496	0.0693472	0.116808	0.0805927	-1.17111	0.926231	-0.0187391	-0.842108	0.19251	-0.542309	-0.0718478	-0.474612	-1.87133	-0.115432	-0.689795	1.17241	-0.784969	-0.556924	-0.0350502	-0.478024	-1.20139	0.081629	0.145568	0.416988	0.23325	-0.548672	-0.597086	1.10576	0.0934263	0.023808	0.559767	-0.159886	0.167162	-0.190673	-0.227919	0.165789	0.216629	1.05631	-0.422873	-0.568396	-0.314331	0.235573	0.47186	-0.755662	-1.11188	0.305401	0.47007	0.941784	0.601416	0.157991	-1.34485	-0.471693	-1.50332	0.721119	0.497596	0.463617	0.221146	1.04914	-0.234451	0.711416	0.712697	0.889362	-0.90705	-0.0619353	0.363946	-0.386763	-0.695215	0.146575	0.847619	-0.792388	-0.0805495	0.468631	-0.0376946	-0.531166	0.0443224	-1.22841	0.450241	-0.175106	-1.28736	0.738236	-0.30231	0.560433	-0.0366922	-0.428284	-1.86522	-0.190906	0.0876495	-0.147626	-0.234619	-0.22861	-0.771629	-0.869004	0.969786	-1.2903	-0.451933	0.0432906	-0.511012	0.419931	-1.07473	-0.270916	0.81448	-0.156724	1.1245	-0.0720966	0.652719	-0.701979	1.1539	-1.17926	-0.367867	-0.334648	0.103121	-0.555733	0.465513	0.850875	-0.615923	-0.245392	-0.553287	0.116946	-0.52143	-0.347753	1.46707	-0.577162	1.46811	-0.052965	-1.1635	-0.614708	-0.774744	0.874713	0.655101	-0.468143	0.183444	-0.641721	-0.19384	-0.881295	0.217979	0.240193	0.114784	0.160927	-2.20377	-0.151917	-0.071618	-0.664918	1.06748	-0.383456	-0.447715	-0.902194	-0.746374	0.402159	0.0432724	0.509655	0.233523	1.08413	-0.322689	-0.923154	-0.164209	0.080728	-0.469951	-1.03431	1.02554	0.0693787	-0.458398	-0.6559	0.168866	0.996267	0.577925	0.745314	-1.12722	-1.0471	-0.702098	-0.174915	0.189519	-0.136226	1.2454	0.475117	-0.316816	-0.0960288	0.388457	0.174722	1.26002	-1.14533	-0.446308	-0.42258	0.313837	-0.386493	-0.571573	2.00615	-0.164013	-0.599138	-0.203074	-0.500444	0.485474	0.245347	-0.0842077	-0.630063	0.389606	-0.173959	-0.310664	0.227645	0.645852	-0.415683	-0.0210164	-0.189796	-0.095492	0.663055	0.530239	0.251796	0.195339	-0.742077	-0.277877	0.169881	-0.161652	-2.16638	0.0114328	-0.606345	0.338381	-0.481385	-0.276267	-0.768782	0.528543	0.179766	0.356197	-0.0936355	0.0326264	-0.315558	-0.38732	-0.429415	-0.491185	0.418643	-0.102519	-0.292816	-0.589231	-0.183474	0.252574	-0.615547	0.79122	-1.04903	0.224294	0.238693	-2.13357	1.06437	-0.409953	0.0191341	-0.748425	-0.47527	0.350536	-0.990442	0.441211	0.262238	-0.566218	0.272822	0.501942	-0.397824	0.393344	-0.756892	-0.0102156	1.54079	0.65274	-0.317684	0.94122	-1.44476	0.0892717	-0.673344	-0.218906	-0.892884	-1.0324	0.166049	0.875143	-0.0240071	0.262241	-0.361648	-0.273685	-0.400246	-1.76772	-0.357645	-0.123223	0.650385	0.0273442	-0.0547193	-0.638238	0.105308	-0.520619	0.570284	-0.0120822	0.436458	1.13574	-0.959808	0.630782	1.2311	-1.34402	-0.480987	0.394208	0.29284	0.665615	-0.0519767	-1.58536	-0.189905	-0.708149	0.961703	-0.585729	0.442746	-1.05211	-1.40739	-1.26799	-0.20965	-0.917531	0.760983	-0.0390209	-0.0497297	0.111669	-0.0484222	0.342529	0.667495	-1.02234	1.121	1.77728	0.182426	0.271372	0.273975	0.236315	-1.28803	-0.758691	-0.633977	1.47661	0.124122	0.699171	0.567139	-0.514894	-0.219003	0.683101	2.03897	-0.694418	-0.282039	-0.714081	-1.40333	-0.108134	-0.317433	0.608466	-0.0530923	0.640512	-0.756082	-0.378927	-0.0805012	0.325814	-2.03332	0.325454	-0.689468	0.805643	-0.414276	-2.37544	-1.07267	0.17951	-0.00589769	-0.0189269	-0.109792	-0.878981	0.371571	-1.09545	0.422971	-0.280272	1.46515	-0.65362	-1.02021	0.261371	0.203456	0.15532	-0.86142	0.411282	-0.42261	-0.062267	1.46207	-0.380085	-0.0479073	0.670344	-0.190396	0.860512	0.21789	0.28506	0.189329	-0.660007	0.259957	0.336706	0.608872	0.399759	0.153812	-0.650915	-1.03572	0.202157	-0.0390427	-1.03271	-0.297892	-0.120231	-0.264231	0.0838991	-0.0957436	-1.14928	1.14878	-0.0640104	-0.221726	0.0460163	-1.37779	1.53979	-1.07119	-0.330709	0.283884	-0.298852	0.625728	0.59524	-0.558457	1.50233	-1.23376	-1.18338	-1.32735	0.310868	-0.0363253	0.17098	-0.999122	0.553528	-0.519567	0.0338175	-0.659009	0.156738	-0.0308411	0.685712	-0.625064	-0.211206	-1.25484	-0.773739	0.0861512	0.388923	-0.143734	-0.39043	-0.255358	-0.728276	-0.199758	-1.1194	0.671288	0.614971	1.82396	0.107447	0.643571	-0.864383	-1.4019	0.187323	-0.172689	0.139135	0.520688	0.972533	0.343608	0.0652717	0.00799953	-1.07307	-1.04187	0.795328	-0.628359	0.108813	-0.0442883	-0.422976	-0.324493	0.657878	0.51764	-0.342584	0.100315	0.909987	-1.68486	0.973233	0.835475	0.031308	0.254772	1.37145	-0.208257	-0.332678	-0.576265	0.581659	-0.228206	-0.546203	-2.3642	0.914457	-0.70334	0.839633	0.983066	0.433631	0.0641597	-2.13233	-1.35734	0.859829	-0.714386	-0.320076	0.597334	-1.99582	-1.76145	-1.76617	-0.860839	0.663287	0.43316	0.257244	-0.427256	0.135938	0.831636	0.946442	-4.02e-05	-0.0788901	-0.607797	0.282296	0.176586	-0.107163	-0.548789	0.0531274	0.295158	-0.83138	0.0831776	-0.194238	-0.942713	-0.34724	-0.413515	-0.985529	-0.575917	0.931993	0.0333961	0.0495313	-0.646934	-0.0818214	-1.07823	-0.0460174	0.1466	-0.336303	0.465225	-0.62059	0.0795217	0.0350204	-0.776325	-0.0226079	0.00468014	0.137115	-0.740747	-0.183531	-0.93758	-0.0244705	0.0950737	-1.12624	-0.295509	0.835096	-0.676729	0.131546	-2.12365	-0.0173058	-0.748983	-0.28982	-0.234023	0.528775	-0.477042	-0.678304	0.0747277	-1.10792	0.379871	-0.129382	0.0232854	-0.676498	0.340378	0.37528	-0.0824097	-0.114773	0.466348	-0.975386	-1.09056	-0.136335	-0.0147397	2.22312	-0.192856	0.244784	-0.519102	0.522106	0.839722	0.798204	0.0388892	-0.210728	-0.662448	-3.30009	1.96337	0.160584	-0.102651	-0.189649	0.404271	-0.353568	0.582934	0.0171911	-0.018813	-0.465544	0.765597	-2.08083	0.704431	0.115031	-0.95825	1.406	-0.870444	0.149942	-0.406619	-0.0333167	-1.31384	0.151921	0.851034	0.123725	-3.40498	-0.247258	-0.571449	0.751661	0.487782	-0.552594	1.03173	-0.329878	-0.282519	-1.60486	0.948422	-0.721238	-0.886154	3.14281	-3.21169	0.125123	-0.24914	1.7014	-0.486724	-0.369939	-1.85455	-0.321184	0.446554	0.242485	0.427582	-1.21083	-0.846437	0.0529238	0.836756	0.377899	0.57821	-0.64856	-0.120624	-0.517832	0.163818	-0.726501	0.596562	-0.789239	-0.178422	0.198217	-1.13386	-0.00848809	0.859255	-0.177747	0.3973	-1.43324	-0.484185	0.784962	0.169697	-1.08032	0.31608	-0.117462	0.0462943	0.408753	1.15088	-0.285042	0.801384	-0.30599	-0.238901	0.267389	-1.51146	0.04124	-1.0986	0.0743273	-0.0415898	-0.2332	0.555714	-0.513626	0.290696	-0.115711	-0.209891	0.126342	0.156252	0.954558	0.0352227	0.646187	0.47041	1.57571	-0.0454878	0.0331237	0.113672	0.996406	-0.678961	0.750686	-1.50854	-0.0160949	0.221113	-0.435212	0.747117	-0.433708	1.08502	-1.16599	-0.363723	-0.00156586	0.662356	0.0641663	-0.854066	1.44771	-0.702327	0.0145497	-0.10551	-0.332885	-0.19457	-0.392603	-0.0798098	-0.0712065	0.728246	0.497395	0.898943	-0.0460285	1.51956
59	-0.491868	-1.05604	0.107929	0.121016	-1.21219	0.0494197	-0.0539684	0.155694	-0.445669	-0.0526199	-0.306226	-0.0367014	1.1175	1.01326	0.323758	0.109077	-0.308204	0.118604	0.347799	0.219441	0.660847	0.337385	0.89459	0.185559	1.53477	-0.310732	0.899833	0.171855	-0.23267	-0.407296	-0.590016	0.714694	1.2327	-0.232025	0.110008	-0.29466	0.305698	0.718252	-1.08801	-0.575121	0.626614	0.585682	0.713946	-0.798379	0.406251	-0.965843	1.46349	1.652	-0.881573	0.03903	0.560025	-1.26529	0.0393558	-0.0882565	0.493105	0.28108	0.332386	0.310271	-0.180945	-0.845095	0.470245	0.458425	0.161834	0.278757	0.704403	-0.408014	0.592744	-0.424741	0.126577	-0.219132	0.0160903	-1.0916	-0.70397	-2.27212	0.0422025	-0.173533	1.30294	-1.35636	0.770428	-0.767945	2.10847	1.13763	1.04045	-0.682268	0.185065	-0.832987	-0.0752381	0.885468	-0.259085	-0.535837	-0.289047	0.114695	-0.904504	-0.341002	-0.676414	1.16255	1.79059	-0.51107	-0.508371	-0.593906	0.239037	-0.548086	0.859119	-1.58857	-0.261016	0.635851	0.538448	-0.170054	-0.378248	0.823165	-0.171799	-0.0889684	0.111421	-0.492412	0.455956	-0.606937	-0.226071	0.666164	-2.00115	-0.640393	-0.6633	0.637841	0.913224	-0.20352	0.798801	0.0465869	0.128934	-1.11052	-0.341757	0.770226	0.370494	0.580002	-0.824855	-0.552637	1.2579	-2.45107	0.601147	-0.266723	0.544784	-0.258008	0.377396	-0.00450877	-1.11358	0.930833	-0.403304	0.543564	0.342304	-1.8533	0.656534	-0.601708	0.104481	0.283515	0.659409	0.280019	0.320163	0.092059	0.0917973	0.283792	-0.488658	1.25798	-1.77937	-0.491464	1.1127	0.385338	1.00429	1.43358	0.0305753	-0.158965	0.119973	1.12488	0.289958	-0.062358	-3.14056	0.233589	0.466362	1.36321	0.00983869	3.13036	0.342173	0.128972	0.494561	-0.161998	0.814409	0.151149	0.498283	0.178584	0.738792	-0.164286	-0.0859633	-0.597745	-0.580798	-0.254003	0.816028	0.670726	1.08047	0.155705	-0.399127	0.00675303	0.502467	-0.682657	0.520655	-0.181488	-1.70394	0.0138493	0.300615	0.284679	-0.665415	-0.387374	-1.80769	-1.78296	0.0140187	-2.5153	0.306713	1.7399	0.53851	0.737902	0.707358	-0.23536	-0.994169	1.22981	-2.50826	0.419053	-0.121897	0.935109	-0.414762	-0.636925	0.908514	-0.229027	-1.49483	0.191303	-0.517992	0.278779	0.4891	-1.10585	-0.601122	-0.456125	-1.06504	0.471713	1.00395	-0.425142	0.0182233	0.24247	0.460651	0.236961	0.00729325	0.548357	3.74498	0.75378	0.142156	0.634604	0.295046	0.453028	0.277008	0.796939	-0.729764	-0.197877	-0.145162	0.333526	-0.366319	0.544135	0.348464	-0.12065	-0.589352	-0.138403	-0.35231	-0.111228	-1.43031	-0.687559	0.0831432	-0.0536526	-0.289157	0.0556628	-3.78558	0.434415	-0.125437	-0.344892	0.340104	1.45479	0.322504	0.582549	-0.723918	0.27436	0.58257	-2.25309	0.603001	1.14948	0.107071	0.560283	1.82465	-0.371597	-0.904383	2.45223	0.131172	1.26629	0.206451	-1.22681	0.238557	0.379098	-0.026554	1.23849	-0.729612	-0.824306	0.153188	0.952983	-0.0278917	-0.204206	0.171455	0.458107	0.0260785	-0.327801	0.922981	0.778833	0.09037	0.357798	0.369761	0.416102	0.489516	-0.055369	0.155892	-0.380636	-2.10806	0.660387	-0.318245	-0.0408693	-0.533766	-0.144612	0.50508	0.667006	1.2912	-0.049259	0.070023	0.85621	-1.23533	1.05083	0.232467	1.43351	-1.65673	0.73564	0.76759	1.91147	1.64791	0.516752	-0.0894525	-0.845959	0.849505	1.18238	0.655676	0.122375	0.287182	0.249743	-2.40728	0.698351	-1.39277	-1.36726	0.873431	-0.191626	-0.464319	0.820603	0.352458	0.502422	0.204489	-0.644863	0.647602	0.178381	-1.20227	0.143247	0.865118	0.178094	-0.661224	-0.0591704	0.75795	-0.137907	-0.429413	-0.710377	0.925134	-0.0137661	-0.122243	0.798703	-0.688399	-1.43698	-0.316048	0.437068	-0.376335	-1.91189	-2.23313	-0.242794	0.0738896	-1.74455	-2.24484	-0.87205	0.422915	1.26277	1.44274	0.550213	-0.972368	1.26479	0.221529	-0.25075	0.175846	0.606704	0.282945	-0.361525	0.386862	-0.695831	0.189882	-0.526063	0.456695	0.872331	-2.44325	1.55263	-0.731436	0.00926568	0.804627	0.472574	-2.95119	-0.0890742	-0.242872	0.30401	0.698849	0.442962	-0.435907	-1.58754	-0.751529	0.193454	1.55056	-1.4886	0.90261	-0.337716	-0.221911	0.600342	-0.697233	-0.217399	-1.02241	-0.449362	0.702554	-0.0415954	0.185266	-0.586296	-1.12974	-2.41519	-0.00665034	1.00239	-0.30785	-0.777102	-0.2557	0.476775	0.412387	1.08285	0.600858	0.697967	1.27823	-0.496227	-1.32589	0.906106	0.103812	-0.217357	0.229878	0.482562	-0.0525977	0.189431	-0.531285	-0.635687	0.433517	0.396732	0.811124	-0.35383	0.457862	0.0162645	1.36574	0.358144	0.656567	-0.125065	-0.0249474	1.06379	0.907792	-0.888	1.12637	-0.218904	-0.521686	-0.744332	-0.642057	-0.762919	1.43574	0.662097	1.1473	0.895768	-0.771246	0.0687085	-0.0518544	1.2218	-0.0923888	1.1019	-1.68065	0.959765	1.23249	-0.532124	1.18235	0.6143	-0.557624	-0.711487	0.407879	-0.874006	0.829991	0.407149	-0.065381	-1.42932	-0.18385	0.308609	0.220519	0.637815	0.697167	-1.5603	0.107463	0.819083	-0.12627	-0.242424	-0.301628	0.301349	-0.0106915	-0.703245	1.42505	-0.0760964	0.21487	0.406492	-0.26822	1.42345	-0.494619	-0.957547	0.753221	-1.24649	0.413192	-1.14584	3.12636	-0.153685	0.940014	-1.35982	0.773434	0.937606	-0.552488	0.0500285	0.485258	1.12773	-0.130021	-1.15252	-0.417287	0.997961	0.00131284	-0.62393	-1.2583	0.640672	-0.648128	-0.111614	0.13376	0.342307	-0.428651	-0.290212	0.0513498	1.17042	-0.672104	0.446428	-1.38202	0.0442337	0.133518	0.189818	-0.673961	-0.135463	0.0801144	0.573396	1.23292	-0.766674	0.922127	0.41194	-0.456328	0.243146	-0.883494	1.17315	0.433185	-0.220447	-0.45882	0.257371	-0.612077	0.731574	-0.667754	-0.704189	0.145651	-1.70948	0.165274	-0.407605	-0.618775	0.650673	-0.219003	-0.70265	0.950387	0.725399	0.517171	0.0967982	-0.621803	0.281647	-0.616152	-0.0410281	0.227074	-0.805422	0.386851	-1.40807	-0.721126	-0.460847	1.16695	-2.30526	-0.653069	1.21546	-0.180015	0.402965	0.619146	-0.198953	0.0122303	0.303433	0.956286	0.442492	-0.647905	0.511844	-2.78133	0.406473	0.393363	0.432371	0.160236	0.218502	-0.122003	1.18245	-0.1448	-0.600375	-0.0923665	-0.107851	-2.00795	0.279257	-1.39266	0.350134	0.728996	-0.979257	-0.486792	0.864583	0.364266	-0.0482925	-1.16784	-1.56201	-0.464861	0.541716	-0.986415	-0.462422	0.783978	-0.286424	0.266583	0.568931	1.41648	1.29287	-0.500525	-0.0884516	0.0247872	3.27442	1.20264	0.0893973	-0.795682	0.504746	0.0406865	0.0857627	0.0173177	-0.523437	0.105341	0.858073	-2.35938	-1.08867	-0.392296	-0.24266	-0.409001	0.249998	-0.977736	-0.0940431	0.379606	-0.094171	0.273738	0.592262	0.794846	-0.206908	0.193427	0.665808	-0.011532	-0.435338	-0.50937	0.287007	-2.70445	1.12123	-0.704563	0.355456	-0.0596397	0.723005	0.125427	0.544263	0.849052	0.373425	-0.323627	0.86634	0.0349482	-0.955316	0.0135787	-0.0842756	-0.605989	0.0990494	-0.134048	-0.125149	0.0958164	-0.108553	0.0246752	-0.492184	-0.804416	-0.606069	0.445528	1.005	-1.57107	0.342951	-0.722143	0.49788	0.931184	-0.128463	-0.00715978	2.20823	0.60554	0.201285	-1.83873	-0.861141	0.23013	-0.431611	-0.391254	-0.19895	0.672734	-0.267065	0.70368	0.231002	-0.620992	0.814549	0.180168	2.94329	0.108099	-2.06411	-0.570308	-0.387075	-0.324335	-0.205912	0.324408	0.623142	-0.310185	-0.978215	-0.66575	-0.157825	0.129723	-0.818226	0.0301678	-0.175832	-0.722693	-0.630616	2.46373	-0.0997173	0.4973	-0.969971	-0.326053	0.214521	-0.11591	1.29729	0.207789	-0.158916	-0.0156372	-2.10739	-0.170026	-0.579529	-0.286586	1.62784	0.545211	1.55919	-0.75982	0.0449755	0.330809	0.388882	-0.561803	0.778825	-0.4254	0.743015	-0.356517	-1.6194	-0.748302	-0.179762	-1.70475	0.731444	-0.439215	-0.672325	-0.0724045	-0.513992	-0.894948	-0.310337	0.463569	-0.12262	0.900151	0.187946	0.393009	-0.107097	1.02317	0.666452	-0.141365	0.113536	0.268983	1.39214	-0.327794	0.519187	-1.0816	0.169001	-0.184371	0.055739	-0.338675	1.59849	0.387077	-0.610856	0.841826	-1.05752	-0.754903	1.23542	0.10695	1.11578	-0.596582	0.692398	0.678321	-0.136098	-0.188541	-0.215826	0.591287	1.0454	-0.168337	-0.241547	0.603658	-0.0732371	0.0209142
60	0.547073	-0.215204	1.45932	-0.914275	-0.458299	-0.533083	0.310211	-0.0039182	0.429649	0.672954	0.514431	0.651598	0.631395	0.615339	1.81849	0.693002	-0.0407745	0.0156292	-0.337339	1.49545	-0.335857	-0.703971	-4.40913	-1.46907	1.03059	-0.105536	0.184213	0.322184	0.579027	-1.24537	1.0126	0.394303	0.284361	0.892534	-0.183032	-2.87926	0.0622937	1.2399	0.619299	0.193096	0.762888	-0.334128	-0.12779	1.01734	0.900052	-0.254348	-1.06349	1.90759	0.108111	0.154749	-0.330085	-1.84459	0.48294	-6.53681	-0.0804566	0.205933	-1.25336	-0.134231	0.865582	0.809771	0.431074	0.642312	-0.0955746	-1.18251	0.655101	0.355638	1.07038	-0.490038	-0.612364	0.522548	0.201765	0.88567	-0.847291	0.0477292	0.13278	0.7025	-0.641496	0.464116	-2.38217	0.201681	-5.48379	-0.68327	-0.606836	0.534736	0.44563	-1.09543	-0.159295	-0.572694	0.00420223	-0.447475	0.765947	0.65057	-5.94409	-0.838853	-0.0200865	-1.56224	1.14989	0.802845	0.287859	1.40725	0.380411	-0.0534351	-0.9383	0.0532812	-0.122836	0.157852	0.70033	-0.849698	-0.259094	1.02904	-0.36461	-0.646461	0.518755	0.157258	-0.756779	0.395446	0.120243	-0.441823	0.159695	-0.880441	-2.46856	-0.351395	3.17111	1.04364	0.339317	0.514299	0.713256	-0.340529	0.645353	0.0636298	-0.218278	0.651559	-0.156764	-0.372504	0.38106	0.247882	-0.270022	-0.282725	0.360012	-0.172378	0.510691	-0.0463362	-0.734721	0.229587	-0.0203613	-0.171755	0.578965	0.901091	-0.351953	-0.0697187	-0.217375	0.483026	-0.797185	-0.724302	0.806605	-3.32554	-0.0167608	0.261123	-0.980811	-0.0188302	-0.19871	-1.13895	-0.250885	0.459864	0.0321785	0.736946	-1.52974	-0.240698	1.55652	0.738324	-0.0907272	-1.6475	0.0368527	-0.56094	-0.0339433	-0.338705	1.1497	0.624127	0.820467	0.6613	-0.394164	-0.422305	0.604724	0.176505	0.453669	0.661039	-0.819713	-0.642561	-0.0236899	1.16742	0.551506	0.12278	0.145731	0.301837	0.369243	-0.778498	0.520026	-1.24428	-0.0449348	-0.907522	0.22144	-0.256337	-0.497485	0.591699	0.259172	0.93977	0.220272	0.595187	0.143918	0.424906	-1.6278	1.36796	-0.347562	-0.544572	0.538022	-0.393309	-0.151091	-0.790793	1.64953	0.339563	-0.72603	0.675411	0.407978	0.140266	0.287165	-0.215767	-0.842673	-0.506105	0.68035	-0.831649	0.204634	-0.142323	0.510939	0.359757	-0.563719	-0.0809322	0.0920969	-0.364627	-0.364892	-0.200018	-0.148465	-1.94212	-2.82324	0.0473268	0.808486	1.00523	0.763167	0.14612	-0.0960682	0.149915	-0.326784	1.04173	-0.417566	1.66905	0.404935	-0.36843	-0.163906	0.900388	-1.46625	-0.197851	1.06233	0.274801	1.2873	-0.0861675	0.638245	-0.263616	0.279463	0.76985	-0.166862	0.71308	-0.0971368	0.474292	1.1625	-0.877561	0.529594	0.565551	-0.313079	0.20957	1.46136	0.332563	1.14465	1.07628	0.305605	-0.0303138	0.708565	0.0394638	-1.77841	-0.0732923	0.505376	1.6003	-1.25384	0.745277	-0.622706	0.517076	-1.60042	0.58185	-0.305558	-0.65761	-2.14804	-0.765682	-0.121256	0.28777	1.19421	-0.201206	-0.268641	0.89211	-0.555008	0.562777	0.846137	1.04783	-1.08673	0.162409	0.284672	-0.500912	0.482728	-0.481829	-0.471916	-0.198008	0.11504	0.39732	-0.598101	1.04622	2.05081	0.887445	-0.744527	1.65409	-0.308483	0.290842	0.379944	-2.9464	0.342479	1.02047	0.545945	-0.544673	-1.58029	-0.520146	-0.180301	-0.812975	-0.0245952	0.0032657	-0.447763	0.0963915	1.0203	0.00836043	-0.336486	-1.13032	0.279409	-1.20576	-0.0275361	0.577013	0.612572	0.511242	-1.42633	-0.981268	-1.47376	1.46129	0.431799	0.0273257	-0.171486	0.378596	-0.987707	0.765278	1.02626	-0.960193	0.832702	0.332755	0.734662	-0.301104	0.461534	0.459977	-0.697521	0.94027	-0.565409	-0.267113	-1.19734	0.17589	-0.0256521	-0.383881	-0.348535	0.285756	0.536394	3.5007	0.337127	0.433772	-0.103729	0.619161	-0.0331312	0.102479	0.649601	0.842369	-1.4916	0.678901	-0.466014	-1.41938	0.662012	0.556625	0.125977	0.607883	0.0354413	0.298979	-3.32146	-1.08618	-0.25395	-0.606866	0.225361	0.313725	0.666471	-1.28261	0.83941	0.653331	0.212494	-1.10077	-2.04546	-0.00451489	0.11403	-0.371023	0.678601	-0.257419	0.338614	1.83351	-1.88878	0.864223	0.713714	-0.261079	0.569262	0.700597	0.779195	0.0908888	-0.117949	0.39351	-0.0547907	-0.422686	1.30766	0.266303	-0.184824	0.717943	-0.692074	-1.4811	-2.28531	0.492296	0.5748	0.281952	0.201623	0.179177	0.0201855	-0.251818	-0.902248	0.686481	-0.459745	0.172092	-0.194528	0.0920012	0.727096	0.347504	-1.24453	-0.371602	-0.563839	-0.0865705	-0.586501	0.977532	0.797959	0.535276	-0.526137	0.448903	-0.434305	0.0735919	-0.236047	-0.432608	0.347252	0.771055	0.269595	2.03399	0.50813	0.802275	0.275928	0.315817	0.940244	-0.101208	1.42846	-0.252254	-0.355161	-0.614475	-0.409399	-0.683238	-0.216749	-0.154972	0.588278	-0.16714	-0.568325	-0.714025	-0.144928	0.0382312	0.0896761	-0.553144	-0.0738553	-0.381017	-0.594604	-0.837204	0.300123	0.138833	0.746633	-0.0852572	-0.0473059	-0.694616	0.322547	1.52714	-0.406136	0.160451	0.0539557	-0.730097	2.36762	1.8176	0.821134	-0.257632	0.00907936	-1.10935	0.204661	0.448365	0.658783	0.10869	0.0332753	-0.332886	-1.28562	0.232527	1.32679	0.0836138	0.526948	0.507097	1.52675	-0.603434	-0.865228	0.346865	0.00951371	0.00166475	-1.92218	0.781908	-0.677061	0.796521	-0.268549	-1.35628	0.669082	-1.58448	-0.271849	0.27599	0.128798	-0.593165	0.0128695	0.820107	0.792177	-1.43635	1.12142	1.02467	-1.33052	-0.970148	-1.46335	1.18681	-0.235498	0.996644	-0.25447	0.132265	-1.08108	1.07219	0.315068	-0.496491	2.05143	-0.846424	-0.0613307	-0.420141	0.434993	-0.299843	0.231851	1.26429	0.37482	0.0774401	0.542162	0.502232	1.10317	0.187758	0.917848	0.0754174	-0.594447	-0.457173	1.15835	-0.554768	-1.24079	0.793228	0.653713	1.17605	1.36409	0.508849	0.407135	-0.68267	-0.859589	-0.262456	0.449569	-0.194321	0.13977	0.729301	-2.40063	0.794226	-0.126831	0.324455	-0.110173	1.02163	-0.283905	1.21969	-0.00287144	-0.238767	-0.371932	0.0485302	1.87194	-0.20924	0.665915	-0.279819	0.796858	1.22912	-1.73324	0.546957	0.573205	-0.0145369	0.68638	0.739391	1.05925	-2.89569	-0.866629	0.522453	-0.0262693	-0.919917	1.06197	0.0641355	-1.66354	0.969047	0.790979	-0.16068	-0.374438	0.644907	-0.426618	-0.0748343	0.598609	-4.34173	-0.579966	-0.200866	0.404794	-0.394777	-0.34916	0.164603	-0.055443	0.376437	0.15735	0.410009	0.179269	-0.174687	0.12233	1.20758	0.145727	0.393597	-0.383235	0.117517	0.641138	-0.833143	1.14255	0.477743	-0.758796	0.286121	-0.122664	1.40079	-0.660145	-0.706055	1.63264	-1.63213	0.239497	1.35446	-0.704193	-1.13277	-0.415089	-0.447879	1.00393	-0.100575	-0.0182455	-0.889805	0.0577543	0.960827	-0.230616	-0.0028694	0.389076	0.154128	-0.535229	0.0879506	0.413022	1.57425	-0.293118	0.475578	-1.3714	0.0771286	0.305312	1.19918	0.428607	0.783698	-0.895744	-0.949855	-0.752338	-0.0194673	-0.0634554	-0.380724	1.00388	-2.82443	-1.08687	-2.71371	0.147779	0.345929	-0.293602	0.201789	0.794788	-5.56712	0.817911	1.7819	-0.57668	-0.100608	0.467656	-0.207981	-0.772158	-4.17761	-0.384187	0.104234	-0.725489	3.07722	-0.214134	-0.0347731	-2.39467	0.0702525	0.391097	-0.117964	0.243764	0.61887	-0.350624	1.19657	-0.539009	-0.994888	-0.486813	-0.748202	1.89035	2.0053	0.856194	-0.159912	-0.600491	-0.0420226	1.41602	0.816396	0.263539	-0.337145	-0.333861	-2.98502	0.189994	0.29877	0.716183	0.415913	0.0218276	0.831909	-0.235329	-0.988232	0.407303	0.258998	0.582675	-0.564873	0.286922	0.297812	-0.999752	-0.41518	-1.65157	0.119211	0.180357	0.0284961	-0.278228	0.106366	-0.175897	-0.178432	0.3762	-0.0274446	-0.0785585	0.0942383	-0.937882	-0.626722	0.0449543	-0.225703	-1.15439	-1.37612	0.657447	-0.151748	-0.0330954	-0.141209	0.651371	1.75281	-0.516045	-0.0472508	-0.180559	0.56342	0.221902	-0.341335	0.643912	-0.475437	-0.304019	-0.448234	0.933759	-0.807709	-0.0211191	-0.249774	-1.06155	-0.168846	-0.923599	0.172512	0.763672	0.485012	0.24145	0.423853	0.0459574	0.368958	0.46033	-5.89956	0.291401	-1.5661	1.10923	0.827719	0.492041	0.485704	0.237786	0.158375	-1.14025	-0.0446663	1.97777	-1.69743	0.872311	0.09891	0.482386	-0.472395	2.27507	-0.133383	0.479376
61	0.597438	-1.25194	0.226017	-0.0145811	-0.303621	-0.722449	0.667808	0.400044	-0.117055	0.821786	-0.571295	-0.0774277	-0.044898	0.296244	0.0428986	-0.244157	-0.45411	0.0228587	-0.590283	0.585555	0.0280054	0.105937	-0.149013	0.539085	-0.395455	-0.110366	0.63397	0.381249	-0.435113	0.0706124	-0.638986	-0.539679	-0.649632	-0.324392	0.528874	-0.465506	0.00498248	-0.770233	-0.48596	-0.91584	0.731466	-0.147938	-0.405432	-0.626529	-0.606426	0.0877032	-0.703731	0.224148	0.397201	-1.02123	-0.414368	0.484163	-1.3784	0.305908	0.144123	0.619774	0.485785	1.34681	0.490157	0.170211	-0.201153	0.03838	-0.620439	-0.0161408	-0.480867	0.275738	-0.918195	-0.258933	-0.566914	0.474852	-0.217803	-1.21296	0.085474	0.562937	0.331043	-0.160904	0.242244	0.51824	-1.8418	-0.380972	-0.233849	-0.367204	-0.38479	-0.321239	-0.856536	-0.0232088	-0.362539	0.163194	-0.790648	-0.265171	-0.4293	-0.0288568	0.679821	-0.829333	0.434795	-0.259805	-0.45152	-0.792949	-1.0563	0.631098	-0.526198	0.106113	-0.142495	0.595268	0.784022	-0.86712	0.70283	0.156854	0.184968	0.05199	0.100092	0.349044	-0.352951	0.0731683	0.0631547	-0.138811	-0.86458	0.280245	-0.101359	0.768183	-0.899638	-0.913996	-0.369912	-0.574213	-0.261531	-0.348188	-0.529253	-0.686312	-0.756256	-0.267013	-0.328588	-0.751296	-0.239508	0.378568	1.92309	-1.20694	-0.465541	0.0147911	0.617799	0.0516541	-0.755443	0.113851	0.358554	-1.777	0.419118	0.54722	-0.684416	-0.355176	-0.219095	0.235291	0.404986	-0.80403	-0.893114	-0.685674	-0.0891737	0.246033	-0.0787984	0.192646	-0.156763	-0.154808	0.452897	-0.10306	-2.0805	-0.398109	-0.581118	-0.42821	-0.759134	-1.81298	-0.103358	0.353416	0.00830742	-0.202543	-0.530285	0.150233	-1.13999	-0.046837	0.300928	-1.02626	-0.495176	0.336711	-0.143515	0.865167	-1.19103	-0.260158	0.088543	-0.500058	-1.55377	0.270076	0.283813	-0.47963	-0.0349239	-0.889339	0.0672958	0.274709	-0.469677	0.41098	-0.908937	-0.518393	0.132251	-0.91574	-0.385028	-0.00612525	0.40833	0.206134	-1.30131	0.274587	0.0740228	-0.199468	0.12198	0.0128733	0.376767	-0.14559	-0.123433	-0.264064	-0.065949	-0.301601	-0.212956	-0.994435	-0.0161873	-0.066415	0.620745	-0.145945	-0.308117	-0.607115	-0.979943	-1.09391	0.153276	0.16736	-0.129711	0.209479	0.38908	0.123727	-0.276189	0.966439	-0.0984368	0.228517	-0.71637	-0.679899	0.183708	-0.879763	0.0137223	-0.311204	-0.362114	0.761127	-0.64052	-0.258286	0.494073	-1.39175	0.39328	0.430497	0.020646	0.322043	0.100768	-0.01179	-0.366144	0.25223	-0.125744	-0.0423482	-0.00656547	-0.223911	-0.939631	-0.713033	0.20414	-0.195165	-0.746951	-0.112464	0.154727	0.536447	-0.186949	0.33899	-0.690212	0.251188	-0.659409	-1.08467	0.0840298	0.171028	-0.57866	-0.477784	-0.209591	-0.64184	-0.743686	-0.108166	0.350436	-0.126378	0.21401	-1.25719	-0.166768	-0.37124	-0.013095	-0.0586495	0.872442	0.210458	0.561764	-0.369051	-0.322861	-0.174111	0.0640076	-1.30465	0.226217	0.963827	-0.722753	-0.207096	-0.949858	-0.450686	0.0019322	-0.223866	0.541091	0.324935	-0.898289	-0.130221	-0.686192	-0.572094	0.238181	0.345754	-1.15472	0.235628	-1.19553	-0.321187	0.776494	-0.177018	0.788794	-0.184396	0.30287	0.0726375	0.0966256	-0.0685381	0.593065	-0.341265	-0.462914	0.0415552	0.19057	-1.18673	-0.494072	0.357737	-0.0134296	0.676703	1.29325	0.226734	-0.550392	-0.85974	-0.75217	0.344377	-0.290099	-0.0717178	-1.02325	0.0778436	-0.539691	0.206078	-1.46753	0.218652	0.802684	-0.13242	-0.66537	0.805522	-0.0200745	-0.107021	-0.926508	0.123841	-0.121509	0.447513	-0.100787	0.472886	0.177107	0.37502	0.167928	-0.293312	-0.442974	-0.286267	0.104206	0.00468686	-0.00148424	0.325734	0.972495	-0.0946438	-1.3123	0.135313	-0.00220686	-0.469664	-0.438264	-0.373433	-0.769386	-0.100051	-0.175772	-0.16373	1.3685	0.375735	0.352176	-0.220927	-0.303192	-0.25097	-0.150559	0.144923	0.0978627	0.455913	-0.505267	-0.709638	-0.0477562	-0.239912	-0.354601	-0.0832338	1.1054	0.32226	-0.554278	-0.421634	0.291476	-0.132756	-0.488063	-1.09911	-0.879072	-1.07663	0.324412	0.196742	-0.670524	0.298339	-0.149248	-1.01883	0.0258999	-0.459251	-1.42976	-0.029383	0.309486	0.0425851	-2.00103	-0.0149445	-0.211891	0.174322	0.164064	-0.244774	-0.191217	-0.282702	0.165377	-0.0254554	0.442139	0.49905	0.530189	0.125616	-0.251296	-1.09767	-0.620315	-1.3069	0.794978	-0.128725	-0.22151	-0.227313	0.0217371	0.0142586	0.0700653	0.0303271	-0.938804	0.0696557	-0.197279	-0.766951	0.524403	-0.493085	-1.04455	0.114509	-0.386443	-0.056677	-0.679162	-0.509265	-0.00694764	0.586922	0.00462164	-0.428236	-0.505728	-0.245576	0.0876649	0.677761	-0.97391	-0.376042	-0.229862	0.229451	-0.341549	-0.118035	0.516465	-0.170635	-0.275443	-1.15854	0.369067	0.361366	-0.239923	-0.844909	0.473795	0.0601717	-1.35851	0.500554	0.187216	-0.442364	-1.82283	-0.260837	0.48689	-0.172684	0.254766	-0.308068	-0.653503	1.30028	0.086105	-1.72364	0.14698	-0.531967	-1.1383	-0.989058	-0.407278	0.27518	0.192677	-0.0589265	-0.398786	0.0598335	0.192865	0.621974	0.263582	-0.431723	-1.11532	-0.908331	-0.197982	-0.910295	0.109234	0.110425	0.405213	0.725348	-2.46717	-0.15791	0.543889	0.380734	0.0219905	0.0035162	0.21196	0.499617	0.394758	0.276134	0.305533	0.205049	-0.0746311	-0.162073	0.362393	0.183001	0.639	-0.114808	-0.20716	-0.578572	0.179767	0.352007	-0.0330072	0.0277489	-0.318807	0.0181174	-0.595898	-0.403309	-2.4033	-0.413169	-0.470026	-0.224466	0.551538	-0.280242	-0.133415	1.35081	-0.544747	-0.0719068	-0.827845	0.52817	-0.333837	1.20613	-0.244263	0.0742872	-0.450537	-0.728766	0.11539	-0.411782	-0.887077	-1.66372	-1.07527	0.287867	0.0339469	-0.57027	-0.0584575	0.198951	1.31332	-1.619	0.213526	0.416938	0.641489	-0.956304	-0.380831	-0.736044	0.199423	-0.195114	0.0392315	0.996903	-0.6931	-1.89487	-0.303246	0.408256	-0.16529	-0.9779	0.0718506	0.42778	0.199935	0.509322	-0.482731	-0.311463	1.48678	-2.44858	-0.28227	-0.275475	-0.627284	0.390262	-1.33364	0.688247	0.578216	-0.189313	-0.175174	0.59854	0.627487	-0.52406	0.386978	-0.198654	0.439215	0.266348	-0.348847	0.154421	0.156026	-1.08676	-0.693506	-1.2315	-0.119502	-0.116927	0.221023	-0.449019	0.0816322	-1.18544	-0.028924	-0.276291	-0.219406	0.446784	-1.19923	0.112277	0.0250954	0.446417	0.0655607	-0.110415	0.671488	-0.177699	-0.712902	0.396408	-0.692827	0.133657	0.487275	-0.350381	0.0145165	0.352487	-0.719031	-0.094365	-0.607439	-0.230648	-0.943521	-0.62558	-0.97646	-1.5088	0.0483964	-0.043318	0.170362	-0.171857	-0.775185	0.413457	-0.27634	0.340464	0.17867	0.202168	-0.697915	-0.757362	0.110911	-0.340764	0.292538	0.395689	-0.466313	-0.453061	-0.119827	-0.992189	-1.22443	0.195507	-0.06627	-0.028211	-0.137587	0.522772	-0.274438	0.124595	0.40339	-0.0509548	0.387388	0.311476	-0.385465	-0.179672	0.501991	0.419298	-0.386634	-0.0730595	-1.12719	0.369701	-1.03573	-0.749258	0.00049931	0.882174	-0.0367856	-0.290843	0.874373	0.645491	0.380524	-0.299307	-0.206396	-0.558815	-0.647442	-0.174602	-0.120989	0.162826	-0.330442	-1.47229	-0.0569442	-0.230664	-0.315425	-0.0820942	0.231701	-0.247185	-1.00297	-1.3528	-0.488221	0.495944	0.760167	0.0928715	-1.13251	-0.368904	0.507256	0.412386	0.409673	0.343937	0.755196	-0.21063	-1.29134	-0.257144	0.535089	0.240819	-0.631792	-0.888381	0.072929	-1.99125	0.0768153	0.0461454	0.0673338	-0.009544	0.068827	0.321754	-0.581394	-0.115096	-0.738653	-0.936435	-0.857655	0.108365	0.413452	0.181679	0.894639	0.802644	-0.209921	0.234577	0.0515124	0.447772	-0.36261	0.388977	1.6109	-0.406076	-0.420982	0.647467	0.268712	-0.102162	-0.667597	-0.176829	-0.599956	-0.3266	-1.29155	0.154354	0.474098	-1.46832	-0.226303	0.0642464	-0.61522	0.159534	0.565439	0.0958382	0.306898	0.349859	0.18389	-0.024678	0.00992692	-0.232524	0.701829	0.379833	0.485621	-0.792028	0.338479	-0.288797	-0.366688	0.0113409	-1.2047	0.395103	0.328005	-1.04918	-0.0151427	-0.350441	-0.0870707	-0.0181246	0.124356	0.0749696	-0.189584	0.206613	0.468761	0.310502	0.134763	0.259087	-0.949094	-0.013504	-0.708713	0.527818	-0.25849	-0.505551	-0.298544	-1.21999	-0.11486	-0.613872	0.289418	-0.366212	-0.453331	-0.0530534	0.148831	-0.463382	-0.778756	-0.00775528	0.318966	-0.370552	-1.157
62	0.0133703	-0.807955	0.413392	-0.0950622	0.216574	-0.41209	0.225534	0.00230084	0.243955	0.55657	-0.273844	0.107147	0.0519823	0.0639224	-0.194662	-0.162786	0.0893733	0.155792	-0.096869	0.384533	-0.148815	0.501632	-0.0811374	-0.0453671	-0.601544	-0.325281	0.154427	0.136032	0.226463	0.187668	-1.15048	-0.0871888	0.187619	-0.0423954	0.0726414	-0.163013	-0.123186	-0.593234	-0.355946	-0.177638	0.315462	0.0888466	0.119789	-1.00033	-0.591893	0.0123563	-0.468243	-0.019362	0.544747	-0.589782	0.0154198	-0.350125	-0.174171	0.135492	-0.243174	0.349896	0.15332	0.171508	0.127182	-0.325614	-0.350356	0.369679	-0.0899626	0.220385	0.108472	-0.121914	-0.415724	-0.00195391	0.0653655	-0.308801	0.0754064	-1.23551	-0.102242	-0.163653	-0.539774	-0.183152	0.311831	0.0191669	-1.24565	-0.251623	-0.430297	-0.292244	-0.173648	-0.30622	-0.403645	-0.161998	-0.437488	-0.0368572	0.224371	0.316315	0.193342	0.311798	0.49024	-0.785462	-0.281078	-0.684411	-0.804246	-0.26987	-0.391392	0.350496	-0.5132	-0.207263	-0.281881	0.666834	-0.143822	-0.332265	0.3141	0.0603193	0.114123	-0.501837	0.172341	-0.324858	-0.683594	-0.403039	0.155957	-0.00064017	-0.122656	0.271937	-0.133223	0.389709	-0.687117	-0.231056	-0.442463	-0.37464	-0.228472	-0.402216	-0.104608	-0.0974484	-0.0598112	-0.0928339	-0.305026	-0.242579	-0.548608	0.26334	-0.101224	-0.285059	-0.196799	0.0033111	0.120839	-0.0740126	-0.125361	0.283176	0.315474	-0.678147	-0.225652	-0.137763	-0.474682	-0.456482	-0.140501	0.298634	0.0498652	-0.199701	-0.928014	-0.328286	0.0137549	0.100412	0.137727	-0.172629	0.180396	-0.316176	0.593421	-0.307813	-1.80162	-0.350615	-0.763898	-0.261932	-0.282144	-0.743109	-0.0655852	-0.0228772	0.242447	-0.225056	-0.142679	0.226822	-0.611056	-0.506122	0.464573	-0.572766	-0.0637238	-0.0674858	0.110397	0.194427	-0.409024	-0.734228	0.0572609	-0.0607223	-0.268806	0.369291	0.325023	-0.129031	-0.0914092	-0.30592	-0.700716	0.177934	0.120242	0.0477511	-0.520473	-0.170032	-0.217494	-0.698855	-0.654104	0.192313	0.131133	0.477262	0.0231946	-0.312416	-0.0183665	-0.396114	-0.267026	-0.219646	-0.171426	0.185249	-0.285855	-0.529867	-0.339362	0.0331649	0.180531	-0.804006	0.32344	-0.594841	0.129718	-0.377571	-0.522718	0.0909134	-0.0293207	-0.531749	-0.628236	-0.455024	-0.911802	0.158794	0.014727	0.26798	-0.028513	-0.450038	-0.357521	0.409585	-0.21071	-0.00939716	-0.127021	-0.355644	0.204753	-0.228481	-1.19572	0.257994	-0.0484239	0.519416	-0.183764	-1.13962	0.264415	0.46381	0.169353	0.00467528	0.273196	-0.121434	-0.0596533	-0.334465	-0.107397	-0.172563	-0.101992	-0.211854	-0.831186	-0.124972	-0.140576	-0.353091	-0.708588	-0.00726976	-0.162939	-0.290143	-0.104132	0.178937	-0.383821	0.0622385	-0.82166	-0.448528	0.211063	0.0683129	-0.400797	-0.0165644	-0.0876458	-0.178633	-0.915317	0.0280312	0.229328	-0.118369	-0.112231	-1.10877	0.062727	-0.398388	-0.225035	-0.312608	0.348692	-0.179411	0.400063	0.255888	-0.578819	0.0986651	-0.0346807	-0.620917	-0.56437	0.189792	-0.558006	-0.477998	-0.928006	-0.586186	0.35966	-0.0819112	0.114249	0.148759	0.189506	0.0835203	-0.405704	0.1057	-0.015834	-0.116389	-0.365607	0.143775	-0.551346	-0.068195	0.0291204	-0.234117	0.360617	0.138013	0.14901	0.353034	-0.071355	-0.267322	-0.220788	-0.0819306	0.429677	0.340333	0.263913	-0.247919	-0.221381	-0.550644	0.0975454	0.0176307	-0.16363	0.148841	0.0578644	-0.833834	-0.401929	0.191292	0.366047	0.201394	-0.181921	-0.0730932	-0.193501	0.0126685	-0.0458005	0.153902	-0.762202	-0.412939	-0.867931	0.304052	-0.396776	-0.175824	-0.414114	0.124135	-0.102182	0.0377688	-0.481208	-0.523462	0.102912	-1.258	0.512401	-0.0847664	-0.245906	-0.122743	-0.0935016	0.317587	0.141809	0.328927	0.546447	0.00985891	-0.735643	-0.107467	-0.0703018	-1.11104	-0.0476405	0.393848	-0.69671	-0.401751	-0.206424	0.145477	0.219218	0.265759	0.0516591	-0.120398	-0.475299	0.325613	-0.0865784	0.103845	-0.158331	-0.0254802	-0.308539	-1.01348	0.19914	-0.289087	-0.323563	-0.17766	-0.181792	-0.266132	-0.44744	-0.47602	-0.445432	0.30789	-0.371275	-0.0320165	0.313731	-0.276265	0.387943	0.186372	-0.120448	-0.617287	0.304923	-0.301317	0.0777251	-0.491977	-1.31217	-0.171222	0.0458986	0.0519418	-1.06372	-0.226042	-0.773584	0.111909	0.113567	-0.00559945	-0.686129	-0.594062	0.38809	0.271652	-0.0255146	0.505082	-0.00296445	0.442133	-0.413299	0.0743512	-0.443935	-0.648179	0.165801	-0.365486	-0.193146	0.120295	-0.141148	0.214548	-0.0673085	-0.515058	-0.0580974	-0.550295	-0.894804	-0.575008	0.0504644	0.41863	-0.650844	0.383634	-0.362079	-0.0413947	-0.264868	-0.626167	-0.170226	0.277288	-0.0760029	-0.118888	-0.229021	-0.0346248	-0.0836637	0.0594784	0.0830369	-0.189871	0.167031	0.0284678	-0.233458	0.207394	-0.514045	0.095983	0.0431323	0.210252	0.146858	-0.0557775	-0.4603	-0.318338	0.222251	-0.292982	-1.36329	0.0307584	0.0538067	-0.067253	-0.993977	0.0116932	-0.129384	-0.367505	0.134426	-0.399441	0.0050582	0.0376877	-0.659265	-1.25835	0.404527	-0.42915	-0.487203	-0.176301	0.229834	-0.112112	0.265811	-0.28411	0.443103	0.0742608	0.0468337	-0.190263	0.295434	-0.563827	-1.18497	-0.415932	0.208772	-0.766778	0.0716673	0.0612545	0.364053	-0.12018	-1.8792	0.160688	0.20738	0.134063	-0.148626	0.361239	0.304327	-0.165288	0.468893	-0.0142704	0.298984	0.0964469	0.127159	-0.25729	0.437078	0.491583	-0.0742269	-0.606348	-0.22878	-0.134781	0.118807	0.066999	0.383489	0.0015916	-0.303003	-0.0276838	0.232396	-0.343284	-1.80925	-0.92862	-0.0867522	0.25776	0.0782418	0.185114	-0.0156448	0.179019	-1.09729	-0.0634023	-0.321626	-0.0626428	0.359418	0.155947	0.107217	-0.367485	-0.532678	-0.29072	-0.285447	-0.0685918	-0.344431	-0.670845	-0.794943	-0.33869	-0.223489	-0.509423	0.251924	-0.231254	0.166467	-1.33561	0.0117949	-0.0169058	0.0964711	-0.057174	-0.085597	-0.0684965	0.321498	0.253165	-0.209741	0.397877	-0.135137	-2.19714	-0.860817	0.176918	0.251604	-0.822679	-0.223284	0.240236	0.224452	0.255526	-0.693949	-0.068167	-0.372846	-1.62504	0.00744951	-0.198465	-0.659668	0.255101	-0.431966	-0.0433914	-0.0338622	0.22405	0.245045	0.163845	0.545693	-0.144467	0.248761	0.151645	-0.411035	0.303925	-0.454237	0.0251215	0.115205	-0.359044	-0.188481	0.340311	-0.463766	-0.262258	0.0278801	-0.065975	0.0580352	-0.407298	0.0192964	-0.94662	0.410855	0.170328	-1.17009	0.372426	0.0488278	0.0986073	0.000175862	0.0684021	-0.481785	-0.0191419	-0.537665	0.362732	-0.687149	0.43278	-0.51094	-0.569489	0.224355	0.303521	-1.26479	0.0250569	-0.105225	-0.58281	-0.335841	-0.0864962	-1.16842	-0.385556	0.226135	-0.640306	0.0731052	-0.261118	0.202925	0.0802497	0.0879619	0.263041	0.165594	0.228149	-0.107887	-0.216989	0.122167	-0.057454	-0.0202115	0.326465	-0.318986	-0.211888	0.076002	-0.476251	-0.239495	-0.171061	-0.211417	0.0940586	-0.0585433	0.160671	0.294505	0.370596	0.263458	0.23495	0.223949	0.387854	0.198496	0.301198	-0.0915768	0.320003	-0.26152	-0.0749904	-1.0479	-0.222855	-0.459114	-0.282881	0.36747	-0.393423	-0.332565	-0.617556	0.34236	0.147343	0.227717	-0.159454	0.0261564	-0.952249	-0.386131	-0.208464	-0.115087	0.424988	-0.0977894	-0.925252	0.0100539	-0.184749	-0.524126	-0.729584	0.0486842	-0.660536	-1.20668	-0.732283	-0.163463	-0.043415	-0.506439	0.14773	-1.84255	-0.599766	0.388214	0.237947	0.184904	-0.0192976	-0.118808	0.377686	-0.182253	0.0779732	-0.623394	-0.086355	-0.725604	-0.59068	0.106604	-1.16755	0.211847	0.346509	-0.179084	-0.499762	-0.123483	-0.183692	0.15725	-0.330194	-0.249801	-0.541435	-0.401141	0.551677	-0.431593	0.271536	0.10162	0.29071	-0.0262302	0.429659	0.00258	0.197985	0.318957	0.499082	0.474575	-0.0902193	-0.328129	0.113923	0.00533527	-0.352154	-0.262596	0.0506363	0.35723	0.245912	-0.356123	0.0614158	0.103428	-0.970574	-0.360493	0.00891414	-0.0988801	0.012699	0.316658	0.113916	0.0545957	-0.226467	-0.0470952	-0.10444	-0.241601	0.0120601	-0.400683	0.049811	0.143449	-0.0940726	0.293149	-0.527518	-0.258371	-0.0247657	-0.245764	0.205282	-0.0945719	-1.27854	-0.733973	-0.151627	-0.450493	-0.641239	-0.145786	-0.00409593	-0.284247	-0.060038	0.356361	0.306311	0.22259	0.0832881	-0.59766	0.00798951	0.0958323	0.0817526	0.165816	-0.741164	-0.0653751	-0.932758	-0.0932675	-0.531387	-0.0880513	0.00665018	-0.35987	0.00398872	0.0510523	-0.723448	0.0465808	-0.0899532	0.322637	-0.392488	-1.16394
63	0.294891	-0.652208	0.48513	-0.439618	-0.628803	0.343128	0.912382	0.0653553	-0.308097	0.738608	0.440642	1.1419	-0.119716	0.674076	0.0855442	-0.184432	0.584665	-0.318154	-0.060812	-0.240565	-1.71457	-1.4518	0.0234414	1.42919	-0.704914	1.42373	-1.75439	0.647095	0.00881351	0.853429	-0.692525	-0.278148	0.476219	0.3927	0.112507	0.579734	-0.516226	-0.0505036	0.667267	-0.306453	1.46915	0.792345	-0.0023968	0.847305	0.608799	0.593219	-1.08884	-1.03362	0.534784	-0.064441	1.03439	-1.00657	-0.129886	0.338647	0.851362	0.732782	0.0663218	-0.241814	0.299874	-0.631112	-0.298038	-0.112224	-0.583838	0.766184	-2.03529	0.875194	-0.803505	0.930237	0.130965	0.542923	0.54338	1.02577	0.23351	-0.196307	-1.75647	0.393125	0.088773	0.706631	-0.598868	-1.67966	0.639575	0.496161	0.102271	0.929805	0.610024	1.03781	-0.154432	-0.429619	0.181042	0.636575	0.183573	0.549674	1.36277	-1.08897	1.2213	-1.22052	-0.243395	-0.173659	1.69826	-1.52618	-0.0396851	-0.729927	0.628403	0.391202	-1.61831	0.00858891	-1.69119	1.10645	0.591818	0.566577	0.987058	0.44836	1.07425	-0.398772	1.41113	-0.915272	0.457001	-0.485442	-0.507219	0.735642	-1.37473	-0.687268	0.812013	0.175513	0.948613	-0.887108	-1.04967	0.514405	-0.435537	-0.606978	-0.666297	0.336726	-1.07475	0.627633	-0.692507	0.48912	0.615396	-0.563519	0.909406	-0.507482	-1.30145	-1.07889	0.571889	-0.527652	-0.869302	0.571449	-1.47067	0.020953	-0.541008	0.431035	0.70975	0.57892	0.626564	1.68438	-1.18127	0.0532373	-0.229644	0.128499	-0.906043	-1.03364	-0.059395	-0.350893	-0.65743	0.436506	0.31653	0.151422	0.84758	0.521373	-0.84504	-0.33406	-0.408382	0.410386	0.203696	-0.687875	1.14192	-0.382174	-0.228539	-1.32255	-1.33113	1.09458	-1.26789	0.759453	1.23737	-0.6494	-0.814996	1.60186	-0.924353	1.00681	-1.15531	0.0839161	-1.29462	0.368478	1.01217	1.00933	0.717609	0.284911	-0.980758	0.656175	-0.192415	-0.574181	-0.172057	-0.134424	-1.75559	-0.0889712	-1.2555	0.0865081	1.66603	0.788598	0.760137	0.631401	1.36225	-1.71827	0.997487	-0.567844	0.68315	0.324986	0.442031	0.280174	0.645951	0.552524	1.43466	-0.529197	0.646064	0.510739	0.721303	0.751275	1.02454	-1.50391	1.59639	-1.04953	-1.09457	-0.99403	0.131654	-0.570455	-0.630037	-0.18839	-1.17811	-0.335728	-0.159317	-0.790121	0.538667	0.764787	1.55791	0.121	-1.55832	0.539432	-0.817228	0.259698	0.545861	-0.0824539	0.479784	1.85856	-0.230976	0.140861	0.0834695	-0.297261	-1.72332	-0.461041	-0.399356	-0.225382	-0.0155962	-0.377925	0.000696856	0.216638	-0.103797	-1.6838	-0.311903	0.0419804	-1.01696	-0.0963775	-0.731773	0.94846	0.245084	1.79664	-0.0533784	-1.55692	-1.86076	0.419283	-1.06317	-1.07515	0.911251	-0.212925	-1.87493	-0.727679	-0.0826079	-0.315793	0.417846	-0.299886	0.240751	-0.930458	-1.26602	1.00866	1.05943	0.421733	0.140437	0.800485	0.222505	-0.174719	0.351229	-0.309488	1.27883	-0.0202179	0.248158	-1.18941	-0.0840442	0.427063	-0.458337	1.33025	-0.918557	1.20241	-0.398079	-0.207497	-0.45304	-0.424599	0.767651	-0.459504	-2.84505	0.0876951	0.348262	-0.614554	-0.934695	-0.0577453	0.526929	0.455858	0.429351	-2.27571	-0.811228	0.400282	-0.205487	-0.574741	0.294119	1.13273	0.3254	-0.628277	0.137723	-2.52109	1.09026	0.793512	1.80198	-1.32648	-0.393469	-0.565672	0.237525	1.2444	-0.484238	-1.06062	-0.0265767	0.426071	0.813458	-0.222251	-0.444678	0.687863	0.451246	-0.132922	0.313614	0.172352	0.833433	0.102038	-0.0115021	-0.193953	0.891597	0.558888	-0.719586	0.604543	-1.11735	0.880024	0.386732	0.437331	0.189148	0.670166	0.16539	0.0749102	1.11358	0.240974	-0.954791	0.0720258	-0.961113	-1.21363	0.943873	0.382711	0.744873	0.978851	0.717031	-0.959562	0.972795	1.02878	0.917137	1.79507	1.17579	0.0250742	-0.184024	-0.0463615	0.398402	0.901407	0.575518	-0.775023	-0.154101	0.343028	0.829999	0.0927239	-0.548846	-0.00185317	-0.585428	-0.409515	-1.31429	-0.275382	0.717767	0.802079	-1.62821	-0.470114	-1.06918	1.07846	-0.527814	0.392458	0.98787	0.19316	0.265844	0.365504	-0.357729	-0.779723	0.527723	-0.537904	0.608029	0.0420779	-1.12497	0.679508	-1.45888	-0.00303628	-0.276998	0.557992	1.40524	0.228181	-0.455002	0.892786	0.391357	-0.0895672	-0.89254	0.478097	-0.379215	-0.934336	1.41338	0.291276	-0.284902	-0.0674787	-1.43404	0.343438	-0.88575	-0.00723759	0.379984	0.416565	0.720349	-0.669324	-0.227459	-0.172204	-1.31611	1.57222	-2.79289	0.636303	-0.687752	0.452205	0.239988	1.85389	1.13795	0.396172	1.20232	0.551584	-0.29116	-0.289752	0.499681	-0.509257	-0.325519	-1.195	0.7546	-0.69363	-0.288306	0.0623874	-0.12631	-3.99277	-2.70031	-0.578142	0.508823	1.65961	-1.296	0.117745	0.0251004	-1.184	0.161099	-1.29697	0.837365	-0.246055	-0.867892	1.47218	0.190434	-0.203148	-0.167792	0.32554	0.470017	0.140879	1.87381	0.246492	-0.151723	-0.265702	0.152392	0.610211	-0.264668	0.209255	0.592539	-1.32885	0.173217	0.985587	-0.744969	0.188447	0.518862	0.715975	1.17634	0.724588	0.142888	1.1023	0.320505	-0.215868	-1.4579	0.453583	0.083546	0.405745	-0.764013	-1.19438	1.32294	-0.719382	0.324437	-0.0796206	-1.29713	-0.565293	-0.74224	0.608838	2.05893	0.204329	0.141258	-1.33308	0.151207	0.411565	0.125674	1.05806	0.433818	-0.554519	-0.209572	0.460526	-0.449168	0.691112	-0.367209	0.943988	1.22082	0.262233	0.172652	-2.54196	0.058345	-0.906841	0.469283	-0.483813	-0.0595912	0.492041	-1.36108	-0.113284	-1.29122	0.181367	-0.42319	0.00845981	0.627922	-0.095716	0.450944	0.826111	0.149057	0.084516	1.32494	-1.35984	0.528776	-0.670793	0.266875	-1.03386	0.245272	-0.332459	-0.366704	-0.385481	1.32418	0.308947	-0.208375	-0.833992	0.568734	-0.76448	0.221902	1.24998	-0.420627	0.0584554	0.559626	-0.138871	1.48108	0.936804	-1.21811	-0.753114	-0.933077	-0.453452	-0.943676	0.560601	-0.254129	1.29785	1.07626	1.15167	0.484421	2.36613	-0.629067	-0.130488	0.523112	0.916688	-1.02322	0.678212	1.87894	-1.38555	-0.820161	0.659833	-0.570886	0.26915	-2.09461	1.14476	1.35309	0.155238	0.282121	-1.63758	-1.13486	0.243662	-1.44464	0.233268	0.722137	0.824446	-0.527323	-1.64583	0.260014	0.196801	-0.258676	-1.15703	0.656459	1.58306	0.342398	0.0696412	-0.241829	0.353416	1.02241	1.09462	0.106873	0.842263	-0.28475	-1.6498	0.672728	0.462058	-0.965486	0.826923	-0.755622	1.20852	-0.938189	-1.3319	0.298866	-0.921417	-1.25998	0.810531	1.27348	0.940672	1.43643	-0.182913	0.806816	1.28208	-0.768622	-0.0859703	0.353813	-0.241576	0.0748116	0.370077	0.117305	1.12698	1.11128	-0.7297	1.21311	-1.23941	1.08794	0.110109	-0.136552	0.381834	0.130706	0.778073	0.251175	1.24777	-0.343328	-0.673165	-0.453019	-0.365228	-0.715097	-0.0479084	0.986909	0.43307	0.634034	-0.497895	-1.30701	-0.346274	-0.903204	0.190996	1.49461	-0.342991	0.718458	1.16453	-0.694726	0.265126	-0.720733	0.146128	0.351872	-1.169	-0.496874	0.463125	-0.882412	0.902057	0.606817	0.298647	-1.1896	-0.567885	-1.52367	-1.44602	0.84961	0.644956	0.842595	0.359122	0.47797	0.4156	-0.744868	-0.176573	-0.725057	0.404935	1.31307	0.934966	0.978044	-0.964754	0.678971	-3.30199	-0.508249	-0.557809	-0.299563	-1.07568	-0.122108	-0.0116874	0.331193	0.666756	0.703732	-0.407879	-1.13621	-1.58485	0.760617	-0.387338	0.0125468	-0.521898	-0.365543	0.522656	-0.769152	0.835946	0.0356846	0.872244	0.940874	0.920528	-0.19399	0.760095	1.65218	0.85251	-0.749537	0.840784	0.0140973	-0.890806	-0.441175	-0.90545	0.477356	0.601269	-1.83933	-0.685602	-0.29275	0.920861	-0.00171682	1.95172	-0.360337	0.312912	0.0524578	0.367303	1.09133	-0.487378	0.343887	-1.14009	-0.0136271	1.03777	-1.46559	0.963249	-0.121341	-3.04159	1.01756	1.04719	-0.943271	-1.63679	0.565594	-0.0924105	-0.493977	-1.30952	-1.32118	-1.43304	0.0884222	0.951256	-0.191646	0.162722	0.0440595	-0.599494	-0.594227	-0.388437	0.528587	-0.107399	-1.66609	1.65766	0.0329855	-1.06543	-0.169732	-1.02482	-0.111773	-0.653515	-0.892474	1.31326	-1.4347	0.0571715	-0.831424	-0.337923	0.279341	-0.446267	0.0283383	0.190356	-0.517179	-0.902554	-1.23896	-1.04606	-1.62361
64	-0.639658	-0.609275	0.25587	-0.10112	1.39402	0.658933	-0.0146047	0.283792	0.323029	0.63704	-0.258213	-0.600865	-0.63376	0.197799	1.015	-0.361525	-0.344002	-0.0135943	-0.748493	-0.696311	1.15151	-0.475385	-0.516764	-0.866179	-0.858136	-0.0694094	-1.53023	-1.49171	-1.33884	-0.434556	-0.758466	2.13934	1.31219	-0.512421	-1.0135	-1.26556	0.0489718	-0.131339	-0.779613	-1.1102	0.924163	0.986521	-0.866188	-1.14358	-0.337151	-0.803076	1.14503	2.01256	-1.63424	0.612732	0.211862	-0.885832	-0.455085	0.0845172	0.515651	0.420057	-0.180785	-0.0462476	-0.0939962	-0.390427	0.516822	1.21394	-0.610286	-0.850031	0.862286	-0.0280563	2.57985	0.111317	-0.915997	-0.134856	-0.732713	-0.0045654	-1.29267	0.142216	-0.811281	-1.01166	0.752786	1.29477	0.0946218	-0.436154	-0.500358	0.214097	1.07587	-0.450884	1.44533	0.821216	-0.259405	2.01671	-0.724568	2.61822	-0.187745	-0.713005	-0.93502	0.0757412	-1.21536	-0.613585	0.450864	0.534996	0.522659	-0.2494	-1.04502	0.622455	-0.0507118	-1.25813	-0.935702	1.22961	0.561772	-0.716913	0.2543	0.524196	-0.0603776	0.163312	-0.0901611	-0.324961	0.437506	-1.27235	0.252012	0.526009	0.891803	-0.039998	-1.09603	0.518672	0.928969	-0.0691913	-0.885611	-0.563274	-0.423938	-0.916459	0.0472486	-0.188122	0.014	-1.34122	-1.41457	0.69482	0.979779	-0.184662	0.24692	0.335036	-0.767533	-1.49764	0.295554	1.17684	0.4751	-0.154808	-0.166953	-0.142824	-0.0958418	0.633021	0.771483	-1.41707	0.636775	-0.931231	0.287235	0.179287	-0.316695	-1.02775	-0.0786413	1.24483	-1.0166	-0.65155	-1.2834	-0.428449	0.209297	-0.0794994	0.00793054	0.783079	-0.0066332	1.17236	0.650037	-0.270415	0.0902386	-0.543085	-0.0363076	1.39572	0.00037166	0.347979	0.0979962	-0.455037	1.19037	0.0604461	-0.18464	-0.0694038	1.20338	0.145135	0.0286432	0.641895	-0.552969	0.923789	-1.2035	0.0310551	0.12702	1.00398	-1.10102	-0.539334	-0.792426	-0.296288	-0.427987	1.16235	-0.182295	0.330079	-0.283536	0.298885	1.04358	-1.75589	0.429287	0.835577	0.120672	0.486256	0.219306	-2.11496	0.244187	-0.170601	-0.0272323	0.845832	1.64999	-0.976664	0.158249	-0.351542	1.20703	-1.23431	0.288424	0.289267	-0.0894176	0.0852446	0.380041	1.67729	0.456638	0.314895	-1.69597	-0.933041	-0.848002	0.0814196	-0.440883	-1.7802	-0.391047	0.1303	-0.838115	1.78366	1.30196	-0.799876	0.743967	1.35776	-0.952574	-0.70223	-0.235968	1.40358	-1.26246	-0.553456	-0.228558	-0.228778	-0.683214	0.0381518	0.517773	0.102111	-1.24659	-1.64209	-0.410587	-0.550268	-1.27983	-1.31913	-0.382642	-0.165458	-1.07321	-0.609395	0.424322	0.147984	-2.58488	-1.4604	-0.570716	-0.663165	-0.765634	-0.0624458	-0.593913	-2.84606	0.159977	-0.786468	0.124443	0.943047	-0.870642	-0.732307	-0.371432	0.0488128	-0.672417	0.143533	-0.323368	0.148438	-0.189272	0.0707986	1.42217	-0.954993	-0.393508	-0.148277	0.69841	-0.299891	0.550644	2.01757	0.919017	0.139217	1.11233	1.40057	-0.946615	0.199206	0.881207	2.19214	-0.464391	1.21343	-0.713877	-0.261	-0.388116	0.572039	2.13305	-1.46139	0.169228	0.180021	-0.826973	0.121137	0.33109	0.0600317	-0.765244	-0.289513	0.923953	-0.835401	-0.569555	-0.603252	-0.467779	-0.314556	-0.395667	-1.48059	0.846718	2.32956	0.606034	0.505076	1.49774	1.6031	-0.17893	-0.175904	-0.290863	-0.0401426	0.193393	0.18964	1.92343	0.743221	-0.336365	-0.119355	0.684015	0.174511	1.90349	0.444136	-0.889091	-0.380784	-1.26259	0.366639	0.919758	0.370182	1.16531	-1.16764	1.16907	1.21073	-0.0643479	0.270101	0.133391	-0.671758	-0.205206	-0.209325	0.751164	-0.842921	0.0866792	-0.06498	0.066357	-0.0864361	0.326307	-0.792276	-0.127317	-0.0376842	0.7697	-0.677224	0.0436988	-0.606875	-0.341147	-0.294191	1.12461	0.67113	0.339067	0.291009	-0.236049	-0.425737	-0.522285	0.726379	-0.190615	-0.40964	-0.46169	1.18539	-0.803034	-0.218198	-0.611006	0.734498	-0.52469	-1.75614	-0.482749	-0.2138	-0.42529	0.752649	0.278423	-0.884125	-0.881273	-0.97888	-0.759949	-0.0311021	1.7708	1.38776	-0.537107	0.51324	0.202712	-0.411184	0.231202	-0.174072	-0.0611651	0.157031	0.302159	0.0257486	1.51031	1.11276	0.489033	0.0174473	0.842076	1.23125	0.663725	-1.70773	-0.495931	-0.307627	0.66451	0.307273	-0.593046	-0.648935	0.663778	-0.0567637	-0.206749	0.0650874	-0.493894	-0.110802	-1.37113	1.94693	-0.901287	-0.66664	-0.432246	0.938738	-0.338381	0.159877	0.292703	0.860355	1.75754	0.383004	-2.00229	-0.611337	1.74108	0.578203	-0.247559	-0.67833	-1.86202	-0.627626	-0.599753	-1.28317	0.555273	0.758493	-0.115556	0.101633	-0.00552254	0.380645	-0.0440796	0.493978	1.98616	-0.531299	-0.0741102	1.49885	0.896483	-0.717046	-0.158951	-0.262331	2.46151	-0.63403	-0.189572	-0.681908	1.12852	0.615975	-0.517156	-1.14765	-0.1054	-1.85694	0.700813	1.10766	-0.00609276	-0.545925	0.836319	0.330112	2.3407	0.587219	0.861918	0.328621	-0.569858	0.584542	-0.478027	-0.573252	0.880529	-0.345331	-0.781604	-0.762294	-0.0223755	0.0088201	1.01468	0.787866	0.843478	1.53298	-0.104785	1.67143	-0.918232	-0.125791	0.0525802	-0.713555	0.959663	-0.365869	0.461296	-0.458387	0.0629726	1.55112	-0.358493	1.59909	-0.512315	0.314802	2.09245	1.10149	-0.476909	-0.596123	-2.15133	0.977842	1.08436	-1.60358	-0.0148436	0.447619	-1.11167	0.788082	-0.142914	0.246047	1.28471	0.447151	0.499445	-0.0889289	-0.0398186	-0.301985	1.65778	-1.21182	-1.093	-0.83841	0.622689	-0.0251815	-0.660307	0.234678	0.513727	0.114359	-0.873766	-0.0455105	-0.545434	1.05517	-0.618024	0.915386	1.71355	-0.731838	1.24289	1.34519	0.380302	-0.945443	0.606024	2.16182	-0.0432761	2.15102	-0.0356629	0.67099	0.308683	-0.553951	-0.423135	0.49575	0.0720079	1.08993	0.287601	0.779152	1.64526	0.2689	-0.645805	1.01346	-0.86241	1.72325	-0.480885	-0.137249	0.487173	-0.142865	1.29731	1.25356	1.58378	-0.688562	-1.19121	0.0213476	-0.816086	-0.412103	-0.9401	0.903195	-0.555692	-1.85624	0.344222	0.280059	0.127734	1.49193	0.729243	-1.21749	-0.0009566	-0.327749	-0.241558	-1.06622	0.346453	-0.739517	-0.560257	0.329025	0.0634332	-1.18858	1.04195	-0.0923886	0.691591	-0.16342	-1.27548	-1.06354	-0.632302	-0.550266	-0.764005	-1.3647	0.792134	0.720093	1.99799	0.534618	1.40724	-0.821469	0.706535	-0.177365	-0.771382	1.05229	0.12314	-0.437528	-0.435105	-0.73513	0.830457	-0.44485	0.782565	0.807137	0.71828	0.211593	-0.220702	1.40135	-0.19699	0.150755	0.87633	1.49828	0.284195	-0.923991	-0.560579	-0.318454	-0.0682597	-0.260729	-0.79331	-0.106347	1.47721	-0.224825	0.510347	0.531097	0.448531	0.607937	-1.03237	2.47593	0.382664	-0.867524	0.425641	2.55493	-0.0214071	-0.2848	-0.283778	-0.681213	1.59093	0.406718	-0.29476	-0.202968	-0.10478	-0.251016	-1.03744	-0.385939	-0.897516	0.08771	-0.400353	-0.791231	0.17745	1.13597	0.80796	-0.704291	-0.268303	1.58972	-0.512251	-0.643624	-1.3067	-1.03697	0.598352	0.407433	-0.977976	-0.857219	-0.407887	-0.596992	0.244308	0.125558	-0.0479516	-1.47931	-0.370788	0.101232	0.342906	-0.269844	-0.505195	0.274778	0.254676	1.54404	0.750874	1.12852	1.03962	1.52527	-0.328133	-1.30085	0.69294	-0.638175	0.272875	-0.303179	0.586845	-0.704444	-0.843681	-0.222648	0.112693	-0.625191	0.117194	1.37436	-0.936218	-0.112189	0.0831872	-1.70647	-1.1254	-0.99001	-0.48009	-0.142868	-0.577069	-0.317863	-1.4763	-0.365662	0.082921	-0.813191	1.30174	-0.20751	-1.42268	-0.388441	-2.15626	0.0829626	0.00306086	-0.66491	-1.55582	-0.644406	0.549817	-0.329758	0.557343	-0.954059	-0.27087	0.653448	0.183604	-0.967659	0.614059	0.549034	-0.188619	1.12264	0.402672	-1.19851	0.865531	0.556427	-1.47672	1.42889	-1.18236	1.16613	-1.98102	-1.22736	0.393978	-0.472813	-0.234592	0.651371	-0.55256	-0.466368	-0.99603	1.60166	-0.719941	-0.613607	0.0883858	1.59887	-0.0444632	0.983192	0.184392	1.75154	2.04806	0.305815	-0.698336	1.31443	1.06358	0.85657	-1.02168	1.69161	-0.39207	-1.17609	0.183128	1.07509	0.130726	-0.774111	1.89413	0.182762	-0.0880287	-1.63007	0.532954	-0.888464	-0.218172	0.172698	-0.399629	-0.907262	0.660302	-0.302146	0.736248	0.0280951	-0.20192	-0.286337	1.65711	-0.0972219	1.54215	0.369678	0.143055
65	0.295482	0.174063	0.121895	0.261406	0.214118	0.134574	0.192229	0.319989	0.223513	0.179389	0.208726	0.202524	0.244242	0.267436	0.221741	0.2387	0.193483	0.0811812	0.196818	0.121299	0.21149	0.177731	0.0534148	0.142521	0.171305	0.24995	0.24296	0.304984	0.217409	0.102651	-0.0337499	0.176644	0.150871	0.0965967	0.146743	0.188623	0.295753	0.124237	0.129506	0.138678	0.173899	0.24188	0.185845	0.162818	0.212539	0.24381	0.168772	0.170923	0.216908	0.141075	0.229563	0.387842	0.0924899	0.244592	0.241317	0.226279	0.165173	0.0988877	0.333677	0.148205	0.128577	0.134643	0.31737	0.11353	0.161897	0.291077	0.0873166	0.311818	0.187097	0.207059	0.229009	0.0129519	0.29276	0.210442	0.25131	0.151869	0.221559	0.149758	0.0870772	0.162766	0.0694673	0.140518	0.199593	0.187185	0.158767	0.300497	0.217881	0.180054	0.150968	0.207156	0.132651	0.127077	0.109245	0.207215	0.259298	0.204198	0.145538	0.112293	0.14066	0.163529	0.165056	0.193167	0.252126	0.0959164	0.203498	0.0773425	0.284636	0.212136	0.273099	-0.0151152	0.24026	0.206425	0.262128	0.322085	0.246177	0.157915	0.164038	0.268878	0.274695	0.270951	0.165572	0.170125	0.216465	0.159479	0.246212	0.21556	0.159384	0.168064	0.1924	0.211622	0.179364	0.171332	0.262106	0.130977	0.14381	0.131313	0.231499	0.192964	0.229906	0.142716	0.10719	0.255295	0.241576	-0.00715444	0.302665	0.188668	0.126659	0.187218	0.247906	0.224597	0.220815	0.225814	0.0908409	0.212785	0.233291	0.227958	0.203781	0.17828	0.219267	0.233369	0.119066	0.214918	-0.112677	0.269004	0.172841	0.227243	0.0841945	0.0240991	0.235009	0.261503	0.217613	0.214933	0.0873269	0.224174	0.146206	0.253586	0.108883	0.0971805	0.134778	0.250334	0.220498	0.163871	0.139044	0.230635	0.133362	0.138946	0.112768	0.257835	0.250907	0.0566406	0.118961	0.192529	0.175178	0.251717	0.243835	0.245747	0.139289	0.216806	0.302234	0.133667	0.226578	0.207998	0.225546	0.265097	0.141926	0.180735	0.271026	0.236703	0.194476	0.157335	0.295128	0.239922	0.25101	0.245099	0.266809	0.182712	0.276343	0.138558	0.114712	0.211803	0.166325	0.202853	0.251176	0.116866	0.170375	0.218371	0.203822	0.167301	0.179852	0.250484	0.373874	0.239741	0.264298	0.262006	0.260387	0.178239	0.252645	0.160305	0.230753	0.210777	0.242697	0.201385	0.14282	0.297209	0.148599	0.164221	0.290885	-0.021081	0.10924	0.220238	0.28282	0.185821	0.191988	0.164855	0.237104	0.215767	0.256868	0.204896	0.314811	0.178438	0.143387	0.17767	0.217074	0.265388	0.183902	0.271097	0.33001	0.198865	0.234903	0.238772	0.131278	0.25178	0.0553616	0.194756	0.190857	0.170363	0.173623	0.16241	0.238828	0.224839	0.205791	0.258256	0.296816	0.233613	0.22865	0.133775	0.183855	0.174924	0.115947	0.188372	0.169184	0.203065	0.207792	0.150528	0.32115	0.124326	0.216279	0.108394	0.0882978	0.284377	0.142396	0.209254	0.0734047	0.207453	0.201944	0.194733	0.298972	0.245306	0.132567	0.240459	0.10805	0.227915	0.22595	0.261905	0.180639	0.151391	0.164449	0.228729	0.272358	0.291471	0.265059	0.217671	0.0883772	0.105817	0.282006	0.209395	0.301517	0.245164	0.12945	0.181701	0.238442	0.112233	0.235697	0.178841	0.258001	0.285081	0.42677	0.243486	0.191024	0.21272	0.0254766	0.139545	0.161666	0.0983956	0.198578	0.110376	0.217615	0.232279	0.0990235	0.238762	0.25894	0.200611	0.011958	0.313014	0.205395	0.27398	0.215112	0.111179	0.155885	0.23692	0.222014	0.270844	0.136577	0.239737	0.127104	0.194746	0.159178	0.244281	0.268745	0.246138	0.229482	0.162939	0.167638	0.225601	0.103044	0.202843	0.201816	0.245937	0.212183	0.154313	-0.0297327	0.23405	0.267625	0.21242	0.181795	0.112013	0.25575	0.151657	0.225644	0.198945	0.193203	0.1098	0.174392	0.23457	0.19348	0.178867	0.242861	0.212825	0.204071	0.202646	0.187995	0.257633	0.190397	0.219784	0.237765	0.234996	0.212586	0.110352	0.117914	0.0698081	0.211531	0.253378	0.0368624	0.209727	0.136411	0.138654	0.253638	0.174499	0.0902157	0.253773	0.271405	0.127263	-0.00719511	0.268766	0.127434	0.25399	0.229238	0.221884	0.216317	0.173063	0.0643749	0.202519	0.0981308	0.194183	0.212947	0.0960258	0.150713	0.164716	0.15749	-0.12591	0.239698	0.195248	0.183174	0.12161	0.312725	0.249842	0.225553	0.139983	0.103512	0.118266	0.114662	0.216317	0.30181	0.13425	0.0445547	0.276873	0.225154	0.170119	0.180472	0.114443	0.255735	0.152817	0.235451	0.173968	0.175216	0.222723	0.252342	0.285823	0.227374	0.165504	0.210246	0.235637	0.282398	0.119036	0.280553	0.153659	0.12354	0.206829	0.241286	0.187681	0.172056	0.23573	0.228162	0.245807	-0.106072	0.330308	0.29155	0.155441	-0.0138433	0.212	0.281846	0.196868	0.16691	0.175237	0.152847	0.113066	0.266814	-0.0218829	0.258133	0.146975	0.0841992	0.170973	0.175452	0.258939	0.165964	0.0407205	0.151406	0.240296	0.183271	0.257001	0.253985	0.186843	0.137612	0.226897	0.195379	0.163365	0.251177	0.286811	0.268107	0.139443	-0.159453	0.0933921	0.239254	0.130176	0.233946	0.157114	0.262693	0.206735	0.155561	0.267924	0.254676	0.101351	0.2042	0.14533	0.22236	0.167436	0.314	0.201831	0.189455	0.176671	0.132869	0.235948	0.244381	0.10191	0.221945	0.226472	0.159819	0.169959	-0.0692422	0.0999719	0.122237	0.187463	0.300008	0.264595	0.210594	0.156675	0.216598	0.21856	0.247486	0.191594	0.202717	0.23642	0.201802	0.241356	0.156205	0.232683	0.244914	0.297979	0.209075	0.0851064	0.153071	0.172345	0.215352	0.127845	0.189128	0.252163	0.224449	0.0557884	0.165916	0.2163	0.281481	0.201916	0.103947	0.14515	0.176667	0.198351	0.325835	0.143786	0.27417	-0.124762	0.0473276	0.113148	0.164133	0.13804	0.236847	0.264058	0.3091	0.125083	0.100955	0.35551	0.120083	-0.206962	0.255661	0.177474	0.179172	0.26784	0.141121	0.224399	0.19398	0.128963	0.130355	0.251584	0.334588	0.249585	0.318399	0.235811	0.281421	0.24114	0.254169	0.193578	0.237111	0.150806	0.0822677	0.0618835	0.211249	0.220149	0.290769	0.146295	0.260677	0.166321	0.132357	0.187295	0.234235	0.182911	0.058473	0.200448	0.168355	0.318067	0.220513	0.239537	0.219031	0.171115	0.147793	0.162962	0.215658	0.24373	0.189644	0.206659	0.18196	0.221301	0.109935	0.173374	0.171694	0.160206	0.225213	0.180289	-0.0128544	0.0527133	0.23489	0.178835	0.176864	0.228985	0.245637	0.310359	0.229385	0.181496	0.285022	0.300008	0.247618	0.13795	0.23315	0.134857	0.200291	0.217122	0.189986	0.226366	0.157787	0.165171	0.118297	0.177627	0.21762	0.255134	0.19687	0.199748	0.126522	0.211484	0.162585	0.206693	0.289222	0.167982	0.23971	0.0604938	0.244024	0.170467	0.199432	0.131708	0.117734	0.191346	0.128933	0.157992	0.244594	0.503586	0.0827837	0.243338	0.26806	0.151148	0.17823	0.19954	0.0914698	0.186644	0.19019	0.215063	0.0729637	0.245432	0.211886	4.85714e-07	0.295286	0.187573	0.215304	0.210547	0.253034	0.0353374	-0.105496	0.149024	0.207077	0.220665	0.518164	0.294757	-0.0202256	0.0204436	0.107923	0.238578	0.202862	0.21971	0.235978	0.197398	0.125512	0.266955	0.296931	0.0460011	-0.0119686	0.104741	0.319156	-0.110588	0.32116	0.233412	0.183665	0.293017	0.192583	0.207964	0.213053	0.216844	0.269231	0.176564	0.209944	0.142921	0.240753	0.174055	0.28252	0.30027	0.213252	0.262448	0.187554	0.244057	0.158934	0.213033	0.125636	0.246883	0.0948884	0.265523	0.256729	0.304223	0.180303	0.0640262	0.0672154	0.128396	0.0305864	0.266434	0.230207	0.157094	0.217657	0.19257	0.097841	0.254587	0.164881	0.0572225	0.187419	0.306725	0.264678	0.259696	0.255553	0.227037	0.270467	0.294657	0.176775	0.208033	0.216786	0.222759	0.114217	0.18999	0.166359	0.136511	0.159239	-0.0174489	0.24138	0.207095	0.171249	0.0421131	0.259948	0.239202	0.205348	0.171385	0.276673	0.165152	0.201914	0.199796	0.132926	0.220857	0.20996	0.282911	0.118017	0.202645	0.252141	0.026819	0.259522	0.142836	0.217343	0.200485	0.197905	0.206007	0.237644	0.155725	0.223988	0.190184	0.137295	0.239976	0.00670554
66	-0.976469	0.316898	-0.748979	0.136179	0.161302	-0.0745003	0.118216	-2.0563	-0.0327393	-0.212477	-0.922954	-0.0283118	0.0225395	0.0755493	-0.447085	-1.84787	-0.635149	0.200497	-0.599293	0.495983	-1.04931	0.739855	0.400529	-0.0931903	-0.947913	-0.155898	-0.351006	-1.67898	-0.33032	-0.136404	0.437061	-0.491296	0.11636	0.571229	-0.12168	-0.213826	-0.332028	0.244499	-0.482671	-0.0858271	0.047816	0.104856	-0.127698	-0.0170122	-1.85858	0.0752792	-0.130403	-0.28602	0.652972	-0.90484	-1.04786	0.472564	-0.895491	0.751663	-0.0922958	0.647107	0.0292044	-0.882497	0.456177	-0.0446967	0.395671	-0.489649	-1.59339	0.856587	0.44146	-0.118647	0.184242	1.04722	0.412005	-1.02125	0.651794	-0.951658	-1.09795	-1.09712	-0.496005	-0.548458	-1.11004	0.281616	0.517879	-0.912251	0.254167	0.0895914	-0.983966	0.320784	0.744811	-0.0710588	-2.18974	0.28152	0.736611	-1.13772	0.364153	0.392601	0.541776	-0.696412	0.00641237	-0.198869	-0.643165	0.873217	-1.02761	0.530167	0.519547	0.72586	-0.130015	0.320763	1.00947	-0.240542	-0.993025	-1.92949	0.284273	-0.398132	-0.374637	0.59823	-0.444659	-0.698989	-1.88316	0.564736	0.390746	-0.399937	0.691687	-0.71487	-0.188923	-1.60471	-0.573821	0.714872	-0.883799	0.483566	-1.12545	0.320291	-0.584471	-1.11295	-0.870917	-0.804954	0.506923	0.566162	-0.985441	-0.99162	-2.00891	0.635406	1.15113	-0.205393	-0.697462	-0.0443786	0.735103	0.56526	-2.5537	-1.76425	-1.36328	-1.12336	-0.0810191	-0.743839	-0.0696378	0.403059	0.0396293	-1.32719	-1.32347	0.515938	-0.835547	-0.645564	0.144338	-0.697093	0.0118535	0.238694	-0.188009	-0.70295	-1.51426	-1.15088	0.432832	-0.438455	0.893604	-0.0461265	0.240065	-0.32938	0.52599	0.319336	-0.419124	-1.81134	0.291001	0.352919	0.568592	-0.910568	-0.844966	-0.794281	0.557628	-0.758726	-1.31053	-0.0708231	-0.51004	-0.654574	-1.39019	0.321158	0.742853	-1.27678	-1.48099	-0.419644	-0.00204938	0.233794	0.127628	-0.541664	-0.326433	-0.291428	-1.99605	0.205322	-0.755066	0.987815	0.271873	0.529307	0.990853	-0.654909	-0.171951	-1.89917	-0.921806	0.122098	-1.18402	-0.531741	-0.198885	-0.753348	0.369922	0.325337	-0.242422	-0.593826	-0.203108	-1.33568	-1.1928	0.195339	0.298773	0.204826	-1.87275	-0.256339	0.681225	0.360831	0.347378	-0.621614	-0.984274	0.942863	-2.20989	0.637071	-1.46086	-0.728733	-0.141571	0.131163	-0.0127837	-0.181301	-0.2771	0.772906	0.397544	0.457391	-0.374013	0.0277712	0.244558	0.810601	0.0390348	-0.188691	-0.308269	-0.178018	0.127795	0.344062	-0.726505	-1.00118	-2.44489	-0.346501	1.15216	-0.410392	0.515244	-1.67338	-1.39252	-0.803879	-1.69275	0.852532	-1.56079	-0.549684	-0.278877	-2.10028	-0.527159	0.760389	1.05217	0.158561	-0.527948	0.590445	0.440238	-1.8188	0.491356	-0.325784	-0.962027	0.727286	0.231197	0.161587	0.0924471	-1.11553	0.582371	1.17291	0.782875	-1.80987	0.507167	0.121142	-0.679353	0.394229	-0.488471	-0.323355	-0.363205	-1.48222	-0.638667	0.183308	-0.28409	-0.463481	0.374851	0.17484	0.327599	-0.856268	-1.55922	-1.32622	-0.544657	1.15209	0.339652	-0.965262	-0.494197	0.103888	0.0457953	-0.336621	-0.830093	-0.896048	-0.658915	-0.820368	-0.358532	0.355715	-0.955232	0.775142	0.57305	-0.427818	-0.10189	0.454609	-0.747347	0.102724	-0.124149	-0.326988	-0.487828	-1.00751	0.11778	-0.473538	-0.411765	-0.369851	0.21766	0.44815	0.578746	-1.12269	0.548986	-0.0377693	-0.460547	-0.71381	0.688965	-1.28248	-0.0410734	-0.200647	-0.562239	0.286474	0.705873	-0.0940096	-0.203476	-0.293322	0.95071	0.0268553	-2.19962	0.213515	0.433219	-0.951065	-0.114724	0.392201	-1.14892	-0.232429	0.016119	-0.0392223	0.317583	-0.400472	-0.639387	0.874754	-0.813337	0.641432	0.671037	-0.600571	-1.7084	1.02927	0.744422	0.504364	-0.190195	0.435663	-0.849923	0.470555	-0.939778	-0.695965	0.259459	0.537782	-0.403445	0.677595	0.229372	0.0787935	0.247857	-0.461495	-0.682212	0.541083	0.151518	-0.504793	0.676833	1.38372	-0.503927	-1.58384	0.274969	0.39584	0.108314	0.357421	0.783295	-0.87958	0.962734	-0.206354	0.483545	-2.21463	-0.5305	-0.581816	0.0123775	-0.972598	-0.046014	0.820235	0.371479	-0.350232	0.411399	-1.62834	-0.0742778	-1.49509	-0.36918	-0.0919106	-1.61204	0.397841	-0.602269	-0.741219	-1.00026	0.17873	-0.462868	-0.717667	0.449265	-1.54171	0.282578	-0.132063	0.132689	-0.621713	-0.66743	0.523014	-2.20725	-0.698835	-0.38995	-0.407108	0.238172	-1.43443	-0.342334	-1.86148	0.428029	0.527552	0.338004	-0.0669292	-0.432122	1.1237	0.180113	0.00925976	-0.0569741	0.714693	-0.0266865	-0.169758	0.110973	-1.39276	-0.605916	-0.503827	0.499094	-0.119699	0.241148	0.932841	-0.0784424	0.0120771	-1.30336	-0.596806	-0.0560599	0.859846	-0.419254	0.141964	-0.199123	0.0515523	-0.458668	-0.116322	0.364199	-1.64066	-2.38413	0.0260939	-0.852199	-0.200585	-0.645921	-0.834103	0.230021	-0.0662097	-0.012055	-1.29701	-0.169687	-0.122357	-0.146067	0.382523	-0.336679	0.191067	-1.60601	0.765384	-1.57825	-0.216522	-0.485559	-1.02371	0.909474	-1.34297	0.908268	0.156173	-0.854014	0.240809	-0.154849	0.146528	0.105338	-1.90552	-1.15844	-0.328063	0.369043	0.67486	-0.937703	-0.371233	0.3017	0.0218365	0.678197	0.154064	-0.0580913	-0.184192	-0.615188	-0.409324	0.0431935	0.292487	-0.0175281	0.563461	-1.70938	-0.515916	-1.03322	0.146957	-0.0235258	-0.560903	-0.21534	0.297953	-1.19816	-0.379406	-0.928211	-0.172095	0.133784	-0.141044	0.321695	0.88919	-0.630039	-1.26021	-0.901288	0.848957	-0.531179	0.281194	0.614263	0.752586	-0.101943	0.795143	-0.396937	-0.183654	-0.34141	-1.68979	-1.57566	0.014	0.110639	0.402567	-0.477739	-0.461709	0.17505	-0.47581	-0.901001	-0.288249	-2.40792	-0.374072	-0.713693	0.112442	0.296416	-0.0101402	0.127003	-0.865825	-0.0933506	-0.197592	-0.338367	-0.592133	0.602452	0.583028	-1.00099	0.277487	0.408371	-0.370614	-0.955244	-0.460379	-0.916885	0.0952191	-0.343962	-0.00369819	0.102602	-1.74757	-0.764018	-0.419582	0.577918	0.340827	-0.0315264	-0.127324	-2.21712	-0.0948027	0.592048	-1.12877	-1.14697	-0.125728	0.942797	0.269521	-0.146981	0.401851	0.083301	-0.785399	1.04259	-0.814687	-0.233723	0.567949	-2.05026	-0.566804	-0.160156	-0.102403	-0.11989	-1.23948	0.0668193	0.425924	0.0704545	0.236794	-1.60902	0.237072	-0.165993	0.303401	-1.39242	-0.0732812	0.79287	-0.0236475	-0.571521	0.220952	-1.76597	-0.540904	0.484173	-0.0985488	-0.803791	-1.04674	0.399303	-2.11991	-0.168186	0.423406	0.231967	-0.43045	-0.774534	0.049833	-0.941515	0.888383	0.575154	-0.660018	-0.0522975	-1.19306	-1.74915	0.870583	-0.940999	0.577876	0.345209	-0.30882	-0.466624	-0.0121057	-0.535069	-0.130521	-0.507909	0.412991	-0.516005	-0.646217	-0.513513	0.225767	-1.01474	-0.500356	0.332955	0.0923021	0.54194	0.287906	-0.158763	-0.737852	-1.41905	0.205784	-0.133983	0.461376	0.121901	0.321984	-1.32932	0.599353	-0.438353	0.152613	-0.261665	0.652571	-0.962566	-0.773521	-0.0103733	-0.704678	1.1006	-0.326118	0.105352	0.767096	-0.445379	0.289589	-0.599557	0.668373	0.521781	0.353301	-0.392868	1.14262	-0.184577	-0.49191	0.379868	-0.87432	0.138667	-0.150209	-1.40589	-0.429441	0.633709	-1.23578	0.51447	-0.622244	0.853066	0.452317	0.0696465	-0.441549	0.242333	0.340337	0.025719	0.350455	-0.576388	-0.246287	-0.0846835	-0.372033	0.849661	0.031846	0.372277	0.934139	0.529196	-0.715924	0.189524	-1.92576	-0.89468	0.751298	0.313178	-0.891931	-0.251871	-1.52328	0.178958	0.181032	0.582108	0.758788	-0.877973	-1.18707	-0.0304577	-0.637056	-0.118478	-2.05045	0.158228	0.659973	-0.703214	0.158377	-0.0530962	0.525005	-0.0503101	-2.18449	-1.44505	0.644958	0.310966	-1.86511	0.442114	-0.518867	-1.08227	0.136478	0.326605	-0.0178035	-0.0639792	-0.654647	0.637854	0.384634	-0.347171	-0.904545	-3.2952	0.586238	-1.80074	-0.0909775	0.41274	-0.725586	-0.107996	0.524768	0.196091	-0.88464	0.0892143	-0.662273	-0.855402	0.105489	-1.0816	-0.985043	-0.201414	-1.08368	-0.336207	-0.498501	-1.2789	0.0373976	-0.868742	-0.0434138	-1.43564	-0.477625	-0.675978	-1.27389	-1.08819	0.19004	-0.248962	-0.0826596	0.125227	-0.74462	-1.73013	0.420439	-0.0717922	-0.622584	-0.618122	-1.39166	0.421508	-0.332002	-1.52659	-0.663584	-0.297573	-0.0200291	0.143787	-0.634338	-0.717558
67	0.0147816	0.203002	-0.0553723	-0.174654	-0.0565447	-0.221106	0.374594	0.152045	0.0840913	-0.261755	0.0298044	0.00204947	0.170846	-0.0974958	-0.322157	-0.197776	0.238578	-0.082201	0.0867283	0.0385697	0.166882	0.630026	0.131781	-0.215033	0.225326	-0.0252011	-0.451475	-0.159102	0.0349132	-0.224917	1.00265	0.0841148	0.524818	0.0587123	-0.330893	-0.135598	-0.260512	0.044509	0.0240698	-0.454884	0.0697595	0.014301	0.0613161	-0.122016	0.220845	-0.294583	0.119453	0.187291	-0.0448652	0.253543	-0.0313221	-0.0824107	0.356819	0.027725	-0.596711	0.224084	-0.174399	0.465314	-0.112838	-0.537542	-0.142573	0.213499	0.376418	0.34243	0.481976	0.302535	0.467213	-0.11183	-0.576013	-0.351334	-0.131174	-0.220873	0.0465318	0.389207	-0.216935	-0.329253	0.128277	0.309812	-0.414924	0.178149	0.310437	-0.0281327	0.149991	-0.230359	-0.626702	-0.128263	0.117649	0.146273	-0.0974724	0.154992	0.437576	0.22106	0.25135	0.190702	-0.304945	-0.192686	0.195497	-0.562518	-0.33156	0.417218	0.155254	0.136915	0.109635	-0.285955	0.00377998	0.985894	0.174115	-0.166737	-0.205033	0.546881	0.112398	0.43523	-0.222331	-0.40619	0.328496	0.249208	0.0601448	-0.0803556	0.17066	0.0940933	0.0998121	0.224036	0.0605143	0.00978439	0.0766626	0.00243	0.386105	-0.0995469	-0.16523	-0.0222052	-0.279536	0.0564604	0.188657	-0.586186	0.16768	-0.191638	0.138194	0.13994	0.0857794	0.355364	0.30668	-0.30419	-0.127042	-0.04325	0.334234	0.323466	0.598502	-0.125572	0.108464	-0.243403	0.0478681	0.0777292	0.491387	0.00408563	0.0967478	-0.103845	-0.0993238	0.111578	-0.166949	0.00565621	-0.552091	0.0422066	-0.313826	0.0972842	0.0978012	0.17177	0.642469	0.0780745	-0.010833	-0.150207	0.00121738	-0.291535	0.529648	0.124434	0.349859	0.299112	0.428269	0.315274	0.475316	-0.114156	-0.078064	0.0846337	0.0711702	-0.17417	0.157699	0.116117	0.0425752	-0.324887	0.104774	0.315262	0.267911	0.252367	0.589173	0.523832	0.353651	0.0451493	0.0423953	0.4007	-0.116959	0.134584	-0.0575539	0.00264518	-0.00894707	-0.207932	0.324478	0.494164	0.139198	-0.1871	-0.196044	-0.43175	0.00735385	0.065726	-0.143011	0.133141	0.226842	0.505544	-0.58598	-0.0150542	-0.339777	-0.0739331	0.404507	-0.343722	-0.125737	0.397869	-0.303877	0.0687753	0.442896	0.0805322	-0.0476209	-0.200732	-0.27538	-0.0425483	0.15104	-0.613939	0.205541	-0.345011	0.0734911	-0.226525	-0.141196	0.00414458	0.246528	0.233	-0.306436	-0.134063	0.312949	0.21567	0.125259	-0.0673475	-0.237369	-0.328984	-0.040284	0.713119	-0.0813653	-0.533343	-0.130995	-0.144573	0.140178	-0.221328	-0.0130614	-0.0887648	-0.150637	0.22316	-0.0233265	-0.247012	0.293892	-0.17301	0.669923	-0.0370892	-0.0121141	-0.0711734	0.14252	0.00542704	-0.181511	0.0219814	-0.162684	0.208836	0.170083	0.441384	-0.222348	0.410437	0.122058	-0.0521966	-0.36359	-0.315884	-0.29652	-0.181387	-0.229991	0.15412	0.0448992	-0.0689183	0.054217	0.332215	0.0166375	-0.17901	0.43601	0.278731	-0.111794	0.227337	-0.13696	0.549166	0.170745	0.0461434	-0.0617161	0.0250929	-0.256416	0.361569	-0.0763052	0.166227	0.522904	0.266498	-0.00587887	0.0175185	-0.263829	0.483484	0.132776	0.323292	0.0668211	-0.164763	-0.0757664	0.341903	0.161341	-0.0307279	0.0226897	-0.211294	0.163309	0.0631132	-0.0857702	0.165999	-0.0776986	0.00937754	0.368939	0.478697	-0.355042	0.0511367	-0.107462	0.0977728	-0.310501	0.039354	-0.0505827	0.0915711	0.76148	0.430558	0.101483	0.181639	-0.0121627	-0.107775	0.134183	0.166304	0.493824	-0.0546221	-0.136883	-0.231576	-0.542951	-0.104273	0.101481	-0.195872	-0.0146461	0.458073	-0.134659	-0.12753	-0.222764	-0.236672	0.460155	-1.1653	-0.0932424	0.333167	-0.210676	0.0266689	-0.0493914	-0.228458	-0.337511	0.208049	0.188087	-0.168665	0.579459	0.0493644	0.0238931	-0.0679917	0.160128	0.192021	-0.339633	0.0651086	-0.0472061	0.238178	0.0870656	-0.212551	-0.238784	0.301717	0.114137	0.0751929	0.0415091	-0.274663	-0.376922	-0.249647	-0.133679	0.0509505	-0.213829	0.0681478	-0.183671	0.185081	-0.341289	-0.196068	0.0751943	0.0410608	0.355825	-0.35837	-0.29718	0.110632	0.000758011	0.583001	-0.0726142	0.254568	0.204545	-0.342218	0.547795	0.136904	0.0391169	-0.201683	-0.326095	-0.0969491	-0.33715	0.0749446	0.0325141	-0.258655	0.574798	0.00159325	-0.530818	-0.360914	-0.083045	-0.199355	0.133495	0.106682	0.267028	-0.156297	0.333585	0.420607	0.591271	0.450753	0.291314	0.164992	-0.130334	0.206463	0.541073	-0.0820253	0.290446	0.436868	0.0163614	-0.0290224	-0.206335	-0.241794	-0.0754508	0.260883	-0.527479	-0.101885	-0.254856	-0.487285	-0.330998	0.134842	0.214674	0.133369	0.0206632	0.285593	-0.15485	0.214772	-0.349492	-0.0905879	-0.126745	-0.134888	-0.195848	-0.153794	-0.36904	0.331571	-0.29705	0.234255	0.482	0.147602	0.18117	0.111796	0.206417	0.1522	0.129844	0.332432	0.183708	0.0537093	-0.201354	-0.428673	-0.0106892	0.405929	0.219685	-0.0786236	-0.0482957	0.0738669	0.205784	0.426572	0.120069	0.35765	-0.00352718	0.110435	-0.282811	-0.033632	0.427076	0.141585	0.286141	-0.211301	0.138011	-0.369698	0.225235	0.113604	0.226654	0.263574	-0.316931	-0.64212	0.358874	0.301892	-0.0925585	0.0600373	0.126122	0.284892	-0.418876	0.434115	-0.438256	0.577682	-0.493049	-0.229463	0.120387	0.514604	-0.268119	0.00833817	-0.52504	-0.079429	-0.176764	0.0850341	0.14024	-0.47794	0.701988	0.013679	0.57687	0.115872	-0.167198	0.0772916	0.52174	-0.0388456	-0.156169	0.669693	0.290521	0.0940737	0.509392	-0.232418	-0.980347	-0.299641	0.395148	0.255006	-0.259826	0.108583	-0.0528733	0.335105	-0.0548192	-0.05069	-0.0533587	0.358049	-0.12207	-0.503771	0.330616	-0.0839179	-0.585965	0.32175	0.442007	-0.0783608	-0.0741331	0.147936	0.168899	-0.0109796	0.124665	1.06756	-0.0252489	0.139963	0.656922	-0.252141	0.275582	-0.233446	-0.205629	0.0405965	0.0982296	0.55871	0.0570879	-0.0899536	0.311794	-0.191312	-0.589471	-0.776333	0.155766	0.0375172	-0.188824	0.132818	0.0895553	-0.30235	0.0696941	0.337796	-0.251334	-0.600153	-0.368809	-0.0679711	0.356939	0.455361	-0.300805	0.195975	0.173697	0.426532	0.845019	-0.045189	-0.182831	-0.0377573	0.387919	0.360955	-0.101106	0.0259733	-0.157511	0.207432	-0.0815304	0.142004	0.160598	0.240153	0.34249	-0.0264802	-0.0669796	0.0359072	-0.0981468	-0.261703	0.0354099	-0.103237	1.00506	-0.0806984	0.0407224	-0.196364	0.00125566	0.184852	0.643099	-0.260499	-0.161074	-0.274536	0.200067	0.322152	-0.131233	0.178043	0.30338	0.0865586	0.585368	0.0270222	-0.262289	-0.0553271	-0.607459	0.435419	-0.174614	0.585757	-0.150848	-0.209	-0.177266	0.154396	-0.162785	-0.0658679	-0.125166	0.467101	0.0696029	-0.224444	0.0530341	-0.342079	-0.283193	-0.0701122	-1.08519	0.689288	-0.150453	0.32417	-0.149183	-0.0856954	0.253655	0.447721	-0.140013	-0.37117	0.219864	0.249815	-0.287487	0.19013	-0.178096	0.443258	-0.306897	-0.315938	-0.245131	0.747124	-0.0105559	0.0934483	-0.197319	0.00405813	-0.0503655	0.294399	0.0872359	0.188306	-0.0965157	-0.0402122	-0.0881176	0.801274	-0.158245	-0.0558014	1.32566	0.0104602	0.150384	0.553775	0.0231124	0.192634	0.290941	-0.389407	0.174264	0.0136058	0.173544	-0.439266	0.332067	-0.352328	0.226984	-0.00288977	0.205316	-0.294326	-0.397478	-0.343698	-1.19325	0.121479	-0.214068	-0.107805	-0.0235164	-0.430942	-0.406066	-0.131434	0.0185973	0.108803	0.697067	-0.0548266	0.192566	-0.211251	-0.0446223	0.182257	-0.126207	1.15459	-1.19267	0.0183717	-0.020958	-0.126896	0.0506146	-0.514817	0.600693	0.748684	0.362914	-0.07952	0.109909	0.105518	-0.259771	0.083022	0.0386158	0.0811815	-0.227435	0.365785	-0.0435723	-0.159855	0.063279	-0.16102	-0.150171	-0.195427	-0.0588284	0.135854	0.765603	-0.229004	0.233048	-0.261635	-0.175678	0.217641	0.262627	-0.35265	-0.0548957	1.08039	-0.217173	-0.0285389	0.171332	-0.051267	-0.062923	0.0565952	-0.0556931	-0.065078	0.300043	-0.412118	0.171608	0.0752718	0.00570453	-0.252984	0.431175	0.0927572	0.010665	0.154914	0.00515409	0.085249	0.150014	0.361972	0.81208	0.220337	-0.101093	-0.0373525	0.506057	-0.108172	-0.335076	0.455071	0.236844	0.799495	0.0693036	-0.39508	0.185779	0.413765	0.0523443	0.216606	-0.231632	0.282862	0.49954	0.0487377	0.217832	-0.545156	-0.0978027	0.112483	0.358361	0.109637	-0.297096	0.374575	-0.349498	-0.0820101	-0.357097	0.0122134	-0.23552	-0.0332924	0.336982	-0.0977703	0.169766	-0.30196	-0.390774
68	-0.233952	0.257022	0.0173597	0.512846	0.0208569	-0.131671	0.246129	0.478214	-0.32921	0.415399	0.020927	0.302485	0.620747	0.164855	-0.0461357	0.312949	0.235537	-0.461124	0.408995	-0.349694	-0.0503072	1.06438	-1.05388	-1.08517	-0.190008	0.0498535	0.704992	-0.0843708	0.688729	0.812587	-0.417782	0.989454	0.160311	0.319513	-1.21179	0.237559	0.239584	-0.0933544	-0.196857	0.497463	0.448049	0.477953	-0.00123189	-0.76185	-0.539594	0.323842	0.270539	-0.357538	0.785547	0.0464216	0.234858	1.31074	0.833383	0.00176632	1.11337	-0.136268	-0.354893	-1.10765	0.907472	-0.348354	-0.679753	0.465384	0.22307	-0.7481	0.936128	0.17637	0.379914	0.442463	0.311337	-0.326689	0.452245	-0.627581	-0.0181488	-0.463937	-0.135873	-0.252508	1.11787	-0.38587	-0.796035	-0.451162	-0.703859	-0.705508	0.930764	-0.443862	0.623021	-0.390369	-0.245965	-0.112599	0.464738	0.173956	-0.257845	0.424369	-1.50181	0.432406	-0.16567	-0.173314	0.716462	-0.272667	-0.0959829	-0.412762	-0.523098	0.0583463	0.0987288	0.2538	0.158265	0.0928024	0.311897	-0.138238	0.343292	-1.49571	0.291519	-0.943318	0.792505	0.712682	0.163791	-0.247923	-0.229109	0.480489	0.150302	0.312038	-0.0224366	0.44822	0.380789	-0.320471	0.571039	-0.386192	0.0636302	0.217572	0.477582	-0.135554	0.971066	0.237849	-0.31019	0.4757	0.0764177	0.611802	0.116213	-0.259822	0.0643769	-0.0284659	-0.0458205	0.476484	0.200378	-0.188902	-0.652471	-0.700961	-0.633706	0.426444	0.548911	0.492646	0.755721	-0.0204749	0.665718	0.374111	0.766313	0.236164	0.387124	0.0297291	0.984535	-0.429176	0.238362	-0.00643039	-1.07122	0.360428	-0.235335	0.160091	0.144303	0.497027	0.249721	0.687945	0.277752	0.0663851	0.0204795	0.38947	0.191443	0.258695	0.12113	-0.14808	-0.020925	0.716137	0.0614182	-0.275428	0.612987	-0.332637	0.305906	0.533998	0.291527	-0.417712	0.581766	0.3126	-0.963742	0.185687	-0.392999	-0.0994005	0.656606	0.264348	0.195433	0.0396057	0.501879	0.290051	0.232615	0.267846	-0.0523878	0.632806	0.57335	0.108502	-0.560589	0.0115082	0.14412	-0.661301	0.241844	0.365515	0.333009	-0.0308276	0.0692748	-0.111778	0.486957	-0.181493	-0.344847	0.112021	-1.57902	-0.200009	0.902642	0.44755	0.705475	0.395022	-0.242782	-0.114778	-0.83787	0.648308	0.761881	0.196499	-0.0402478	-0.524999	-0.236466	0.0553602	0.18788	0.408964	0.585087	-0.42574	0.403839	-0.555601	-0.363975	0.108457	0.196289	1.12826	0.394707	-0.277956	-0.705142	-0.255891	0.54821	-0.255363	0.708998	0.737895	0.185207	-0.0019977	0.899666	-0.222677	0.152387	0.657088	-0.285117	0.329702	-0.449123	0.865176	-0.0541549	0.540843	-0.0282779	0.309289	-0.291909	-0.0686279	-0.16072	0.0318597	0.338027	-0.411328	0.0628714	-0.238998	0.118367	0.339443	0.569596	1.02134	-0.425219	0.641939	0.238118	0.85129	0.0894399	-0.755282	-0.271455	0.444964	0.0854052	-0.218172	-0.523477	-1.07079	-0.289435	0.34899	-0.213718	0.765052	0.0783279	0.0157554	-1.56531	-0.25857	0.346289	0.313141	0.151509	-0.258431	0.317105	0.166537	0.0526279	0.57615	0.151087	0.450083	0.748186	0.793891	0.372068	0.0309923	0.423283	-0.0386868	0.546333	0.742392	-0.127707	0.172491	0.318037	0.353724	-0.911631	0.315092	0.233578	-0.20582	0.255111	0.16439	1.52326	0.198802	0.28952	0.0595966	0.0357141	-0.796051	0.537216	0.392041	-0.351121	-0.00523914	0.620051	-0.332716	-0.537235	-0.485417	0.961298	0.67455	0.857111	-0.763822	0.198617	0.279985	0.502089	0.139643	-0.517044	0.228817	-0.728247	0.235206	-0.065817	0.593779	0.0402367	0.461002	-0.265717	0.829021	-0.31773	-0.43755	0.376286	1.13952	0.979593	-0.161866	0.0328231	0.448042	0.260725	0.63245	-0.0128894	-0.00862295	-0.64349	0.582588	-0.51882	0.406052	-0.652663	-0.299728	0.14956	0.314121	-1.77867	0.300361	0.518818	0.619187	0.360671	-0.869842	0.421582	-0.283134	0.132992	0.662426	0.783147	-0.497512	0.131392	0.35791	-0.0997159	0.119119	0.130785	0.14707	0.0289213	0.141687	-0.756394	-0.00418745	0.079533	-0.034123	0.180119	0.617163	0.288817	0.589619	0.441198	0.0800896	0.1518	0.510586	-0.124167	0.410653	0.242399	-0.11214	0.463228	0.12175	0.0165734	0.469844	0.69887	0.158578	-0.632722	0.323327	-0.758886	-0.162668	-0.106818	-0.114199	-0.620373	-0.315675	0.135615	0.212621	-1.01747	0.437559	-0.0106735	-0.0682612	0.00744649	-0.403548	0.530244	-0.203831	0.486576	-0.12285	-0.0281033	-0.0100683	-0.295845	0.102039	0.205758	0.570434	1.15259	-0.286904	-0.69983	-0.233073	-0.544609	0.497059	-0.98482	0.41444	0.341467	-1.16989	0.543854	-1.10519	0.564745	-0.0262442	0.181085	0.29656	0.292894	0.210331	0.701968	0.0730748	0.636976	0.163091	0.43699	-0.303764	0.639528	-1.21926	0.357318	0.0249866	0.364659	0.167756	-0.40151	-0.580533	-0.127126	-0.175647	0.268025	0.119091	-0.431354	0.574117	0.297158	0.580211	-0.323658	0.841249	-0.148426	-0.204696	0.30757	-0.0225674	-0.539347	-0.120876	-0.647067	-0.67165	0.711163	0.214662	-0.062504	0.605725	0.6671	-0.24008	0.254897	-0.76896	0.0790967	0.933306	-0.0654509	-0.198917	0.843692	0.239119	-0.116538	0.895535	0.924721	0.331639	0.119645	0.480278	0.491255	0.4018	-0.671873	-0.557901	0.565377	0.110055	0.273878	0.248655	0.328605	-0.244554	0.640699	0.50916	0.272582	-0.14993	0.883591	0.564615	0.435612	-0.751769	-0.212387	-0.530211	-0.198886	-0.0666051	-0.213573	0.0381055	1.14123	0.611156	-0.1119	0.754906	0.415793	0.433502	-0.660825	-0.325579	-0.228122	-0.351905	0.335856	1.08879	0.301256	0.128849	0.0599689	0.563254	0.756581	-0.213704	0.593689	0.218757	1.14463	-0.185097	0.177439	-0.187528	-0.25514	0.0800674	0.328611	0.476788	-0.336406	-0.581701	0.490338	-0.109466	0.0158706	-0.324791	0.04912	-0.305791	-0.194159	0.210749	0.0346786	-0.269885	-0.31312	0.178927	0.678418	0.522087	0.355203	-0.962049	-0.119471	0.360034	-0.797055	-0.704247	0.221325	0.82137	0.0722735	-0.126841	0.311027	0.0989893	-1.00951	0.270725	0.180141	-0.757564	0.258571	0.343835	0.429333	-0.167771	-0.608029	-0.0799973	-0.52658	0.594609	-0.0861006	0.115007	0.52659	-0.12167	0.304652	0.340957	0.501896	0.790362	0.349074	0.411551	0.33041	-0.0759094	-0.449692	0.87435	-0.35724	0.124907	0.364752	0.156066	-0.118085	0.248621	0.181615	0.0161283	0.899823	-0.852559	0.0912293	0.938383	-0.335789	-0.132665	0.592909	-0.118638	-0.178031	0.728372	0.0473962	0.301158	0.0265963	0.153228	-1.24407	-0.101623	0.107427	0.0133344	0.876053	0.35737	0.0476989	-0.0216338	-0.248634	-0.10931	-0.376207	-0.0576765	0.101016	-0.216883	0.382571	0.537542	0.525927	0.279131	0.299057	0.763269	0.707252	0.78853	-0.161183	0.292601	-0.0904536	-0.383553	-0.0681019	0.417849	-0.0635674	-0.262052	-0.447524	-0.747357	-0.356318	0.0869352	0.240616	0.308011	0.219368	0.0642626	-0.0619808	0.865929	0.0779006	-0.124166	-0.186484	-0.0450866	0.690331	0.441854	-0.265651	0.424921	-0.0960432	0.0325379	-0.0988119	-0.31596	-0.129751	0.0250155	0.390335	-0.834535	1.10664	-0.262903	0.729435	-0.530552	0.203798	0.620317	-0.146161	0.595336	-0.439754	-0.0375468	-1.68862	0.317583	0.327779	-0.270819	0.0878096	0.103922	-0.0826271	-0.286419	0.0431389	-1.09931	-0.760833	-0.437268	0.786924	-0.0202821	-0.655721	-0.0191694	-0.939978	-0.677393	-0.620647	0.157426	0.998738	0.0351706	0.161561	-0.00314401	0.602066	0.192982	-0.0990061	-1.61052	-1.81293	-0.114594	0.0294184	-0.571571	0.613599	0.445086	-0.522931	-0.413257	0.168961	-0.0570378	0.113912	0.0553331	-0.170902	0.155779	0.154525	0.415399	-0.338547	-0.135028	0.0103906	0.0871147	-0.0172882	0.00375566	0.182474	0.173561	0.438069	0.0937366	0.0241073	0.277008	-0.313895	0.69453	0.0943133	-0.487054	-0.473822	0.00826791	-0.00091375	-0.901087	0.285172	0.034167	0.020185	-0.0389385	-0.104215	0.023449	0.510067	0.345358	0.237461	1.28329	0.484426	-0.300143	0.326687	0.214055	-0.439391	-0.0406115	-0.080901	0.513088	-0.347994	0.176551	-0.148995	0.853015	-0.325649	-0.177445	0.654743	-0.639178	-0.861059	-0.759144	-0.631101	0.0954363	0.0659716	0.602822	0.307787	-0.10275	0.0583543	-0.411331	0.00656326	0.606077	0.0590863	0.0570918	0.0356781	0.0007899	0.663159	-0.445857	0.0210985	-0.244595	0.0207238	-0.110313	-0.133678	0.135392	-0.072238	0.178662	-0.0557066	0.225197	-0.0718835	0.0688848	0.846526	-0.0155392	0.0298023	0.0439771	-0.320057
69	-0.328118	-0.349709	0.361902	-0.240672	0.239267	0.217099	0.214384	0.107414	0.0461875	0.475554	-0.178464	0.030924	0.138334	0.0550127	0.0179743	-0.0728472	0.00650085	0.17245	0.0788119	-0.029117	0.0747586	0.490766	-0.0981068	-0.153998	0.0604041	0.263567	0.457783	-0.0254262	0.161955	0.229009	-0.0704591	-0.0416378	0.333711	0.970043	-0.33673	0.156893	-0.149104	0.105191	-0.00638769	0.207493	0.501719	0.16482	0.392508	-0.38442	-0.252465	-0.0979743	0.0573973	0.756968	0.458338	0.208831	-0.0433169	0.340836	-0.243041	0.327135	0.234604	0.175037	-0.191631	0.43055	0.12342	0.168421	0.187994	0.578764	-0.0114119	0.457935	0.59108	0.0874518	0.182938	-0.151861	0.226665	-0.19442	0.108404	-0.195347	0.0913665	0.631868	-0.103216	0.162685	0.364059	0.769617	-0.539611	0.163538	-0.00387947	-0.0212978	0.346987	-0.141601	-0.000383543	0.192039	-0.117935	0.0997759	0.176926	0.140025	0.124949	0.349172	-0.199951	0.110017	-0.198161	0.158132	0.632476	0.182529	0.356	0.4958	-0.0294135	0.0268766	-0.0621556	0.351584	0.0401519	0.0149169	0.229966	0.147192	-0.112935	0.047547	0.0945994	0.34365	-0.0438127	0.0228657	0.0210263	0.111157	0.00327797	-0.163285	0.0188937	0.0469146	-0.209136	-0.0571104	-0.124278	0.0882899	-0.0594935	-0.0544064	0.0170816	0.067813	-0.0747234	-0.0196193	0.470699	-0.000990345	-0.395349	0.329853	0.854789	-0.0596681	-0.0539817	0.44886	0.265507	0.265649	0.363624	0.15373	0.317674	0.22547	-0.213648	0.246231	-0.00445727	-0.11319	0.13496	0.0435036	0.302537	-0.173659	0.288361	0.104455	-0.0546205	0.447294	-0.132724	0.11554	0.394834	-0.194814	0.205707	0.075905	-0.171201	-0.264554	0.097313	0.100815	0.368925	0.392879	0.278738	0.446923	-0.162076	0.0631824	-0.07387	-0.0060836	-0.0615511	-0.16808	0.149823	0.390734	0.287647	0.19076	-0.0942166	0.496044	0.0620607	0.0629341	0.358297	0.40867	0.211299	0.151068	-0.149715	0.305747	-0.0311647	-0.057549	0.101633	0.251999	-0.0542244	0.147828	-0.167214	-0.0947211	-0.236253	-0.178893	0.0271944	0.286677	0.321733	-0.00274231	-0.0740125	0.272728	0.267719	-0.306132	0.0533618	0.466157	0.137794	0.201295	-0.294685	-0.132913	-0.0807292	0.276746	-0.114343	-0.390314	-0.0885587	0.112428	-0.169811	0.281659	0.160583	0.166943	0.203966	-0.145953	0.00196974	0.23544	-0.585088	0.214336	0.105869	0.154852	-0.0278852	-0.299222	-0.293747	0.245265	-0.135058	0.15576	0.219925	-0.338603	0.622113	0.162531	-0.00494858	-0.0763895	0.238064	0.3626	0.171675	0.162183	0.0104346	-0.0581346	-0.0513826	0.331073	0.421967	0.2974	-0.211281	-0.05218	-0.0719551	0.296889	-0.126813	0.115821	-0.151553	0.0747824	0.342761	0.184142	-0.151387	-0.00217569	0.0901678	0.133558	0.0531423	-0.00621566	-0.0946157	-0.11229	-0.170521	-0.035302	0.282892	-0.0979227	0.149775	0.244414	0.230097	0.144573	0.0265785	0.160623	0.0407436	0.386954	0.314783	0.0847089	0.323884	0.197334	0.331334	0.163649	0.187981	-0.053236	0.27535	0.61692	-0.262828	0.223679	0.100464	0.0987247	-0.2901	0.228446	0.00499034	-0.0355002	0.252505	0.227318	-0.00524161	0.0297865	0.0507765	0.254399	0.0856374	0.0167355	0.646073	0.300033	0.24041	0.235883	0.0122619	0.0373074	0.159637	-0.050871	-0.0155315	0.0397375	0.139728	-0.18706	-0.321603	0.171338	0.0118074	0.150336	-0.00286149	0.0660286	0.626413	0.0705603	0.210361	0.0534023	0.247042	0.364485	-0.0320104	0.00376304	0.346923	-0.0139072	0.49061	-0.0874546	0.439373	0.110311	0.247701	0.431021	-0.0246317	0.0114934	-0.128048	-0.0762372	0.0531183	0.000302729	0.265627	0.109661	-0.45507	0.0180209	0.117968	0.150461	-0.14667	0.435301	0.35429	0.23628	0.109521	-0.0546376	0.337185	1.13707	0.130567	0.205618	0.213591	-0.00204413	-0.187789	-0.100464	0.0111278	0.454313	0.0704492	-0.0198235	0.337368	0.101776	0.102248	-0.304582	-0.0471317	0.0433835	-0.24572	-0.022592	0.0531219	0.290629	1.0905	0.0177419	0.282669	0.227533	0.0832228	0.165199	0.169428	0.469174	0.199445	-0.0478112	-0.186077	-0.174957	-0.160869	0.184028	0.112907	0.205096	0.0376859	0.24723	-0.0132643	-0.0273092	0.0627028	-0.0173614	0.115476	0.236451	0.200084	0.123198	0.132972	0.249798	0.28185	0.264436	0.268178	0.33283	-0.101763	0.000131286	-0.370533	0.19109	0.240185	0.99287	-0.340113	-0.137717	0.135659	0.0349456	0.141141	0.146464	-0.229615	0.128517	0.35524	0.24684	-0.104379	0.0902712	0.241801	0.00734429	-0.0529462	-0.0400642	0.0845242	0.407223	0.201561	0.0341744	0.410594	-0.0162256	-0.0233725	0.132417	0.0561787	0.61671	0.475914	0.122571	-0.100493	-0.354076	-0.0333739	0.707977	0.20226	0.128514	0.253572	-0.136666	0.450484	-0.267772	-0.0672415	0.133056	-0.263545	0.545499	0.384743	0.0311016	0.170405	0.153907	0.28612	0.188876	0.13553	0.055798	-0.203137	0.0626581	0.381647	0.236677	0.25086	-0.0657729	0.0841848	0.110606	0.156751	0.035015	0.065215	0.101068	0.185302	0.120231	-0.133511	0.00300329	0.126312	0.163887	-0.102488	0.175583	0.648354	0.189245	0.216169	0.552091	-0.0730573	-0.35314	-0.104145	-0.0225121	0.0580388	-0.129447	0.208019	0.0767314	0.404481	0.158468	0.167777	0.42941	0.19861	0.143185	0.243897	0.0485526	-0.403857	0.316137	-0.0492781	-0.0828078	-0.119701	0.389657	-0.147812	0.383815	-0.193219	0.0916663	0.189205	0.329242	0.218898	0.292	0.17469	0.0712774	0.286407	-0.0854812	0.10809	0.0576341	0.450526	0.0810258	0.373869	0.0296782	0.256475	0.0909512	0.0702992	0.249638	-0.106127	0.4537	0.421046	0.182487	0.209699	-0.0154246	0.0704134	0.25805	-0.337779	0.0708498	0.376644	0.140818	0.2792	0.256558	0.106112	0.596447	-0.358187	0.0290337	0.0445235	0.288343	-0.032245	0.151171	0.35429	-0.156053	0.27908	-0.0373719	0.271269	-0.0868051	0.13326	-0.308121	0.0912094	0.186526	0.200819	0.305312	0.0756134	0.0996414	0.784798	-0.461904	0.0797234	-0.115542	-0.0284571	0.122557	0.0455566	-0.0683212	0.11625	0.122732	-0.158424	0.0101275	-0.120227	0.292822	-0.374256	-0.0503955	0.253923	0.0279777	-0.0172064	0.124232	-0.166723	0.325341	0.200753	-0.0840748	0.929484	-0.2392	-0.300268	0.390053	-0.277185	0.0459577	-0.13223	0.653946	0.596834	0.234273	0.0845692	0.0108867	0.203646	0.18233	0.202891	0.422263	0.075663	0.0391629	-0.16966	0.0757087	0.0339542	-0.0585272	0.214596	-0.0188423	0.14607	-0.0452542	-0.0670862	0.209284	0.105496	-0.132009	0.250888	-0.195819	0.172193	0.184148	-0.0585908	0.134038	0.380699	-0.0248537	-0.274283	0.117281	0.00796213	0.175477	0.12051	-0.0816269	0.0851546	0.0849517	0.159472	-0.177462	0.245782	0.144473	0.183351	0.55761	0.0776278	0.0961148	-0.190757	0.434885	-0.0491869	0.256779	-0.202697	-0.0199415	-0.0796612	0.0347467	0.0768181	-0.107947	-0.0603144	0.281362	0.0788371	0.110529	-0.312647	0.181491	-0.0854549	0.0876256	0.311881	0.192848	0.309845	0.133469	0.405552	0.135443	0.133452	0.38488	0.199933	0.159161	-0.137069	0.32365	0.452187	0.172593	0.161493	0.115651	-0.103243	0.299315	-0.0120501	0.661035	-0.0870059	0.317826	0.0813794	0.41777	0.037838	0.173987	0.0799702	0.52507	0.0764424	0.70712	0.809219	-0.399443	0.389972	0.064727	0.271996	0.328659	0.33541	0.173177	0.0601708	0.0636925	-0.105194	0.161151	0.0265878	0.166889	0.0158381	0.256679	0.109363	0.189789	0.203121	0.29478	0.0652548	-0.0491204	0.11779	0.202616	0.498629	-0.0159184	-0.344919	0.0133939	-0.0346383	0.193445	-0.0749067	0.127386	0.262742	-0.19419	0.138391	-0.0313849	-0.0905523	0.403868	1.42273	0.139845	0.0501725	0.0521241	-0.267911	0.0399596	0.488264	-0.0633846	0.11475	-0.0224266	0.328963	0.286771	0.0179028	-0.313026	0.009843	0.100437	-0.0895276	0.0359382	0.020011	0.0536847	-0.140111	0.130047	0.00684536	0.0836693	0.16684	0.348612	1.08684	0.0172592	0.165695	0.071021	0.50222	-0.0270684	0.0998721	0.19218	0.377994	0.474066	0.614978	0.104189	0.0339427	-0.140597	-0.050938	0.359792	0.205571	0.0272422	0.120135	1.41561	-0.0235642	0.00747423	0.059997	-0.0241204	0.110169	-0.220267	0.014901	-0.0873476	0.114069	0.0608155	0.00269894	-0.177289	0.427406	0.280787	0.131388	0.475119	0.0800833	0.377328	-0.197843	0.299993	-0.170673	0.719949	-0.257935	0.313782	0.382347	0.0999261	0.274291	0.342694	0.174328	0.0861742	-0.052732	0.296255	-0.0660677	-0.0897764	0.147487	0.221534	-0.0876141	-0.258681	-0.101213	0.0544531	0.0927033	0.0814769	-0.00286407	0.139297	0.0891365	-0.0193679	-0.163246	0.0804443	0.00684314	-0.124072	-0.0927467
70	-0.534239	-2.13948	1.13364	-0.418145	0.968577	-1.38617	0.562148	-0.370895	0.0376445	0.162534	-0.729246	0.137035	1.27142	1.88689	0.10347	-1.217	-0.412192	-0.465621	0.616344	0.493307	-0.32313	0.751039	-0.932642	-0.570431	-0.342711	-0.904504	0.256119	-0.74862	-0.11433	0.324905	-0.631666	-1.37717	-0.589246	0.618395	0.0545868	0.576551	-0.287897	0.445992	0.0245124	-0.00830557	0.662636	0.739382	0.537884	-2.26371	-0.14072	0.20949	0.0124682	0.254616	0.827416	0.0566441	0.260412	0.642352	-0.46016	0.425501	-0.9763	-0.207934	-0.851218	-0.537577	2.04813	-0.656276	-1.00573	-0.204665	1.70134	1.60589	-0.293014	1.31913	-0.353979	-0.551518	0.153946	-1.12801	0.3254	-2.02282	-0.543664	-1.20674	-0.501927	0.442213	-0.57204	-0.846226	-1.74917	-0.871625	-0.465502	-0.670316	-0.0825828	-0.16156	-0.305612	1.06703	-2.02196	0.806232	-1.32261	0.476885	-1.38432	0.689696	-0.012965	0.134463	-0.218316	0.729637	0.175636	-0.385096	0.715651	1.92162	-0.249835	-0.579057	0.10417	0.180211	1.50243	0.093204	1.5113	0.0410378	0.787328	-1.32676	0.413122	-1.25718	-0.776179	-1.56062	0.140025	-0.251121	0.488303	0.538774	0.105963	-0.192429	-1.00154	-1.23183	-0.832162	-0.426289	-0.460198	-0.192525	0.256779	-0.734934	0.362908	-1.27842	0.197065	-0.479539	-0.0918718	0.0952403	-2.08888	-0.638846	-0.330216	0.19334	0.753594	-0.529431	0.642316	0.64506	0.676319	-2.37766	-0.140914	-1.31717	-0.415263	0.315421	0.575508	1.41569	-0.297842	-0.380953	0.22616	-0.433988	-0.661996	1.04636	-0.86561	0.455701	1.42367	0.0311689	0.617927	-0.449943	0.547041	-0.321212	-1.80658	-0.438279	0.436051	-2.43939	-0.214999	0.72817	0.548019	-0.0390023	0.768136	0.755723	-0.338036	-1.31131	0.302964	-1.01871	0.614265	-0.0187338	0.436513	-0.199371	-0.603471	-1.23903	0.194923	-1.30486	-0.810315	0.237695	0.219708	-2.43656	-0.506932	-0.858851	-0.326064	1.53687	-0.452736	0.258558	-0.482447	0.348711	-0.0147575	-1.31067	-2.1099	-1.16178	0.252136	0.504154	0.302201	0.684915	0.778052	-0.124538	-0.953765	-2.99823	0.476873	1.1103	-1.08508	-0.153636	0.20739	0.258538	0.536484	-0.73882	-1.04515	-0.705909	-0.0917348	0.404878	-1.62423	0.0735295	0.033646	0.321161	-0.101924	0.437247	-1.02099	0.618428	0.880915	1.1642	-0.38964	0.117049	-0.393489	-0.239043	0.0378505	0.113167	0.947659	-0.972029	1.37353	-0.454618	-1.04295	0.853557	-0.341624	0.242586	1.07485	-1.05438	-0.258129	0.292782	0.145533	0.574113	1.30774	2.49536	-0.738563	0.0696886	-0.152439	-0.812339	-0.387352	-1.73099	-1.10404	-0.178819	1.02151	-2.37719	-1.20616	0.639348	0.607392	1.23791	0.258923	-0.653057	-0.915279	-0.03764	-0.652292	-0.00595548	1.42291	-0.445897	0.0487724	0.396157	-1.26748	-1.10322	0.548287	0.728673	0.966918	-1.01213	0.247672	0.16494	-0.402145	-0.808811	0.0672115	0.998358	1.20738	-1.63942	-0.876245	-0.77672	1.02169	-0.442793	-0.752307	0.342662	-0.0146431	1.05336	-2.15888	0.277452	-2.2841	1.41973	0.43973	0.077218	0.17201	-0.601517	-1.54001	-0.874054	0.422702	1.17623	1.53543	0.0514917	-0.965632	-0.0463444	0.249949	-0.574295	-0.107837	1.94782	0.106825	-0.638472	-0.0492356	0.352933	-0.0735159	-0.432819	0.775336	0.204148	0.603963	-0.375198	0.441615	-0.434888	0.245227	-0.320983	0.568972	-0.376271	-0.672355	0.329644	0.107852	1.07743	-0.930995	0.189675	1.336	0.15781	-0.711736	-0.277196	-0.468862	0.53638	0.0796526	-0.0484983	-0.684528	-0.427452	-1.32932	0.979484	-0.285009	1.12387	-0.0991206	0.810074	0.236108	1.10236	-0.838469	1.23979	0.716219	-2.94334	0.585821	-0.681794	-0.969865	-0.535354	-0.423991	0.452017	-0.612583	0.262665	0.47283	-1.12431	-0.197907	-0.338889	0.823277	0.366744	-0.44482	0.448627	-0.830948	-0.691918	-1.00206	-1.09496	-2.04835	-0.0886232	-1.00238	-0.179979	-0.356917	-0.190887	-0.359226	-0.53518	-0.543698	-0.0467051	-0.901031	-0.927342	0.08094	-0.930119	0.519945	-0.15859	1.59689	1.38284	0.165092	-1.97008	0.271198	1.0133	-0.0889177	-0.340493	0.0219467	-1.13912	0.763939	1.51814	0.466358	-2.28318	0.453049	0.48053	-0.0723503	-0.27784	-1.5787	-0.0241408	1.42537	-0.546322	-0.898684	-0.718989	-1.87082	-0.528476	0.104214	0.221442	-0.993795	-1.95129	0.233154	0.327604	-0.189549	0.269277	-0.083952	0.797115	-0.254213	-0.992124	-0.47542	0.122103	0.873206	-0.442514	0.568875	0.695556	-0.284834	0.370342	-0.823503	0.479268	0.180464	0.00533052	-0.979617	-0.414448	1.96964	-0.0491612	-0.258324	1.68892	-0.130568	-1.41955	-0.244236	-0.0853353	-0.436304	1.20459	-0.0421698	-0.341831	0.519077	0.449522	-1.58654	0.932988	-0.590565	0.110689	-1.74442	1.57768	-0.159564	-1.02968	-0.510659	0.0882476	-0.885234	-0.639417	0.803415	1.27624	0.0647843	0.568055	0.22668	-0.29086	-0.61247	-0.638204	-1.23484	0.378493	-1.5822	0.684691	-0.58062	0.183551	0.277367	-0.861442	0.706812	-0.792104	0.442217	-3.08284	0.413516	-0.513899	-1.87533	-0.543647	-0.137171	-0.375173	0.64898	-1.60363	0.823255	-0.642896	1.13703	-1.65709	1.66436	-1.69191	-1.09422	0.78962	-0.00675958	-1.08595	0.503812	-1.09837	0.62454	-1.5722	-1.70259	0.253203	0.779084	-0.340879	0.30253	1.2934	0.501617	0.414173	0.413039	0.581875	-0.127583	-0.353607	-1.15194	0.47967	0.695426	0.832004	-0.139633	-0.191464	0.3201	0.787427	0.0794398	0.0545756	-0.268168	-0.0589533	-1.75372	-0.125722	0.0698962	-0.119887	-2.01945	-1.76478	-0.209822	0.778495	0.980519	0.19946	-1.06324	-0.461289	-0.968609	-0.361794	1.31444	0.134812	0.541975	0.452474	0.139071	-0.845623	-1.03202	-0.316556	-1.30894	0.823486	0.362886	-1.44387	-0.863226	0.471835	0.175945	-1.5499	-1.2827	-1.40509	-1.63578	0.143012	0.32974	-0.284215	-0.325315	-0.551159	-0.253633	1.12608	-1.09568	1.01102	0.59478	-0.0239516	0.433016	-3.40392	-0.16961	-0.264396	1.08714	-0.327023	-0.631029	0.568908	-0.17524	1.26779	-1.2855	0.798096	-2.21455	-2.08629	-0.0807652	-0.288423	-0.917596	-0.204506	-1.19953	-1.86627	-0.626484	-1.49421	-0.469696	-0.323134	0.106447	0.366295	0.488967	0.89374	-0.0969362	1.07579	0.472572	0.499475	0.28641	-0.112865	-1.5494	-1.47757	0.173417	-0.239285	-0.337017	-0.139865	0.347395	-0.572964	0.811628	-0.34903	1.4836	-0.0162458	-1.97554	0.244258	-0.663022	0.825904	-0.279189	1.18775	0.0822934	0.167662	-1.03231	0.43713	-1.20204	0.950428	-2.10173	-1.11906	-0.229069	0.516034	-1.89233	-0.599387	0.665241	-0.530423	-0.38232	0.270524	-1.98945	-0.865338	-0.574384	0.293795	0.0262528	-1.18457	1.23958	-0.233274	-0.625709	-0.182685	0.450599	0.81023	-0.497144	0.0919519	0.0685295	0.23465	1.0915	1.444	0.244509	0.246063	0.233018	-0.921881	-0.249624	0.588654	-0.597933	0.135919	0.628781	0.707304	-0.356967	1.11324	0.398837	-0.136508	-1.09994	0.436139	1.31822	-1.79848	0.5498	0.317498	-1.29697	0.0443735	-0.662239	0.787157	0.586657	0.54519	0.937052	-2.48006	0.0113311	-0.0989352	-0.287907	0.123925	0.31255	0.586081	0.493211	-0.238058	0.352375	0.541859	-0.378299	0.779927	0.450011	-1.57009	0.297094	1.04652	0.0898372	0.299708	1.3229	-1.83357	-3.34375	0.933606	-0.762985	-0.47836	-2.50648	0.403576	-1.87122	-0.738427	0.0435014	0.626403	1.09638	0.846545	-1.45933	-0.177163	-0.962153	0.163237	-0.884664	0.467426	-1.57586	0.725301	1.2876	-0.349687	0.0971132	0.460753	-0.83687	-0.354056	-0.478535	-0.139554	1.85675	-0.456194	0.255399	-0.929235	1.13621	1.46437	0.702651	0.353642	-0.699136	-0.0799364	0.127936	0.591885	0.501465	-0.269837	0.353246	1.34671	-2.74468	0.520917	0.206363	1.31208	0.187877	-0.851619	-1.51008	-0.317787	0.632225	-1.83642	-0.274465	0.396713	0.186681	-0.0898078	0.819737	0.420693	-0.609279	0.0498543	0.709112	-2.02745	-0.219906	0.37104	-0.580586	0.289729	0.0464888	-0.196232	0.704341	-0.431937	-0.141207	-0.508389	0.0294418	-0.831737	0.111426	0.711195	0.0268439	0.796757	0.239597	-0.0692003	-0.0752007	0.288672	0.362915	0.0100576	-0.561698	1.69988	-1.91096	-0.26495	0.863145	-1.56863	0.576584	0.0743126	-0.637727	0.892813	-1.79893	1.53015	0.805105	0.355569	-0.34088	-0.59742	-0.424231	-1.53993	0.306963	-0.363921	-0.11518	-0.34144	0.0192156	-0.911777	0.749887	0.402395	0.363736	0.932934	-1.04691
71	0.169335	-1.1166	0.288661	-0.34358	0.78055	0.502717	-0.347598	-0.920201	-0.432347	0.453411	0.616061	-0.356754	1.50311	-0.950399	0.532135	-0.436624	0.316205	-0.775625	-0.673863	-0.482096	0.0432543	0.472058	-1.06244	-0.503109	-1.30834	0.338312	0.0378079	0.472105	1.62431	0.682941	-1.10917	-1.34015	-1.3729	-0.51982	0.0855366	-0.38497	1.75252	0.0817687	0.770164	0.427935	0.119632	-0.545302	0.188866	-0.491262	0.920972	-0.0685214	-0.474765	0.636453	1.89617	2.3254	-0.362354	0.472941	-0.828203	1.78256	-0.0388533	-0.419696	-1.94762	-0.184569	0.552783	-0.21881	1.43925	-0.00787709	0.311423	-1.11617	1.67309	1.11764	0.723845	-0.469207	-0.127037	0.900374	1.18503	-0.49523	0.488519	-0.195426	0.542642	-0.319971	-0.391776	-0.237129	0.158327	-0.133009	-1.00187	-1.58152	1.35821	-1.02788	-0.369634	2.46442	-0.266428	0.532738	-0.553095	0.959884	-0.661736	-0.51288	-0.333344	-1.43955	0.083624	0.161577	-0.129849	-0.943033	1.74529	0.79233	-0.325389	0.329354	0.136483	-0.367637	0.306282	-1.36109	0.990837	0.0763429	-0.165558	-0.890177	1.22118	-0.049344	1.11347	0.10298	-0.790176	0.503919	-0.973151	-0.632373	-0.569363	0.118714	0.00717771	-0.614542	-0.135475	-0.115602	-0.492496	-0.18519	-0.0108157	0.895923	-0.275691	0.0140065	1.02192	0.186703	1.82069	-1.2715	-0.443337	0.0778324	0.336968	1.67172	1.502	-0.481898	1.52499	-0.119008	0.303101	0.115935	-1.18557	0.772395	-0.797305	0.585223	1.98603	1.48294	-0.227739	-2.38817	0.395571	0.431325	-0.545227	-1.44105	-0.11937	0.0317519	-0.09231	-0.305416	0.486081	0.776678	-0.349964	-0.114606	-0.233633	0.535244	-0.289536	0.778112	1.75445	-0.963735	-0.87823	0.246447	1.40589	-0.462788	-0.453103	-0.422017	-0.778962	-0.201133	0.0620484	0.682233	-0.635547	-0.973684	-0.00649524	0.307003	-0.537868	-0.572555	2.52605	0.724892	0.484699	-0.71566	-1.30608	0.176554	-0.659953	0.450602	-0.80024	-0.588752	0.340611	-0.083416	-0.580575	0.128379	-0.0264501	0.11229	1.0266	-2.3839	-1.42045	0.403308	1.60586	-0.211462	-0.6742	-0.0684788	1.14147	1.6485	0.247636	-0.910068	-0.295541	-0.0412056	-1.16594	-0.773096	-0.796124	-0.205437	-0.0398235	0.0108224	-0.277485	0.0847826	-1.44499	-1.10306	-0.129317	0.00312461	-0.146148	-1.00159	-0.888498	-0.989823	0.0580807	-0.213028	-0.00863011	1.78965	-0.382521	-0.982616	0.716342	-1.39492	0.276379	0.351901	0.520984	1.39972	-0.674875	-0.0509937	0.530792	-0.576906	-0.0739362	-0.73237	1.2448	-1.22183	0.23216	0.059241	-0.941366	-0.313711	-0.541931	-0.846116	-0.103925	0.235385	-0.719125	0.892057	1.59783	0.0429064	-0.567976	-0.131386	0.348698	-0.582237	0.374441	0.203962	1.76197	0.068601	1.65348	-0.735183	-1.45308	-0.425847	1.18037	-0.0151725	4.12044	0.360629	-0.0191958	-1.45653	0.274575	0.834123	0.880139	0.536449	1.07161	2.07282	-0.450956	-0.827185	0.429054	0.151847	-0.409037	-0.165536	-0.594607	-0.503023	1.09578	-0.201812	-0.0412749	1.00391	-0.546784	0.648312	0.948111	0.787015	-0.336965	0.367593	1.52807	0.534065	-1.05392	-0.558847	0.127521	1.68775	-0.716942	0.694242	-0.367197	-1.02167	-2.18094	-0.641969	0.901956	-0.635916	0.298221	-0.884426	-0.847397	0.162238	-0.297082	1.47575	-0.878457	0.201921	2.61124	0.392279	-0.552161	-0.248288	-1.74235	-0.5632	0.672621	0.200233	-0.699137	-0.502952	0.0606477	-0.353667	-0.854519	0.552755	0.0705351	2.06208	-0.68299	-1.22285	1.01271	-0.909857	-1.29065	0.321909	0.436077	0.176912	-0.677276	3.21582	1.34862	-0.613372	-0.730724	0.182569	-0.733462	0.984125	-0.0618469	0.0106734	-0.199295	0.723889	-0.78188	-0.289918	-0.461104	-0.956088	-1.18023	-0.523408	-0.680545	1.09773	-0.501198	-0.867221	0.170359	-0.542296	0.29408	-0.384794	0.634858	-1.0652	-0.122351	0.628254	0.0118934	-1.22276	0.00450213	-0.0028306	1.0596	-0.848606	-0.700514	0.23948	1.23663	1.52517	0.24879	-1.04742	-0.647605	-1.16332	-0.659875	1.36939	-0.793071	0.269765	-0.177682	0.214316	0.207252	-0.579181	1.13013	-0.169708	1.07007	-0.00482847	-1.03571	-0.571119	-0.931712	-0.549632	-0.540435	0.108991	0.102792	3.27982	-0.223235	1.21118	-0.617223	-0.960883	0.274264	4.46069	-0.850166	-0.129183	-0.216265	-0.262966	-0.324412	0.0711079	0.316369	-0.347445	-0.406073	0.116406	-0.971449	-0.23475	0.295311	-0.414673	0.0152138	0.63623	0.558243	0.792598	1.73027	-0.714451	3.18434	-0.502686	-0.287356	0.0432907	-0.474199	-0.952146	-0.898418	0.430223	0.595184	0.010967	-0.616938	-0.770166	-0.332901	0.802957	-0.692479	-0.370242	-0.383406	1.15871	-0.527827	1.28815	-0.551828	-0.286168	-1.53099	0.417445	1.06025	0.3834	0.135043	0.375173	-1.33153	0.494164	-1.28879	0.538559	0.424423	-0.884861	-0.017686	-1.39023	-0.536908	1.44781	1.07974	-1.36775	-0.140325	0.391801	-0.422139	-0.138157	0.548786	-0.985203	1.46128	2.18276	0.173119	-0.776237	-0.656523	0.300576	-0.494713	0.135298	-0.915104	1.65721	1.94061	0.0286208	-0.551361	-0.159458	-0.571872	-0.434475	0.343171	-1.38669	-0.242173	1.31245	0.971914	0.00939651	-0.47435	1.15385	-0.734699	-1.34008	0.384763	-0.263125	-0.17969	-0.460124	0.964321	-1.16253	-0.329211	0.195037	0.295492	0.334115	-1.50411	0.114454	0.361142	-0.565878	-0.91231	-0.837002	0.675868	-0.6533	1.25624	0.790725	2.69224	1.16198	1.1819	-0.50514	0.914183	-0.125411	0.0378769	0.438844	2.82783	0.405156	-1.23246	0.166866	-0.573077	0.490784	0.411515	0.0422447	0.856829	0.122897	-0.640862	1.72604	-0.375772	-0.8712	-0.33795	-0.405652	-1.02406	-0.00617586	-0.235283	0.293793	-1.7604	-0.165191	1.79045	1.56782	-0.474014	0.220022	2.18672	-1.58909	-0.0682111	-0.216715	0.216307	0.0835451	0.156684	2.40107	-0.0966125	0.578623	-0.718628	-1.07956	0.227545	-0.795468	-1.84346	-0.0104673	-0.452987	0.250737	-0.302986	-0.594938	0.973681	-0.206489	-0.0319253	-1.25162	-1.07293	1.90451	0.759334	-0.506074	-0.0124794	0.303763	-0.994152	0.695325	0.0493879	-1.78494	0.173128	0.334515	-1.10871	-0.393738	-1.54364	-0.0424744	-0.324253	-0.151042	0.258121	-0.39238	-1.17766	0.626036	0.676133	1.78446	1.87752	-0.400932	-1.46196	0.702824	-0.500092	-0.229945	-0.813068	-0.737041	0.573375	-1.02264	-0.41598	-0.924298	1.67008	1.06102	-0.981127	0.321624	1.54207	-0.552494	0.220389	0.275698	-0.353271	0.478518	-0.324422	-0.293764	-0.00537839	-0.649832	-1.29001	0.419308	0.0630973	0.913086	0.0547877	-1.00407	-0.80618	0.8889	-0.0732329	-0.543007	-0.976914	0.580814	-0.437233	1.31346	0.304815	-0.809764	-1.37819	0.320363	-0.814877	-0.511296	-0.628808	-0.368794	-0.375143	1.79061	-1.65763	0.94526	1.02262	1.35805	1.55201	0.252029	-0.247164	0.843137	3.18728	-0.949511	0.188844	0.737985	-0.338646	-0.805341	-1.15621	-0.428597	-1.23986	-0.41739	0.643793	-0.929228	0.220209	0.465618	0.229835	-0.542945	0.359823	1.57438	-0.381496	-0.387063	-0.0764362	2.01693	1.5872	0.797513	0.431287	0.536126	-0.222779	-0.40003	0.0489316	-0.0038491	-0.506556	-0.866778	1.28907	-0.841802	0.738418	0.312613	0.0882281	-0.766372	0.450546	-0.316882	0.0725679	-1.09816	-0.2696	1.04664	-0.00853125	-0.446349	0.691044	0.224154	0.344275	-0.512956	0.281894	0.1598	-0.854073	0.255196	0.280421	0.246478	-1.15507	0.481259	0.698999	0.370779	-0.512797	-1.28391	0.448317	-2.04988	-0.911379	-0.748501	-0.303974	0.23414	0.874746	1.11239	-0.176043	0.609242	-0.241695	0.251226	0.282006	0.429319	1.81986	-0.543282	0.65949	-0.167436	0.651393	0.989964	-0.196972	0.517618	-0.553268	0.0520817	-0.631993	-0.14669	-0.615591	1.10712	-0.809799	1.7199	-0.637064	0.113119	-0.0538974	-0.0582916	0.724947	-0.817255	-1.07327	-1.76168	0.42719	4.12528	3.81307	0.636893	0.370175	-0.765279	0.257085	-0.535791	3.48977	0.690337	0.492325	0.330338	-0.759131	2.58452	1.48102	0.635308	0.726	0.259501	-0.811687	-0.0881665	-0.531144	-0.381105	-1.12416	0.0405515	0.299062	0.0277192	0.189028	0.32566	-0.340799	1.77084	-0.318626	1.07537	-0.886942	-0.235687	-0.492664	-0.943686	-0.70398	0.33877	0.820539	-1.06595	1.62863	-0.297595	-0.080039	-0.0517583	-0.470224	0.308797	0.668069	0.854533	-0.72379	-0.631959	0.561616	-0.480643	0.308843	-0.236462	0.499389	0.379551	-0.110004	-0.15542	-1.20558	0.921161	-1.00958	-0.409363	1.13044
72	0.00705609	-0.770364	-0.769389	-0.800281	0.297685	0.100519	0.0316824	-0.52925	0.249193	0.307463	-0.54374	-0.146952	-0.35875	0.518972	-0.791416	-0.63029	-0.340157	-1.315	-0.0310726	-0.355771	-0.00065531	0.155368	0.0014465	-0.197813	-3.09625	0.165444	-0.30486	-0.448788	0.0856734	-0.59031	-0.0533077	-0.326185	-0.343966	0.31359	-0.416542	0.196237	0.3009	0.0696134	0.0876865	-0.581982	-0.284818	-0.0683892	-0.0824284	0.124436	-0.146322	-0.257612	-0.160822	-0.411332	-0.0375645	-0.391222	-0.0489192	-0.52312	-0.321915	0.233497	-0.494639	0.21205	-0.0387851	-0.60515	0.255689	-0.175154	0.0644767	-0.195179	-0.105967	0.830444	-0.457118	-0.205462	-0.886994	-0.293556	-0.270494	-0.803906	0.134636	-0.287046	-0.102814	-0.0031892	0.135709	-0.36592	-0.468714	-0.626961	-0.285939	0.131659	-0.19113	-0.367236	-0.261934	-0.0418301	0.0429819	0.499697	-0.619127	0.218388	0.177146	-0.160274	0.00746239	-0.0711804	0.293013	-0.690449	-0.306889	-0.421345	-0.38099	0.000136728	-0.351635	-0.848813	-0.285337	-0.0273513	-0.284399	0.130055	0.431507	-0.0546663	0.158401	-0.610802	0.248735	-4.13866	0.21132	-5.26733	-0.245591	0.00578267	-0.230187	-0.101538	0.558249	0.264731	0.0842939	0.064212	-0.191558	-0.485753	-0.377575	0.0552653	-0.480176	0.0595963	-0.030977	0.437284	-0.097863	-0.170205	-0.61546	-0.315181	0.158541	-0.43608	-4.09835	-0.442288	-0.445477	0.00129019	0.526476	-0.359572	-2.00037	-0.150547	0.364668	-1.04789	-0.0375441	-1.17278	-0.509896	-0.0785104	-0.157956	0.104823	-0.282503	0.0606473	-0.471124	-0.151186	-0.247152	-1.36581	-0.499667	-0.243818	-0.211424	-0.357602	-0.217186	-0.225479	0.232595	-0.307198	-0.690813	-0.461431	-0.148515	-0.864547	0.0781787	-0.046829	0.0153168	0.0180343	-0.277804	-0.332443	-0.321654	-0.625056	0.136312	-0.266645	0.0314502	-0.616294	-0.433791	0.0842992	0.80169	0.100916	-0.312911	0.258795	-0.183525	-0.28513	-0.358515	-1.31523	-0.189195	-0.28641	-0.581626	0.164998	-0.295565	0.030612	0.0927773	0.132094	-0.337714	-0.411058	-0.328078	0.501943	-0.444859	0.600998	0.35059	-0.689789	-3.83209	-0.403344	-0.0754838	-0.376925	-0.120181	0.0423404	-0.413608	-0.0304741	-0.199897	-0.197589	0.122178	0.631501	-0.816193	-0.0452542	-0.367748	-0.368152	0.00564204	-0.31214	-0.520527	0.0508298	-0.401645	-0.0458688	0.212425	0.00914661	0.13977	0.0890773	-0.39248	-0.250483	0.226713	0.139699	-0.442407	-0.828339	-0.353936	-0.225874	0.013772	-3.16954	-0.204027	0.265412	-0.0655304	-0.899359	-0.0132207	-0.132968	-0.436939	0.0776585	-0.199598	0.317041	0.121075	-0.321248	-0.0641005	-0.411476	-0.531049	0.192901	-0.273912	-0.239839	0.495641	-0.77763	-0.00147073	-1.0152	-0.750327	0.186796	-0.391622	0.381447	0.149596	0.0230898	-0.47952	-0.748032	-0.0319395	0.0611488	0.61368	-0.200728	0.0141679	-0.276095	-0.26873	-0.196095	0.157778	-0.12728	-0.312422	-0.362711	-0.134843	-1.86509	0.0372974	0.155324	-0.161181	0.250767	-0.13787	-0.114748	0.427571	-0.273093	0.188582	-0.521113	-0.508163	-1.12593	-0.191597	0.0113938	-0.193673	-0.622858	-0.53005	-1.19947	-0.354923	-0.144409	0.170154	-0.189491	-0.5593	-0.336681	-0.949077	0.0318202	-0.185938	-0.360883	0.176691	-1.45636	-0.299276	0.2795	-0.108759	0.199995	0.0121475	-0.116875	-0.513568	0.126292	-0.0283704	-0.0912482	-0.276693	-0.452796	-0.0437906	0.220514	0.315876	-0.278977	-1.80143	-0.101216	0.24719	-0.305361	-0.106372	-0.0339941	-0.07185	0.0648205	-1.73693	0.0251294	0.0530824	-0.67185	-0.189774	-0.0584054	0.534831	-0.126522	0.0782732	-0.335559	-0.0430523	0.0192622	-0.750433	0.664038	-0.235691	0.0475046	0.0297948	-0.121285	0.513432	-0.199922	-0.128172	0.402583	0.39278	-0.371752	-0.029316	-0.218516	-0.40443	-0.406519	-0.307782	-0.099669	0.464882	-0.303279	0.209078	-0.0905267	-0.442007	-0.148044	-0.47513	-0.31239	-0.100618	0.250756	0.222962	0.0333202	0.568973	0.0399146	-0.729997	-0.408976	-0.20303	0.216066	0.0928014	-0.0965048	-0.497018	0.0611479	-0.289978	-0.222064	0.0496205	-0.629045	-0.0114923	0.189569	0.108384	0.0984974	-0.34749	0.302957	0.0638332	0.029407	0.0660379	-0.0797135	-0.0675475	-0.460808	0.00705157	-0.0146731	0.0552973	-0.117431	-0.0149346	-0.307574	-0.310366	-0.00403256	0.118192	-0.559499	-0.193985	-0.472238	-0.0272471	-0.644038	-0.203637	-0.0597947	-5.54376	-0.663006	0.0147244	0.0488444	-0.908181	0.0971985	-0.285275	-0.519799	0.0257861	0.280004	-0.391781	-0.0309394	-0.180948	-0.181667	-0.618738	-0.208215	-0.0971722	-0.696662	-0.255006	0.307654	-0.301552	-0.207729	-0.574661	-0.22875	-0.0703242	-0.391536	-0.200185	-0.0759897	0.279304	-0.271281	-0.112803	-0.349142	-0.384495	0.534194	-0.113887	-0.668462	-0.589876	0.392843	-0.0206564	0.0524997	-0.224053	-0.422984	-0.399331	0.425005	-0.735775	-0.32661	-0.393195	0.676173	0.180158	-0.0177027	-0.222779	-0.219582	0.0334984	0.414091	0.357658	-0.405316	-0.290902	-0.388701	0.0433873	-0.219706	-0.152751	-0.477873	-0.734389	-0.378432	0.0147906	-0.153256	-0.459069	-0.184018	0.101606	-0.236924	0.0277064	-0.686288	-0.669681	-0.652279	0.00602585	0.0651707	-0.749467	-0.226631	-0.658067	0.710773	-0.332305	-0.261313	-0.234858	-0.25505	0.317276	0.443447	0.325701	-0.234376	-0.181254	-0.250769	-0.561847	0.168039	-0.00465931	-0.0483917	0.105333	-0.551299	-0.181317	0.00521546	-0.387454	-0.351524	-0.239077	0.504414	0.0958731	0.150785	-0.423682	0.0254273	-0.098298	-0.00654179	-0.446514	0.381987	0.0344645	-0.128444	-0.944697	-1.42637	-0.1428	-0.13072	-0.38776	0.0208762	0.35352	-0.485315	-0.11013	-0.565988	-0.435938	0.379695	-0.501035	-0.356639	0.0904337	0.56568	-0.300701	0.331696	0.165161	-0.275475	-0.316426	-0.443823	-0.0346219	-0.10187	0.0417203	0.269904	-0.367677	-0.266486	0.102611	-0.160644	-0.0747814	0.264241	-0.827399	-0.109555	-1.18238	-0.499077	-0.108638	-5.40581	-0.333853	-0.268416	-2.77112	0.0114197	-0.164792	-0.438414	-0.338728	-0.0932195	-0.119485	-0.683042	-0.276953	-0.527882	-0.141374	0.0537177	0.300515	-0.268061	-0.284334	-0.0610236	0.132286	-0.00548095	-0.406328	0.119092	-0.0947347	0.17117	0.573648	0.209671	-0.692366	-0.0125136	-0.472846	0.220255	0.377811	0.312424	0.0197561	-0.146657	-0.224844	0.190646	-0.439285	-0.19457	0.621116	-0.244632	0.436522	-0.00458686	0.21062	-0.0492263	0.00300637	-0.35696	-0.0180115	-0.00214654	-0.840079	-0.408914	-0.14878	-0.217421	-0.359519	-0.0266286	0.273617	-0.423728	0.170165	-0.286379	0.337295	0.379297	-0.986309	-0.304024	0.00707362	0.210979	-0.606264	0.211948	-0.560012	-0.707651	-0.538095	-0.0556155	-1.17216	-0.00634254	-4.09077	-0.205001	-0.541021	-0.37165	0.0696934	-0.670659	-0.878105	0.83094	-0.275519	0.145755	0.398973	-2.3778	-0.00821186	0.45458	-0.591229	-0.0753416	0.333236	0.126101	-0.603406	0.142274	-0.224843	0.154092	-0.33342	0.131394	-0.341817	0.0909865	-0.408033	-0.184321	0.307251	0.304594	0.209054	-0.627325	-0.178459	-0.3328	-0.281255	-0.266134	-0.160379	0.394165	0.14252	-0.361398	-0.330647	-0.214487	-0.0128449	-0.315395	-0.0822991	-0.0165498	-0.0656472	0.153946	-0.498877	-0.679634	0.0905812	-1.46259	-0.731522	0.400306	0.0462971	0.00940833	-0.597967	-0.234237	0.0402111	-0.4958	-0.172133	-0.0942807	0.236638	0.148612	0.112886	-0.5181	-0.234133	0.00608155	0.104032	0.471666	0.19004	-0.00681052	0.237102	-0.141775	-1.80847	-0.421894	0.259372	-0.85684	-0.19395	-0.233265	-0.349745	0.0595843	-0.159409	-0.0316167	-0.196017	0.253752	0.0431125	-0.371817	-1.904	-0.124605	-0.154987	0.715701	0.320629	-5.08203	0.37768	-0.396201	0.253614	0.314602	0.321137	-0.0905458	0.104976	-0.0469339	-0.354821	-0.237926	0.15191	-0.486815	-0.0558751	-0.512652	0.391561	0.155109	-0.428542	0.00364123	-0.0321479	0.306187	-0.434722	-0.00280462	-0.253476	-0.622012	0.201611	0.0549882	-4.36797	0.0595977	0.703623	0.190426	-0.0847449	-0.363844	-0.926216	0.0776795	-0.0638235	0.280858	0.36343	0.0777177	0.509228	0.287579	-1.62195	0.0815757	-0.321434	-0.636734	-0.099332	0.16071	-0.846955	0.0657537	-0.845366	-0.166706	0.423992	-0.0891189	-0.128457	0.284543	-0.0891596	0.329141	0.0741067	-0.497408	0.182873	-0.252381	-0.326569	0.0825342	-0.298783	-0.153672	-0.136686	-0.405908	-0.637521	-1.29419	-0.304044	-0.262012	-0.531038	0.322842	-0.0126468	-0.418304	0.332628	-0.366499	0.0319725	-0.127501	-0.238391	0.00157514	0.0861057	-0.199172	0.144708	-0.988177	-0.256163	-0.341952	-0.092882	-0.236982	-0.441257	-0.229299	0.188389	-0.329668	0.10424	0.134376	-0.22682	-0.12969	-0.0477444
73	0.108909	0.102044	-1.35623	0.861586	0.302749	-0.29825	0.771124	-0.365447	0.76186	-0.409249	-0.0178522	-0.431409	0.254553	0.176404	0.0752948	-1.2344	0.399646	-1.03258	0.181967	-1.41535	-0.510478	-1.11277	-2.32891	-0.290519	2.05243	0.580937	-0.727131	-0.870562	-1.18146	-1.73887	-1.41815	-1.20599	-0.0420533	-2.26835	-0.382338	-0.783128	0.193576	1.24358	-0.848024	0.266559	0.528525	0.470212	1.15557	0.188803	-0.769229	-0.923236	0.297122	0.337056	0.281029	0.0721314	-0.318787	0.488065	-1.22061	-0.270457	-0.0651249	0.80626	-1.07495	-1.11193	0.0304081	1.22481	-0.450544	-0.433903	0.584234	0.772027	-0.276622	1.48182	0.117506	-0.807256	0.958388	0.631132	-0.388055	-0.0590658	0.929297	0.0606027	0.391253	-0.281148	-0.785498	0.935029	-2.19666	0.808831	-0.996069	-0.271956	0.329177	-0.944047	-2.00462	0.0708054	-0.858275	0.391176	-0.660617	-0.341631	-0.915905	0.114646	-0.182223	0.8331	0.699023	0.0903031	-0.199171	-1.52878	-0.301802	2.72261	1.50879	-0.488735	0.351179	-1.3783	-0.193413	-0.909357	-0.680068	-0.24107	1.48321	-0.30431	1.16985	0.0906053	-0.0787069	-0.650812	-0.879464	-0.520426	1.34193	0.305681	-0.12666	-0.576827	0.323926	-0.755185	0.674046	-0.0984371	0.515991	1.0719	0.329421	-0.816098	-0.0289474	0.356295	-0.324367	-0.702898	0.895885	-1.88479	0.147951	-0.850285	-1.01185	-1.16144	-0.0926648	0.535629	-0.473973	0.433931	-1.1554	-0.00048376	-0.914816	-0.421826	-0.83154	-0.801029	0.856249	-0.547519	0.878119	0.262781	-1.94948	-0.167839	-0.312914	0.97714	-0.545453	-0.0853731	0.316569	0.403439	-1.52237	0.644114	-1.41619	-0.197328	-0.405577	-0.860434	-0.148067	1.11413	0.854083	0.305797	0.827887	0.212944	-1.3242	1.03573	0.956194	-0.83335	-1.14501	-0.0164154	0.571588	-0.822065	0.964534	0.589978	-1.05427	-0.469789	-0.830495	-0.321246	0.14851	0.410259	0.345484	0.0599777	-0.469342	-0.294314	0.462134	0.958393	0.038944	1.13616	-0.216072	0.388782	0.613547	0.554009	-1.37756	0.0293776	-0.135534	-0.126465	0.366528	2.09908	1.7051	0.367516	0.597002	-1.96826	1.07153	0.448353	-1.06743	-0.151782	0.438707	-0.800431	-0.000570914	-1.88376	-0.4301	-0.401739	0.697403	0.305815	0.187673	-0.455225	-0.0353148	0.445826	-0.715382	1.58246	0.520105	0.035234	0.32354	1.12081	0.495326	0.929529	-0.65493	0.868204	-0.169039	-0.0213538	0.155863	0.415264	0.227562	2.32333	0.968927	0.755153	1.87258	-0.571198	-0.159704	0.440537	-0.678316	-0.0732739	0.277157	1.30819	-0.563135	-1.03628	-0.108945	0.957445	0.316251	-0.457744	-0.919816	-1.2502	0.357034	-0.51482	1.00386	-0.826002	-0.247782	0.423966	0.810885	-0.959333	0.880192	0.352028	-0.465513	-0.0269845	-1.90473	0.61111	-0.0164931	0.0165135	-0.158904	0.381701	-1.40529	-0.376517	0.811339	0.49055	0.0580674	0.691594	0.738715	1.66987	0.408596	-0.572979	-0.630863	1.3196	1.26655	-0.886315	-0.314847	-0.575938	1.39918	-0.575939	0.239429	0.839227	-0.98296	1.23848	0.796238	-0.0177537	-1.04525	2.6544	0.0617547	-0.373167	1.2278	-0.733818	-0.141464	-0.139341	0.914486	-0.278613	-0.278849	0.11602	-0.788041	0.269365	-1.29172	-0.207582	0.717539	1.39183	0.047669	0.249179	-1.6586	-1.57898	0.757175	0.186476	0.700616	0.874028	-1.22313	-0.239875	0.0355068	-0.089955	0.0583717	0.0428488	-0.0624706	0.0661086	-0.981239	0.888174	0.775921	0.605847	-0.479399	-0.122215	-0.949954	0.43807	-0.298069	-0.909092	-0.172733	0.3408	0.140483	-0.25593	-0.864596	0.901515	-3.68738	0.513997	1.52363	0.471523	0.605079	-1.18177	-0.100923	-0.198196	-1.82996	0.501836	-0.884204	1.05585	-0.968575	0.773612	-0.371396	-0.369894	0.152406	0.518787	-0.942288	1.04341	-1.02639	-0.0991473	0.50251	-0.206221	0.259201	0.109638	-0.656827	0.297205	-3.52852	0.295005	-0.484094	0.837874	-1.46352	-0.578913	-0.54524	-0.64486	0.186008	0.418497	0.69839	1.39479	-1.01067	-0.310037	0.51559	0.760475	-0.709689	1.20732	-0.127794	-0.363846	1.00523	0.827799	-0.115435	-0.0991375	0.575076	0.485438	-0.445313	-0.836618	-0.0793427	-1.04236	-0.295359	0.269043	-0.490769	-0.90219	0.141403	0.408858	-0.278085	0.512242	-0.516658	0.700927	-0.184981	0.0832173	-0.73418	-0.223421	0.704044	-0.523339	0.132289	0.30967	0.280216	0.593503	-0.993354	-0.305487	-1.09262	-1.34379	1.11429	-0.306677	0.550325	-1.22437	-0.946927	-2.13488	-0.246467	0.451699	0.852697	-0.350748	-0.580048	0.676258	0.565512	-0.534182	-0.00676539	-0.652343	-0.311066	-0.858316	1.89779	-0.234267	0.830658	0.291926	-1.04011	-0.547433	1.21299	0.497304	0.0944317	-0.548737	0.456878	0.330399	0.380697	0.273821	-0.836537	1.26467	0.83536	0.731107	0.275219	1.25797	0.198364	-1.65672	1.03042	1.03092	-0.0947653	-0.120815	0.942162	0.351197	1.79837	0.239637	0.703364	0.529334	0.412576	-0.61819	-0.949941	0.577257	-0.736331	-1.3743	0.59962	-0.224641	0.242396	-0.777477	0.957151	-0.999664	2.37745	-0.730069	-0.106399	0.951165	0.140852	-0.787534	-0.822563	1.62144	0.00239991	-1.02838	0.440524	-1.00587	0.76002	0.925116	-0.365009	-0.450388	-0.105035	0.440844	0.0462408	0.226819	0.158177	-0.582655	-0.248881	-1.13953	-0.0370749	-0.152344	-0.712739	-0.341324	0.248853	-0.325337	0.818836	1.4523	-1.25939	0.0706525	-0.647781	-1.12765	-0.942008	0.227547	-0.596969	0.205989	0.78729	-0.00860133	0.489545	-1.5043	-1.37114	1.04204	-0.519243	-1.40031	-1.22138	-0.12333	0.0142624	-1.01313	-1.17354	0.784614	0.515752	-0.0484949	0.619183	-0.755181	0.0993447	-0.798915	0.180022	-0.0838399	-0.219596	-0.00637386	0.500861	1.71642	1.34107	0.288202	-0.634244	0.0884657	1.17449	0.312309	-0.203966	-1.04865	0.986966	1.21757	-0.638036	1.73004	-1.22625	-0.277706	-1.40315	-0.447396	-0.274188	0.722772	0.731656	-0.915172	-1.01634	0.69214	0.166889	0.144895	1.16729	-1.15489	-0.274465	-1.33839	-1.48348	-0.888311	0.202107	-2.39722	0.352929	0.538911	-0.238611	-1.33487	-0.135792	-0.886192	0.0632569	-4.61452	0.342337	0.604038	0.16496	0.447368	-1.60926	-0.584572	0.414551	-1.34887	-0.229926	0.17735	-1.25952	-0.22042	0.836393	0.102911	-1.17647	0.731039	0.0955929	0.531971	0.880296	-0.218163	-0.0794917	-0.826862	-0.86698	1.12916	0.15737	-0.0503144	0.85299	-1.12319	-0.563891	-0.486078	0.253689	0.262381	-1.41215	0.0791183	0.336843	0.871742	-0.925327	1.41751	3.38392	0.152594	-1.39676	-1.53596	-0.45995	-0.179525	1.46545	-0.868616	0.00794356	0.116668	-0.635985	0.288469	0.382117	-2.30017	0.533649	-0.249291	0.263103	0.498069	-0.329885	-0.574164	0.49216	0.816959	0.0325104	-0.399354	-0.701517	-0.370078	0.24633	0.766301	-0.83067	0.311881	0.441463	-0.744606	-0.131297	1.17475	-0.569224	-0.786363	0.0237952	1.15147	0.163209	0.719465	-1.11408	-0.146754	0.665589	0.991901	-1.09126	-0.162396	-0.526487	0.996733	-1.37786	-0.689205	0.403309	-0.234961	1.2502	0.47475	-0.368808	-0.081658	-0.940958	1.31794	0.116191	1.6242	-0.265862	-2.15067	-1.44215	0.0230032	0.743372	0.329846	0.379023	-0.695415	-0.4339	0.970276	0.155198	-0.577757	-1.84669	-1.26712	0.690505	-1.06686	0.604572	0.852093	0.289051	0.351073	1.10744	-0.312945	-0.00160427	-0.646343	-1.06177	-0.207852	-1.47786	-0.038808	-0.0553085	-1.40214	-0.494405	-0.0357039	0.637779	-0.139654	0.631283	-0.875429	0.328914	-0.959358	-0.326582	1.13158	-1.42472	0.796348	0.39194	-1.93332	0.234485	0.204606	1.95707	-0.380162	-0.379186	1.12671	0.286734	0.850047	-1.04374	0.886138	1.25008	0.115665	1.18568	-0.0541986	-0.435503	0.167462	0.511917	-0.183842	0.468365	-0.00307979	0.379233	0.777834	-1.08769	0.766316	-1.27908	0.00830657	0.377194	-1.452	0.191718	-2.75506	0.964118	-3.33764	-0.629319	0.300259	-0.410561	0.606618	1.83793	0.136922	0.182576	-0.126802	-0.00491413	-0.178619	-0.825502	0.113736	-0.778212	1.22662	-0.821084	-0.101089	1.22223	-0.303616	0.835181	-0.239309	0.44605	-0.628865	1.34735	0.954184	-0.467899	1.80289	-0.904762	-2.19203	1.06144	1.07926	0.241827	-0.546807	-0.438797	1.42442	1.996	0.243438	-0.795032	0.697739	-0.245122	-0.480842	-1.79342	0.205885	-1.16842	2.19428	-0.894569	1.24476	-0.989644	-0.947284	-0.232729	-0.835633	0.449323	-0.0941728	0.803147	1.24963	-0.748786	-0.45319	-0.0993459	0.660575	-0.534497	1.97197	-1.7758
74	0.0566126	-0.53875	0.551819	0.256934	0.106686	-0.191096	0.273986	0.235737	-0.0752043	0.0372667	-0.236852	-0.017791	0.403249	0.118116	-0.00750527	-0.0801472	-0.00208063	0.220657	-0.0204704	0.593116	-0.388654	0.290686	0.169323	0.235399	-0.183347	-0.307705	0.409398	0.139465	0.187783	0.470117	-0.451553	0.128802	0.300007	0.473526	0.491136	-0.0170323	-0.362479	-0.251338	-0.445154	-0.0429703	0.121382	-0.101857	0.0689308	-0.655866	-0.712992	-0.104731	-0.174104	0.287617	0.253464	-0.349724	-0.123972	0.154286	-0.160213	0.0385078	0.269758	0.408813	-0.0199586	0.193583	0.101752	-0.292449	-0.25068	0.296098	-0.159019	-0.0507581	-0.20607	-0.0684074	0.167573	-0.0093074	-0.0740555	0.310316	-0.231553	-0.770004	-0.0978103	-0.410865	-0.147833	0.0970633	0.15238	0.130253	-0.586068	-0.215713	-0.0263292	-0.118102	-0.17123	-0.0393049	-0.164101	-0.253914	-0.346499	0.0900066	0.277904	0.180807	0.285329	0.318868	0.544277	-0.159338	0.0635274	0.145306	-0.0336171	0.113501	-0.0190487	0.15226	0.17046	0.168996	0.0556156	0.356505	0.307942	-0.121371	0.28175	0.178496	-0.160884	-0.347023	-0.110652	-0.588084	-0.261546	-0.140191	0.0224155	0.123482	-0.165103	0.0560396	0.0840693	-0.0299632	-0.144805	-0.280351	-0.0133736	0.0719556	-0.0963362	-0.0446616	-0.273191	-0.151851	-0.113212	-0.195381	0.0124734	-0.252804	0.00637871	0.604697	-0.288329	-0.0183552	-0.0701814	0.589881	0.278982	-0.196271	-0.125979	0.19151	0.131983	-0.522859	-0.359874	-0.357907	-0.0234729	-0.555386	-0.0512287	0.0253404	0.144975	-0.0953257	-0.277081	-0.211671	0.036461	-0.0578021	0.148761	0.0305547	0.283072	-0.0776396	0.360085	-0.0986991	-0.877626	-0.139234	-0.195176	-0.111846	0.207394	-0.431249	0.065006	0.0643498	0.189256	-0.314042	0.00787468	0.246097	-0.249588	-0.217081	0.490761	0.0794527	-0.0873948	0.264749	-0.0899541	0.0219204	-0.343323	-0.367832	0.223539	-0.068363	-0.0991221	0.343429	0.175974	-0.395917	0.440282	-0.150978	-0.352354	-0.0850655	0.294123	0.0807046	-0.515535	-0.0955729	0.0404182	-0.425114	-0.467586	-0.244485	0.2397	0.145107	-0.227063	-0.159524	-0.473187	-0.236012	-0.104773	-0.741787	-0.0560688	0.0905334	-0.198238	-0.1313	-0.0534178	0.332567	0.12977	-0.709432	0.6371	-0.238062	0.267144	0.111953	-0.453	0.490281	0.0936029	-0.356269	-0.0956919	-0.313037	-0.226077	0.171314	0.0499985	-0.110721	0.121413	0.375738	-0.511933	0.125002	-0.0643128	-0.00331732	0.184986	-0.188159	0.164694	0.180786	-0.219118	0.288448	-0.0275862	-0.314674	0.0404656	-0.571033	0.623168	0.365966	0.263909	0.21495	0.0368701	0.266398	-0.0564072	0.241165	0.216048	-0.299525	-0.165203	-0.0716654	-0.66868	0.0935292	-0.104023	-0.0379966	-0.515785	-0.179154	-0.168293	0.126509	-0.270804	0.135614	0.28023	0.210717	-0.665259	-0.193863	-0.0235831	0.146925	-0.135624	0.344197	0.423344	-0.425472	-0.398842	0.145778	0.260406	0.177814	0.0808277	-0.157857	-0.260237	-0.288733	0.222107	0.177666	0.371786	-0.0295039	0.47938	0.30726	-0.400077	0.445112	0.150595	-0.362041	0.212756	0.11878	-0.442422	0.141373	-0.406251	0.07571	0.428285	0.167536	-0.0636056	0.108544	0.199959	-0.0419863	-0.343403	0.14299	0.267517	-0.00288076	-0.169965	0.207343	-0.0989712	-0.388278	0.118733	-0.185536	0.234067	0.169096	0.63628	0.244527	-0.281447	-0.120945	0.159971	-0.177435	0.105665	0.141961	-0.0179952	-0.0459632	-0.123286	0.00330614	-0.0666188	0.132595	0.0888452	0.110434	-0.224382	-0.351618	-0.385812	0.47615	0.257131	0.181687	-0.00181334	0.210111	-0.290839	0.0688455	0.056563	0.0604024	-0.382663	-0.451133	-0.155303	0.0933706	0.217704	-0.0277002	-0.138139	0.212682	0.275973	0.350479	-0.286605	-0.218699	0.15275	-0.509106	0.266365	-0.0526241	-0.141652	0.196792	0.0668807	0.0398723	0.19087	0.0994161	0.387942	-0.0301546	-0.328457	0.117545	0.45693	-0.190734	-0.127148	0.198749	-0.0114259	-0.0221128	-0.228638	0.138555	-0.300404	0.627577	-0.0147057	0.0569853	0.0170749	0.289998	0.188331	0.226154	0.136848	0.19206	-0.325888	-0.460622	-0.0531148	0.163005	0.036162	-0.0806417	0.535479	0.170877	-0.357406	-0.485402	0.162592	0.0484335	-0.213539	0.117476	0.332749	-0.102579	0.408781	0.262419	0.221553	-0.457446	0.270403	-0.137428	-0.0861956	-0.123322	-0.755362	0.13102	0.180479	0.309187	-0.706712	-0.106806	-0.547802	0.162677	0.491663	0.0871534	-0.381464	-0.433608	0.349636	0.22574	0.18967	0.341698	0.0616931	0.351632	-0.0788921	0.0462158	-0.192993	-0.483477	0.387206	-0.232596	-0.154915	-0.179735	-0.116813	-0.029907	0.161345	-0.256623	-0.00922884	0.0585467	-0.540632	-0.649516	-0.114703	0.434405	-0.121204	0.230948	-0.0272103	0.160172	0.159701	0.0974234	0.103564	0.328615	0.055549	0.0342809	0.105338	-0.197116	0.156071	-0.205897	-0.0350808	0.0167186	0.399162	-0.14345	-0.439145	0.657221	-0.11495	0.0586563	0.0352246	-0.0779064	0.177636	0.513589	-0.271972	0.109394	0.176634	-0.0884541	-0.630307	0.128301	0.077507	0.156123	-0.731137	0.124151	0.122882	-0.162594	0.165156	-0.306538	-0.235212	-0.28581	-0.198557	-0.432986	0.0856914	-0.459488	0.0610422	-0.121647	0.273644	-0.171751	0.0887809	-0.293009	0.285989	0.0725933	0.18332	-0.50691	0.194921	-0.272	-0.648756	-0.11958	0.243895	-0.713711	0.204013	-0.195057	0.0407665	-0.360212	-0.884562	0.540038	0.147731	0.199453	0.223281	-0.0244595	0.114669	0.152865	0.315819	0.0932118	0.243133	0.142592	0.160569	-0.516728	0.463201	0.495367	-0.177064	-0.416864	-0.388325	0.0378387	0.611447	-0.120196	0.0320462	0.594115	-0.159886	0.291259	0.183371	-0.311951	-0.787648	-0.261226	0.12217	0.00933495	0.196578	-0.340516	-0.221326	-0.0793854	-0.15285	0.171324	0.0188382	0.471645	0.136113	0.16799	-0.0214309	-0.1702	-0.425444	-0.414841	-0.132737	-0.237009	-0.247549	-0.57108	-0.52313	-0.0404309	0.0947927	-0.48612	0.125696	0.105645	-0.279679	-0.907941	0.119373	0.422904	0.146531	0.162173	-0.0767905	0.113881	0.220777	0.270227	-0.0898571	0.457972	-0.105368	-0.80773	-0.177474	0.31945	0.312485	-0.474196	-0.259517	-0.0614866	-0.000989913	0.399638	-0.39179	-0.128859	-0.342512	-0.785752	0.145848	-0.176236	-0.636372	0.0289119	-0.00359168	-0.0782308	-0.356138	0.0464806	0.45923	0.0161011	-0.0257785	0.106276	0.19807	0.271899	0.0021296	0.242711	-0.306379	0.137708	0.278252	-0.66604	-0.13042	0.405396	-0.261363	-0.178033	0.20453	0.0548125	-0.0688164	-0.121474	0.221572	-0.235081	-0.0329148	0.489167	-0.611809	0.31093	0.0513934	0.174987	0.268155	0.0601781	0.395359	0.267067	-0.319132	0.355196	-0.113537	0.193005	-0.567887	-0.124601	0.317217	0.13885	-0.446209	0.229005	-0.208448	-0.278323	-0.121328	-0.31354	-0.860359	-0.139537	0.176145	-0.258675	0.470564	-0.166749	-0.0241746	-0.0180165	0.0635121	0.0566385	-0.00791791	0.13745	0.118239	-0.181039	0.0355371	0.246699	0.491228	0.245935	-0.170503	0.0946481	-0.108289	-0.378168	-0.267331	0.437452	-0.0411233	0.285951	0.169735	0.165892	0.284497	0.302219	0.293873	0.173054	-0.1709	0.497305	0.00657436	-0.117534	0.241534	0.243149	-0.313238	0.402809	-0.359497	0.17396	-0.0935926	-0.0502727	0.0405364	-0.0165779	-0.086345	-0.359967	-0.298024	0.360323	0.0688557	0.226092	0.0969087	-0.239739	-0.149589	-0.264622	0.264501	0.526534	-0.31445	-0.645942	-0.00214753	-0.149049	-0.102065	-0.280182	0.0902456	0.202932	-0.920937	-0.231017	0.0362827	0.107564	0.290853	-0.129565	-0.646471	-0.0566454	0.507102	0.287434	0.149655	0.291358	-0.298048	0.35991	-0.232639	-0.228241	-0.324243	-0.572432	-0.503902	-0.019467	0.0231649	-0.65995	-0.188015	0.0591822	0.170496	-0.366796	-0.172479	0.180721	0.00951891	-0.0465597	0.107397	-0.426001	-0.488075	0.303677	0.196089	0.47142	0.0470564	-0.138207	0.158972	0.182599	0.0291981	0.219035	0.00758149	0.359404	-0.252135	-0.145461	-0.0342865	0.0704357	0.0544465	-0.270384	-0.167388	0.395841	0.396139	0.227405	-0.390082	0.0753211	0.124581	-0.247273	-0.641019	0.192115	-0.168297	0.304899	0.522314	-0.367254	0.631822	-0.164132	0.0930224	-0.0997938	-0.480783	-0.0145948	-0.129754	-0.12252	0.186766	-0.0780897	0.327937	-0.221291	-0.111756	0.0234518	-0.194811	0.137005	-0.108533	-0.57168	-0.162361	0.0646038	0.330228	-0.0786286	-0.0284122	-0.0593264	0.00232115	0.188909	0.0985215	0.222087	-0.23079	0.364858	-0.492615	0.273398	0.0423354	0.0855028	-0.0372688	-0.274512	-0.146181	-0.736602	0.0482505	-0.198931	-0.0686576	-0.138158	-0.0906844	0.0206516	-0.0309866	-0.263677	-0.122468	-0.263704	0.326253	-0.201893	-0.844951
75	-0.100719	0.69306	0.00651682	0.131289	-0.177766	0.177209	-0.188177	0.0814738	-0.158644	-0.24587	0.20102	-0.0441738	-0.0047679	-0.222224	0.981859	0.135247	-0.0263568	1.90561	-0.0783701	-0.193954	-0.0357184	-0.235871	-0.23435	-0.151654	3.48959	0.064417	-0.0344688	0.121836	0.00528744	0.0125824	-0.16055	0.124212	-0.00538225	-0.0520339	-0.169382	-0.151551	-0.113953	0.115366	-0.101201	0.0279984	-0.13285	0.00703448	0.00710405	0.0975603	0.51649	0.0235906	0.244906	-0.0423666	-0.113227	0.791084	0.0751116	0.463015	0.104497	-0.215463	0.158287	-0.224556	-0.03825	-0.226897	-0.171961	0.584802	0.437236	0.0677545	0.0620344	-0.443687	0.618083	0.0343601	0.193914	0.113348	-0.106653	0.187986	-0.113795	0.123316	-0.0137018	-0.139601	0.0421737	-0.0685141	0.0615972	-0.0589179	0.0625135	-0.112566	-0.172804	0.334405	0.0712313	-0.124413	0.0487992	-0.0986305	0.46229	-0.138082	-0.105905	-0.0371934	-0.0839733	-0.235909	-0.383265	0.129707	0.0220316	-0.0983457	-0.103294	-0.111847	0.0417963	0.98853	0.0191843	-0.144196	0.0133209	-0.232836	-0.306245	0.564219	-0.207819	0.0791718	-0.18345	5.25044	-0.089388	7.84964	0.180713	0.0884795	-0.0093296	-0.0166606	-0.243423	-0.176285	-0.0832114	-0.0864853	0.393076	0.18555	0.100618	-0.122482	0.0588001	0.178542	-0.0543195	-0.164145	0.0125251	0.0148278	0.242338	0.0237284	0.16872	-0.167814	5.08175	0.233676	0.195496	-0.140395	-0.292045	0.084357	3.23685	0.00911967	-0.209972	1.59053	0.124875	0.520649	0.116498	0.12696	-0.00112631	-0.0852772	-0.104153	-0.0210613	-0.0125001	0.106597	-0.0288819	1.80741	0.0781019	0.231151	0.190405	0.550009	0.0690927	-0.0413042	0.0630449	0.0758917	0.148765	0.353523	0.123062	0.280088	-0.211226	-0.203845	-0.132901	0.0480947	-0.110886	-0.0468264	0.614338	0.879098	-0.237984	-0.0604822	-0.0882813	0.0873165	0.530892	-0.192034	-0.200127	-0.0643362	-0.0322867	-0.0752213	0.262762	-0.15669	0.0216114	0.300911	-0.178153	0.208386	0.350556	-0.1212	-0.00826982	-0.108869	0.031692	-0.0497567	-0.0138341	0.120151	0.161266	-0.12194	0.000410982	-0.242861	-0.169595	0.37015	5.11981	0.0732168	-0.0379599	0.411079	0.0239871	-0.111194	0.163543	0.0485342	-0.0362535	-0.0477022	-0.0795034	-0.0187909	0.00753441	0.600356	-0.205918	-0.129943	0.0315856	-0.0370722	0.023796	-0.112601	0.311364	-0.133725	0.236779	-0.0947175	-0.0944748	-0.134356	0.0822979	-0.0333094	0.00271303	-0.158485	0.169062	0.945711	-0.0746026	0.0409637	-0.205014	3.4843	0.138005	-0.211739	-0.0123461	0.984498	-0.0979583	-0.0976868	-0.175699	-0.273146	-0.105954	-0.19218	-0.10558	-0.0173493	-0.00562248	-0.0798922	0.0443473	-0.0150387	0.153963	0.130724	-0.127617	0.152721	-0.195142	0.300557	1.1928	-0.138632	0.200722	-0.257515	-0.0892026	-0.0818702	0.0562345	0.0882056	-0.0743892	0.0141373	-0.228275	-0.0537946	-0.104614	-0.104736	0.0924731	0.0201106	-0.0727098	-0.10352	-0.0676243	0.0658733	-0.143812	2.26879	-0.119682	-0.034507	-0.0893827	-0.137294	-0.197895	-0.131823	-0.24295	0.0654558	0.113243	0.0486401	0.178862	1.90469	-0.186839	-0.113527	0.124768	0.220122	0.163499	1.28107	-0.0732952	-0.0901957	0.091355	0.0274851	0.286017	0.0726155	0.671307	-0.110616	-0.113426	0.0139441	-0.0768291	2.72455	0.087152	-0.108763	-0.106022	-0.0787555	-0.122821	0.0276696	-0.0467052	-0.204303	-0.0495373	-0.0273374	-0.104186	0.316414	-0.0253855	-0.147262	-0.172858	0.289005	1.40923	0.0175459	-0.0250397	0.0639912	0.0903579	-0.124918	-0.00521558	0.899669	0.527983	-0.237987	-0.158495	0.0972115	0.0146095	-0.149309	-0.141699	-0.0221948	-0.0247987	0.0778931	0.0146253	-0.130916	-0.00411551	-0.359815	-0.0301093	-0.0958009	-0.0320518	-0.113594	-0.240373	-0.131604	0.151416	-0.105808	-0.209769	0.433911	-0.0769659	0.596049	0.0778271	0.000912266	0.0071839	-0.0666412	-0.127129	-0.0856508	-0.26089	-0.0752357	0.830676	-0.0359993	-0.106893	0.703269	0.0392271	-0.185355	-0.227661	0.00606654	-0.140247	-0.0986499	0.293515	-0.206827	0.00272332	-0.00833267	-0.0583818	-0.0993363	0.0923545	-0.16835	0.223908	-0.0622112	0.00987667	0.631448	-0.0410905	-0.148713	-0.20996	-0.0884138	-0.210753	-0.233696	-0.0926557	0.0789804	-0.0920319	0.0672911	0.0611758	0.0712371	-0.0932642	0.199706	-0.202361	-0.123711	-0.187137	0.522794	-0.0235446	-0.0284275	-0.148814	0.219103	0.230507	0.526442	-0.0757965	0.138655	0.155976	0.0265082	7.50343	0.339173	-0.146081	-0.179662	0.263617	-0.119942	-0.115063	-0.00122101	-0.184567	-0.233019	-0.00695836	-0.132653	0.391501	-0.00344613	0.0549864	0.290596	-0.131373	0.842374	0.0324662	-0.262265	0.0922295	0.0140633	0.0892475	-0.0800471	-0.124466	0.0785876	0.90237	0.0633054	0.268634	0.0340082	0.1684	0.0201957	0.102838	-0.24717	-0.0251881	0.316371	0.093479	-0.337956	-0.0305283	-0.11496	-0.071256	0.110153	0.132626	-0.151974	0.656596	-0.0106853	0.0224825	-0.283056	-0.185351	-0.264563	-0.0265643	-0.0466026	-0.146685	-0.135946	-0.229172	-0.0598603	-0.00100567	0.014361	-0.0881576	0.0478977	0.0903372	0.154561	0.303791	-0.0571424	0.0893991	0.151437	0.0299097	-0.0599734	-0.12905	0.0793225	-0.0440995	-0.294852	1.71665	0.181224	-0.0718938	-0.0460168	0.114485	0.0537101	-0.0364283	-0.267703	-0.0374479	0.18078	-0.0225991	0.032801	-0.271009	-0.0134509	-0.292792	0.32731	0.0155451	0.195663	0.0894714	0.0795903	-0.0793812	0.108717	-0.0868635	-0.101642	0.301299	-0.191238	0.0506047	-0.0748534	-0.0150017	-0.143526	-0.114636	-0.190483	-0.0771186	-0.0857333	-0.0421422	-0.196583	0.152859	-0.17076	-0.161804	-0.196711	0.827777	2.81949	-0.0319177	-0.0625777	-0.175742	-0.0897828	-0.0787261	-0.158129	0.167968	0.0205432	0.0531774	-0.111009	0.0105352	0.257666	-0.28897	-0.203623	-0.135069	-0.00523141	-0.0134528	-0.216496	0.113496	0.857323	-0.119804	-0.272227	-0.0842246	-0.260613	0.0527293	0.315777	0.0919669	0.16399	-0.0364249	0.0127431	0.821392	-0.0147728	0.799633	1.44613	-0.109791	3.98014	0.106561	0.00315166	3.33687	0.0741518	-0.110448	-0.0664623	0.00381464	-0.00240408	-0.153227	0.412897	0.0362903	0.0146495	0.00790785	-0.209636	-0.049503	0.0379696	0.0540907	-0.218992	-0.195837	0.102131	0.505565	-0.151555	-0.0227771	-0.213805	-0.226074	-0.0694442	-0.061836	0.291631	0.111237	-0.187647	-0.156511	-0.181758	-0.0352731	0.1211	-0.00085425	0.0506525	-0.0627864	-0.0249999	-0.158667	-0.0332461	-0.209105	-0.109774	-0.0929762	-0.175215	-0.0114834	0.0200611	-0.0120625	-0.0582524	0.845639	0.120566	0.158708	0.00303478	-0.0134695	-0.0832481	-0.176429	0.193033	-0.21475	0.137579	-0.1769	-0.307477	1.10838	-0.0767784	-0.142285	-0.135195	0.0709835	-0.148943	-0.0518896	0.00771255	0.923567	-0.158242	0.534678	-0.0774044	6.43363	0.13166	0.276586	0.0141025	0.126266	0.0963025	1.08287	-0.355686	0.0430553	0.0488024	-0.213317	2.35963	-0.0757586	-0.203215	-0.0911677	0.0366042	-0.029776	-0.10508	0.127971	0.0409506	-0.0525205	-0.0561181	0.0379396	-0.06095	0.115067	-0.224857	-0.0436314	-0.0703532	-0.203063	0.0682432	-0.231412	0.180771	-0.0733178	-0.138898	0.00875061	0.0166534	-0.0745731	-0.271966	-0.145348	-0.0720799	-0.0395607	-0.0206531	0.416671	-0.171031	-0.00132647	-0.0153052	-0.164839	-0.218525	0.121559	-0.0449053	0.274364	1.87755	0.452335	-0.209568	-0.088286	0.0621972	0.0460391	0.151611	0.407955	-0.181519	-0.166567	-0.141165	-0.0785782	-0.101815	0.10905	1.31412	-0.197879	-0.196285	-0.0297055	-0.273177	-0.172693	-0.0424319	0.0218416	0.213606	3.0884	-0.0964415	0.57031	0.573125	0.0288703	-0.0314985	0.1791	-0.0264705	0.105557	-0.145343	0.00241397	-0.217608	-0.0269365	-0.0646675	2.91002	-0.0838096	0.0218996	-0.260513	-0.0860425	7.15826	-0.157049	0.256896	-0.127044	-0.20727	-0.105412	-0.00719604	-0.189797	0.0993354	0.0238194	-0.0298728	-0.117898	0.0280917	0.0101795	0.0724028	-0.189534	-0.202459	0.0147666	-0.228644	-0.135723	-0.187044	0.0429166	-0.05027	-0.122139	0.0518156	-0.0908578	-0.120496	7.08296	-0.0578523	-0.281912	-0.0904752	-0.0477023	0.276535	0.553048	-0.143086	-0.0644737	-0.0639915	-0.163793	-0.134192	-0.227206	-0.00404091	1.63767	-0.180293	0.1354	0.100727	-0.158745	-0.140583	0.0395851	-0.0621924	0.248342	0.429204	-0.0974676	-0.0271464	-0.0442658	-0.102398	-0.194986	-0.0281637	-0.155866	0.0505427	0.0187992	-0.0362789	0.07103	-0.262265	1.03131	-0.104596	0.132719	-0.0152889	0.128136	1.04571	0.0705833	0.420538	0.109616	-0.157626	-0.132009	-0.0198963	-0.195558	0.00616751	0.0964581	-0.112419	0.080837	-0.153584	0.0386053	-0.0602342	-0.114488	2.28852	-0.0282765	0.334385	0.561358	0.0387727	0.19307	-0.01612	-0.00168562	0.98615	-0.00276774	0.0852088	-0.0723104	-0.0151051	0.187168
76	0.115419	0.0646849	0.181457	0.146002	0.163691	0.1873	0.100221	0.121445	0.0864544	0.219942	0.00430733	0.259578	0.252215	0.136863	0.266443	0.167657	0.0668622	0.216223	0.00805852	0.1423	0.0157426	0.178593	0.210568	0.204618	0.123655	0.23104	0.216754	0.193092	0.20907	0.104627	-0.134487	0.136709	0.147263	0.267689	0.244479	0.149643	0.132012	0.147155	0.0990622	0.313472	0.118884	0.172657	0.164984	0.0519654	0.0764924	0.128382	0.108964	0.213605	0.184133	0.17986	0.0935043	0.174387	0.270813	0.197192	0.206992	-0.0555048	0.106193	0.140666	0.173648	0.0421807	0.158224	0.290737	0.163868	-0.0316771	0.131533	0.223984	0.268422	0.279484	0.229785	0.227626	0.012379	0.0121008	0.223078	0.320231	0.170634	0.290837	0.108508	-0.0152994	0.204727	0.069368	0.281836	-0.100976	0.198151	0.3086	0.302005	0.191805	0.109863	0.11909	0.107892	0.268883	0.0608514	0.12609	0.256441	0.223046	0.156404	0.281614	0.443827	0.236686	0.199906	0.278423	0.168144	0.0654881	0.156072	0.146306	0.180267	0.0872508	0.181848	0.169388	-0.0763021	-0.0538491	0.0820803	-0.00875265	0.137663	0.207806	0.11219	0.236191	0.167181	-0.0245878	0.231698	0.152006	0.102714	0.0283322	0.0868389	0.259301	0.170938	0.172975	0.167378	0.158076	0.253017	0.17168	0.314341	0.0349255	0.228217	0.093615	-0.00461862	0.28954	0.230635	0.196261	0.221123	0.0919838	0.0476857	0.179063	0.172615	0.00237212	0.119751	0.0477248	0.172164	0.0430781	0.154719	0.0244196	0.085567	0.189861	0.0605048	0.0805339	0.165653	0.1954	0.116661	0.0277486	0.108467	0.222055	0.16068	0.0309391	-0.105707	0.0971499	0.104649	0.0628836	0.130234	0.267654	0.227166	0.0653456	0.0605281	0.191761	0.124783	0.00176811	0.149823	0.170885	0.15801	0.279729	0.159461	0.234068	0.0243535	0.114917	0.0790111	0.0744748	0.173069	0.229377	0.138379	0.18431	-0.0007708	-0.188157	0.33366	0.270753	0.165723	0.0950235	0.194982	0.0583401	-0.0112838	0.133983	0.0902118	0.0235755	0.185423	0.259242	0.212782	0.167416	0.112421	0.201639	0.084941	0.0872454	0.040364	0.195112	0.210804	0.0905446	0.0404782	0.287005	0.214565	0.332486	0.13715	-0.046674	0.331093	0.129411	0.398211	0.242063	0.127755	0.146711	0.110806	0.0574002	0.204136	0.149674	0.0551046	0.250187	0.100918	0.00572449	0.240969	0.148774	0.0270699	0.058253	0.169056	0.145215	0.0557405	0.14759	0.171912	0.153689	0.212335	0.11866	0.329512	0.132049	0.154838	-0.0739082	0.282012	0.241032	0.0306828	0.367446	0.218529	0.0253847	0.103022	0.0988032	0.0817854	0.128967	0.201285	0.16953	0.0243863	0.0725338	0.154203	0.288999	0.116398	0.0315124	0.112502	0.108626	0.156752	0.0196155	0.158704	0.133711	-0.0210039	0.0787838	0.196287	0.0173819	0.160773	0.220323	0.200235	0.196955	0.227663	0.10326	0.290637	0.146032	0.187784	0.216613	0.0939964	0.171067	0.0860309	0.213394	0.351979	0.262015	-0.0668635	0.319139	0.0903629	0.13232	0.117751	0.0542827	0.320208	0.253935	0.238461	0.1299	0.123077	0.0929495	0.222835	0.201216	0.0795771	0.0921342	0.183572	0.12792	-0.037312	0.103143	0.223254	0.267046	0.168324	0.0196044	0.326358	0.0875867	0.123614	0.181662	0.175734	0.132422	0.182478	0.0385615	0.0875945	0.13822	0.127859	0.186972	0.38322	0.0298047	0.121665	0.0929162	0.217142	0.317146	0.0401525	0.147781	0.374227	0.0810287	0.351101	0.117695	-0.175361	0.308957	0.279566	0.290799	0.14444	0.188885	0.125929	0.132841	0.198282	0.0786779	0.25077	0.141366	-0.0366515	0.0610471	0.246009	0.163719	0.134845	-0.0540383	0.180257	0.0513611	0.241492	0.0789464	0.0342207	0.273549	0.220353	0.0239495	0.0783476	0.235093	0.0769703	-0.0856763	0.0637961	0.0574581	0.199274	0.100826	0.161918	0.168409	0.30507	0.205062	0.154536	0.104493	0.315036	0.00287169	0.279327	0.205521	-0.120835	0.184951	0.176626	0.232034	0.306222	0.242592	0.124879	0.011179	0.136301	0.0927107	-0.00749015	0.0617085	0.0152373	0.266193	0.310658	0.116946	0.305344	0.273405	0.109515	0.100199	0.182296	0.211797	0.149934	0.211229	0.103455	0.0808733	0.214922	0.120863	0.0424395	0.117478	0.323855	0.182329	0.0137755	0.22527	-0.181438	0.194539	0.0766816	0.222651	-0.0542628	0.148151	-0.140954	0.100169	0.193308	0.249823	0.116722	0.080463	0.235698	0.00763283	0.120257	0.0359387	0.194997	0.0996735	0.0516977	0.158869	-0.174608	-0.0214821	0.0396787	0.112916	0.255039	0.17807	0.222118	0.315911	0.235759	0.057707	0.107652	0.120664	0.0451262	0.135162	0.135249	0.181455	0.0696651	0.267884	0.314392	0.049993	0.455876	0.286935	0.105062	0.131035	0.0510338	0.118946	0.295937	0.258401	0.203822	0.153749	0.377929	0.198698	0.0405274	0.0649721	0.0726848	0.228081	0.256956	0.180567	0.228417	0.00364522	0.209738	0.228047	0.0882187	0.231917	0.0746815	0.195201	-0.0617422	0.0826462	0.125857	0.0348034	0.0851095	0.0494595	0.162392	0.124884	0.293232	0.194267	-0.0560358	0.0964107	0.171952	-0.0379832	0.0787486	-0.0129173	0.177182	0.101316	0.0712188	0.130033	0.200391	0.0773539	0.0885828	0.198896	0.210307	0.135966	0.206468	0.105724	-0.0248324	0.251639	0.121479	0.169894	0.103568	0.214223	0.090166	-0.124546	-0.0689153	0.293842	0.230143	0.00439651	0.357076	0.101946	0.21621	0.1886	0.213185	0.0181891	0.118191	0.112371	0.320612	-0.0626746	0.238636	0.291095	0.174099	0.166717	0.179987	0.120612	0.212736	0.104291	0.313531	0.222322	0.255313	0.0694297	0.176828	0.196451	0.0353413	0.03015	0.377368	0.239162	0.142075	0.183819	0.0757479	0.0141341	0.147898	0.151143	0.0980117	0.199889	0.0869673	0.0470606	0.0912355	0.0480462	0.0951146	0.189467	0.38673	0.0982874	0.134884	0.201796	0.159872	0.100264	0.140169	-0.122918	0.145419	0.152263	0.0689303	-0.0483136	0.0576127	0.0527031	0.06635	0.208215	0.177169	0.156721	0.143516	0.22457	0.127796	0.186467	0.202927	-0.0818015	0.113135	0.202209	0.166698	0.0728149	-0.00523403	0.14929	0.0973467	0.0741599	0.0394751	0.0517401	-0.0084838	-0.196017	0.160163	0.12727	-0.12661	-0.0885137	0.0766512	0.264303	0.205644	0.2298	0.170703	0.0783382	0.107404	0.192544	0.278627	0.226491	0.192944	0.00303138	0.0979609	0.048842	0.122701	-0.0131033	0.0946029	0.0596539	0.251424	0.0676267	0.0383918	-0.00930068	0.055008	0.244839	0.189322	0.0628185	0.147784	0.108378	0.0408144	0.177867	0.164982	0.132806	0.0051082	0.263651	0.306196	0.0345652	0.16739	0.0446072	0.228693	0.133897	-0.0376489	0.112266	0.164044	0.156821	0.100416	0.232035	0.181126	0.117544	0.153783	0.0694925	-0.133246	0.0784203	0.0431988	0.165683	0.220172	0.202456	0.146735	0.12377	0.110252	0.0362846	0.107259	0.0158692	0.237766	0.289367	0.174506	0.26651	0.185031	0.0359669	0.224041	0.241841	0.0409351	0.185141	-0.0486869	0.301836	0.0670129	0.265713	0.102514	0.140049	0.163797	0.199195	0.0858693	0.262852	0.104608	0.195913	0.188011	0.287449	0.151326	0.0679104	0.148795	0.318669	0.0961205	0.126687	0.169373	0.435798	0.283086	0.516084	-0.0498588	0.136583	-0.178064	0.121396	0.103837	0.231253	0.112194	0.281839	0.191382	0.14972	0.291788	0.293334	0.115655	0.161142	0.186241	0.0212554	0.201514	0.123624	0.196058	0.118937	-0.0571518	0.162331	0.162944	0.0539939	0.540482	0.0140183	-0.0203118	0.098902	0.0665087	0.162402	0.258739	0.226579	-0.0709642	0.235163	0.274038	0.0928905	0.201012	-0.131061	0.218465	0.0821657	0.0952431	-0.108511	0.000811345	0.130711	0.511896	0.266256	0.0205342	0.156973	0.101614	0.299742	0.280316	-0.0216987	-0.106282	0.0642542	0.235595	0.178795	0.0699315	0.0931954	0.0907968	0.150534	-0.0440232	0.213527	0.109914	0.117816	-0.26514	0.197293	0.129581	-0.0119031	0.15284	0.228057	0.127692	0.122439	0.135777	0.254922	0.214852	0.150624	0.122087	0.167373	-0.0113532	0.0368941	0.246826	0.109236	0.0890806	0.257126	0.159834	0.228588	0.31162	0.180722	0.17533	-0.0467263	-0.013398	0.0460539	0.282322	0.146359	0.0178202	-0.0335883	0.179084	0.0738273	0.100657	0.118693	0.186464	-0.0672662	0.131841	0.134572	0.24033	0.10234	0.107848	0.00361675	0.373004	0.124817	0.0563512	0.234274	-0.0270555	0.185042	0.064234	0.323328	0.268859	0.201778	0.0892154	0.125092	0.161836	-0.182416	0.118057	0.124142	-0.0245791	0.151128	0.10756	0.223746	0.161099	0.0780224	0.0644549	0.0577247	0.189927	0.135494	-0.133503
77	-0.108851	0.159581	0.255502	0.122725	0.015312	0.149526	0.100299	0.0703868	-0.0367266	0.0116964	0.169548	0.162635	0.263636	0.0353932	0.219605	0.0676993	0.0847085	0.277955	0.133728	0.229821	0.0383548	0.206971	0.160585	0.217293	0.232015	0.0656689	0.224919	-0.0341532	0.126373	0.332928	0.431111	0.155211	0.230652	0.103915	0.170783	0.196213	0.0273075	0.102811	0.105372	0.2076	0.241178	0.113659	0.115003	0.165112	0.127074	0.147381	0.0810775	0.282661	0.138177	0.176645	0.0209698	0.166671	0.269914	0.170439	0.122644	0.0780481	0.0777879	0.190017	0.121007	0.0273928	0.0290038	0.251257	0.22903	0.145321	0.303653	0.193547	0.370239	0.117125	0.0686095	0.0341143	0.0644003	0.285348	0.0660955	0.0161863	0.0923419	0.227062	0.086923	0.232863	0.336458	0.0854454	0.313732	0.297345	0.24516	0.156791	0.189114	0.121602	0.0707223	0.0726209	0.0561796	0.0141141	0.174469	0.193914	0.042761	0.286978	0.0834798	0.229409	0.0715455	0.283349	0.196868	0.367216	0.221098	0.226726	0.139017	0.152901	0.0392898	0.195011	0.142952	0.152917	0.0143152	0.275956	0.0187257	-0.0479959	0.17517	-0.0358593	-0.0315045	0.108695	0.0596047	-0.073639	0.0911437	0.0442855	0.15823	0.061705	0.136107	0.176766	0.100913	0.0622719	0.118783	-0.0709654	0.0730783	-0.0246414	0.348562	0.153954	0.0954697	0.290904	0.1107	0.228869	0.0505001	0.121204	-0.00437194	0.136843	0.283101	0.0533713	0.059714	0.193802	0.0201557	0.00572087	0.222031	0.207467	0.143183	0.111844	0.0399684	0.154933	0.418381	0.136445	-0.0471885	0.209424	-0.0173102	0.128821	0.165352	0.0270231	0.202368	0.168223	0.297001	0.109845	0.172138	0.116001	0.242598	0.384683	0.0582757	0.0456916	-0.0105279	0.0881222	0.31206	0.198671	0.194454	0.0143241	0.0724377	0.308998	0.169394	0.153892	0.100507	0.0475863	-0.00784928	0.0263983	0.0821255	0.162804	0.243121	0.0272962	0.0355711	0.106458	0.141415	0.0444376	0.16139	0.228973	0.0626596	0.149131	0.0818461	0.0935294	0.0683489	0.25312	0.0129141	-0.0267772	0.10631	0.0225754	0.120056	0.307868	0.0704884	0.18027	0.0490587	-0.0528183	0.102728	0.171495	0.106796	0.0795928	0.152928	0.126371	0.0033848	0.0904706	0.204545	0.0112286	0.143165	0.116994	0.117788	0.219072	0.254069	0.20621	0.169972	0.211495	0.0064795	0.219421	0.1178	0.10037	0.0385001	0.0726353	-0.00157626	-0.0293	0.142169	0.141479	0.184576	0.129871	0.0730641	0.240633	0.122522	0.043327	0.0915147	0.243981	0.129589	0.293524	0.154953	-0.0202148	0.0915285	-0.0412874	0.094116	0.269376	0.00625297	0.168906	0.0518352	0.028042	-0.0344903	0.116762	0.173597	0.279029	0.150765	0.121288	0.0842932	0.0233587	0.178754	0.0541554	0.0819376	-0.0753188	0.151931	0.0892394	0.259951	0.193844	0.0737511	0.150235	0.201798	0.231559	0.0417431	0.218214	0.219767	0.119638	0.0443834	0.280164	0.136882	0.372521	0.0366143	0.0591342	0.293587	0.115685	0.171171	0.0277605	0.0293735	0.15412	0.197801	0.329798	0.0796477	0.209938	0.261154	0.0429157	0.0560826	0.244013	0.207112	0.345162	0.145693	0.137194	-0.0171498	0.0638201	0.16058	0.023863	0.403222	0.128865	0.193498	0.12507	0.0923576	0.130612	0.28416	0.0075079	-0.0214502	0.175174	-0.0163101	-0.0679374	0.256481	0.139564	0.0905885	0.172186	0.197916	0.175895	0.375643	-0.0581084	-0.0653469	0.111492	0.152203	0.153394	-0.0509393	-0.00342348	-0.0636697	-0.0152815	0.245062	0.109581	0.213757	0.139861	0.128266	0.279207	0.0301219	0.158605	-0.080854	0.0611112	0.164719	0.0483885	0.181628	0.101567	0.431274	-0.133192	0.111116	0.1883	0.060196	0.152855	0.115442	0.0688115	-0.0218249	0.135518	0.11921	0.0662621	0.0928475	0.18031	0.0755556	0.165688	0.0743831	0.0559288	-0.0166152	0.194813	-0.0101206	-0.0331613	0.183065	0.100629	0.310405	0.257828	-0.0260113	0.149743	0.191686	0.0654942	-0.00206881	0.0985054	-0.0446943	0.204406	-0.0350005	0.137502	0.0636652	-0.0303527	0.188934	0.160936	0.164523	0.136199	0.0753666	0.168492	-0.0427358	0.0405665	0.138409	0.00869217	0.128154	0.101907	0.0987697	0.0651457	0.106051	0.137674	0.0510362	0.290998	0.187866	0.239504	0.15568	0.171404	0.241933	0.0379163	0.190672	0.152972	0.0109124	0.268559	0.231494	0.204449	0.159572	0.410783	0.232084	-0.0322373	0.30104	0.0560733	0.0894534	0.100204	0.300766	0.156751	0.250302	0.130727	0.127717	0.128672	0.117832	0.158586	0.211663	0.0713856	0.341087	0.269452	0.0716596	0.0966249	0.28097	0.183794	0.0373894	0.0333513	0.0419548	0.252297	0.270255	0.163578	0.0533199	0.12028	0.10281	0.22273	0.121388	0.164865	0.130604	-0.00221919	0.0195733	0.219873	0.147943	0.105874	-0.0425724	0.169159	0.230183	0.1492	0.163109	-0.0349756	0.143493	0.154812	0.0704677	0.0581458	0.0903968	0.0217924	0.182894	0.152028	0.177825	0.0115385	0.0223469	0.168804	0.281941	0.331427	0.0176896	0.103412	0.384405	0.0377422	-0.0397001	0.173119	0.146155	0.133694	0.114774	0.205321	0.00553567	0.100109	0.16061	0.183395	0.118404	0.326468	0.0369008	0.0923417	0.293881	0.116742	0.0569634	-0.00934356	0.1062	0.224987	0.213707	0.118426	0.0722908	-0.0734417	0.069645	0.128672	0.181381	0.241515	0.0885651	0.11167	0.122089	0.0273125	-0.0713953	0.0801136	0.297049	0.159442	0.156992	0.0891417	0.244882	0.0700767	0.204429	0.144183	0.217797	0.0525189	0.0457147	0.175673	0.22731	0.0909356	0.231191	0.112686	0.111593	0.118729	0.167629	0.301167	0.276084	0.163153	-0.0790649	0.26517	0.0163657	0.0753327	0.0710502	0.0724	0.283502	0.137935	0.106151	0.012583	0.0981558	0.0411836	0.030737	0.144487	0.227771	0.0726833	0.176412	0.173996	0.0369414	0.0222452	0.204563	0.0722283	0.0587494	0.0791595	-0.120711	0.0454112	0.314044	0.232146	0.239151	0.138411	0.191191	0.183003	0.0052051	0.165915	0.0163455	0.273711	0.184914	0.10711	0.0280716	0.128637	0.225522	0.26985	0.0607086	0.172473	0.196473	0.00478215	0.0799179	0.429999	0.334578	0.18098	0.125517	0.198058	0.0911605	-0.0232525	-0.0379892	0.201104	0.0514254	0.0580557	0.157886	0.274516	0.0135685	-0.0572021	0.055885	0.058861	0.0563853	4.0053e-05	0.0381832	0.0723495	0.240506	0.0288389	-0.180997	0.296392	0.0870412	0.134564	0.12147	0.159326	0.152797	0.0955034	0.200289	0.168091	0.233479	0.0692264	0.119136	0.107993	0.0501248	0.149271	0.0216846	0.119906	0.136139	0.274797	0.117719	-0.00169832	0.253223	0.167589	0.135325	0.100237	0.0460405	0.0622694	0.0854809	0.204073	0.0264483	0.225293	0.331624	0.0785629	0.00530534	0.0982299	0.176447	0.0957731	0.164231	0.0975022	0.114303	0.020679	0.212109	0.0343234	0.166576	0.259396	-0.0592968	0.208396	0.130521	-0.0216261	0.0181882	-0.0514939	0.0873415	-0.0220202	0.0760205	0.121888	0.133281	0.0967973	0.105635	0.126697	0.36512	0.18247	0.208638	0.0788254	0.0643671	0.106369	0.258065	0.147315	0.0213473	0.132967	0.0983327	0.0227693	0.0559912	0.246431	0.205221	0.0584066	-0.192609	0.187307	0.066754	0.256283	0.0737335	-0.00389623	0.136277	0.285542	0.0988066	0.199588	0.244282	0.0346505	-0.0435863	-0.0914618	0.261946	0.141813	-0.0685595	0.216806	0.186726	0.290923	0.103144	0.0912345	0.0913099	0.169344	0.267574	0.150263	0.124362	0.237428	0.0213845	0.133549	0.0663785	0.0354686	0.220913	0.278736	0.105841	0.182972	0.0937199	0.0862851	-0.0169814	0.117092	0.356988	0.282195	0.138222	0.0507305	0.156802	0.221465	-0.022274	0.0938962	0.233675	0.0527427	-0.0248587	0.219995	0.147421	0.282675	0.0860726	0.362352	0.00901213	0.00231015	-0.0693042	0.188729	0.131925	0.157515	0.259865	0.113526	0.14411	0.207341	0.21941	0.0634292	0.178626	0.193976	-0.00970862	-0.133227	0.167169	0.0348538	0.227753	0.0507982	0.118162	0.127213	0.0665879	0.131913	0.0533924	0.112419	0.269874	0.0111012	0.145631	0.200954	0.162131	-0.0516001	0.192575	0.00378945	-0.0680176	0.142025	0.191661	0.169655	0.201834	0.169816	0.213279	0.127508	0.322769	0.0588645	0.115413	0.0125579	0.0472056	0.0454836	0.178236	-0.127298	0.084786	0.0560738	-0.00450067	0.130129	0.098477	0.208392	0.231883	0.173556	0.105194	0.452734	0.111122	0.296308	0.265214	0.215322	0.0182729	0.162963	-0.0515005	0.0108816	0.0488036	0.0605122	-0.0166131	0.0996686	0.100104	0.179094	0.141607	0.0790106	0.173533	0.205148	-0.106695	0.0770139	0.0157777	0.108107	0.0515028	0.0813113	0.218575	0.0540891	-0.0591978	0.0177498	0.0913195	0.100288	0.175877	0.260948	0.153183
78	-1.08964	-0.0470375	-1.02494	0.727743	-0.298057	0.531845	-0.385881	-0.572508	-0.57605	0.593613	-0.422804	2.05139	2.62836	0.411757	1.68885	-0.538815	-0.289455	0.325352	-0.0732882	0.268248	-0.183552	0.840064	-0.176556	-0.412836	0.544054	0.973389	0.264947	-0.490299	0.11529	0.400038	0.257303	-0.0967759	0.470379	-1.13846	-1.03538	0.410347	1.4433	-0.076414	0.491869	1.0501	1.61444	0.819618	-0.358156	-0.89352	0.351353	1.19481	-1.15736	1.76255	1.0468	-0.0153362	-0.405062	0.426154	-1.29413	2.30681	-0.368069	0.514245	-0.410602	-0.885847	1.57203	-0.861234	-0.100024	0.225723	-0.232881	-0.851338	1.14641	1.00119	0.0381272	1.42117	0.663129	-1.57176	0.977023	0.692129	-0.34881	-0.412577	-0.805366	0.892207	0.0190097	0.529723	1.11453	-0.57581	1.73098	0.0586894	0.306549	1.54785	1.49211	1.98203	-0.57458	-0.704741	-0.582395	-0.946593	-0.469808	0.17595	-0.965825	2.23753	-0.59164	0.0931367	0.634736	1.89268	-0.301386	2.38793	-0.250734	0.211711	-0.609311	0.143251	-0.291486	-1.39337	1.18674	-0.170644	-0.331458	0.202127	1.09474	-0.000731464	0.371061	-0.304616	-1.18659	0.1106	0.0697702	-1.28916	0.989734	-0.0505982	-0.816968	-0.539189	-0.845017	0.724737	0.786043	-0.160622	0.0608118	-1.12998	0.222686	-0.143852	0.319137	-0.537815	-0.824993	0.929579	0.319053	-0.202216	0.303854	0.768264	-0.155609	-0.241693	-0.319455	1.32436	1.64692	0.383789	0.650638	-0.41733	-0.597605	1.45868	0.498218	0.555913	-0.0382843	2.11558	2.26009	-0.0846925	-1.15438	1.73067	-0.622074	-0.844474	0.960126	-0.939091	0.0780489	0.30275	-0.379581	-0.164732	-0.2848	0.612054	-0.261991	0.731271	1.32213	0.409624	-0.826521	-0.324879	-0.722662	-0.133476	1.53781	-0.635139	-0.143334	2.12354	0.768853	0.042005	0.106595	-0.342301	0.0301054	-0.130031	-0.6975	0.190809	0.066779	0.10503	-0.398631	-0.0406418	0.527007	-0.676807	-0.679951	0.373615	0.206029	1.83337	-0.161731	-0.88699	-0.482556	0.579495	-0.794841	-0.356837	-0.356487	3.06059	-0.485202	2.73454	0.734975	-0.0542326	-0.866745	-0.0397443	-0.00105632	1.54769	-0.158057	1.20447	0.689005	-0.0563872	0.579006	0.352589	0.738298	-0.469767	-1.24244	-0.0827853	-0.9755	0.519933	1.48613	0.594565	-0.715156	-0.794092	-2.15541	1.6612	1.4465	-0.617424	-0.538401	-1.3253	-1.23571	-1.00467	-0.671446	-0.573138	-0.795709	-0.867714	0.404273	1.10474	-0.529351	1.18641	0.726419	0.920247	1.27401	0.293434	-0.726972	0.947518	-1.04867	-0.344006	-1.21308	-0.567039	0.553123	-1.21798	-0.842376	0.465874	-0.278643	-0.406111	2.30394	-0.330188	-0.518821	-0.450309	-0.398096	-1.03629	0.0146817	-1.78017	-0.61989	-0.913269	-2.04245	-0.138094	0.758092	0.585835	0.897191	-0.576977	-0.871676	0.993499	-1.26165	-0.463438	0.212879	0.687098	1.18546	-0.278706	0.978586	1.74583	-0.0427728	-0.255109	1.59892	-0.416163	1.35291	-0.553725	0.261575	1.18784	-0.348227	0.624107	0.0997235	0.0375391	-1.13891	-0.488614	-0.836913	-1.27847	-0.295521	1.03453	1.29299	0.0821578	0.0804677	0.119672	-0.105025	-0.106422	0.728775	-0.72497	2.3973	-0.988707	-0.346492	-0.58745	0.435935	-0.568098	-0.395958	-0.039873	-0.60023	-0.607783	-1.11548	0.204984	-0.537466	1.13935	1.33296	0.694764	1.22268	-0.55734	-0.977841	-0.602477	2.12878	-0.468665	-0.198781	-0.290735	-0.482551	-1.50244	0.934213	0.008802	1.52235	-0.197928	0.208996	0.327701	-0.430073	-0.0727871	-0.539093	-0.951226	0.481464	-0.033534	0.403745	1.10915	0.392176	-0.781516	-0.681413	1.22406	-0.539584	0.268638	0.40784	-1.10841	-0.759516	0.422521	-0.213502	0.21203	-0.40673	0.510004	-0.0795085	0.493409	-0.558633	0.0457305	-0.177562	-0.0369104	-0.636272	-0.578123	0.100067	-0.849285	0.802703	0.238041	-0.654562	1.32189	-1.47041	-1.03891	0.457611	0.57348	-0.163455	-0.61744	-0.459599	0.258016	-0.0366566	0.0571963	-0.273789	-0.72479	0.269925	0.228423	-0.86223	0.243467	-0.886912	0.6965	2.34643	0.0387177	-0.0137478	0.105921	-0.612157	-0.286439	-0.823418	1.89488	0.874075	1.82353	-0.190615	-0.0408827	1.86368	-0.463067	-0.983056	-0.334281	0.786909	-0.725745	-0.472805	-0.16217	0.0924038	3.34182	1.52887	0.849914	-0.284117	-0.685951	2.87546	0.285627	1.22321	0.561279	0.179003	0.723891	0.54687	-0.638606	-1.60021	0.385489	0.283909	-0.798364	-0.915793	-1.01454	0.0717006	0.0868559	0.104025	-0.0317873	2.01685	1.62404	-0.606555	1.15368	-0.519709	2.38169	1.49034	-0.350177	-0.551264	0.598825	0.78036	0.881861	-1.07005	1.76997	-0.35542	-0.147823	0.426761	-1.19038	-0.00473338	-0.45149	-1.30958	1.24151	1.5229	0.818636	0.732796	0.111687	3.02138	-0.0645129	-0.051399	0.216111	1.40266	0.229921	0.59048	-0.0320027	1.39384	-0.0141063	-0.668949	-1.39909	0.311889	2.13948	0.36003	0.37243	0.752305	-0.219435	-0.300613	-0.971111	-0.20985	-0.209466	-0.679795	0.64052	0.4909	-0.178973	-0.454636	0.767159	0.722216	-0.155656	0.256919	-0.211707	0.00383898	-0.578105	-0.539701	0.874747	0.266813	0.261066	0.901147	-1.24594	0.618262	-0.256871	2.59606	-0.217315	0.473493	3.52041	0.573131	0.934378	-0.264126	-0.425306	-0.203913	0.640648	-1.17924	-0.971036	1.3965	0.397691	2.86671	0.0461617	3.23354	0.251701	1.60142	0.0865912	-0.926316	-0.610095	0.869042	0.0128794	2.98185	0.277259	0.402465	0.328799	0.449119	0.790088	0.906543	0.275814	-0.739197	0.140735	-0.480843	-0.754436	-0.453407	0.823409	1.3503	-0.885287	-0.0073066	0.547022	0.0528706	-0.6183	-0.695625	0.956403	-0.940239	1.54733	0.324217	0.782184	-0.9369	0.177866	0.659408	-0.255195	-0.857305	0.0623106	-0.736492	0.314192	1.52499	0.143282	0.0467016	-0.792135	0.208928	0.433684	-0.598635	0.496318	0.0511927	2.2346	-0.150621	-0.583173	-0.175545	0.262077	1.4665	-0.321037	-0.518494	1.25319	0.280948	-1.02903	1.04199	0.423152	-0.818422	-0.129295	-0.268024	0.883257	-0.198704	-0.852485	0.0543665	-0.541546	-0.337453	1.17024	1.16549	0.512911	-0.924111	-1.03008	-0.436142	-0.0142082	-0.412816	0.109335	-0.0699748	0.114945	1.35776	-0.13241	-0.569966	1.96241	3.153	1.72897	1.35288	0.126523	-0.257404	-0.821988	2.0612	-0.762646	0.235554	-0.662127	-0.456013	-0.208191	-0.239681	0.0944279	-0.3344	-0.553741	-0.298205	0.817602	0.991004	-0.224042	-0.192619	1.87866	-0.0266435	1.08047	-1.28521	0.583172	-1.19758	-1.02717	-0.57769	-0.177723	0.0813164	0.12263	1.10934	-0.447547	0.51204	0.702169	-0.129569	-0.954038	1.71456	-0.0600068	-0.343921	-0.835862	0.115169	0.987916	-0.198922	2.84962	0.538825	0.0355532	-0.963578	-0.776015	-0.432766	-0.509152	0.973657	0.329395	0.951141	0.939621	0.430057	-0.563905	-0.423168	-0.468335	1.41498	0.582968	-0.257767	0.895357	0.351581	0.550243	-0.457963	0.653676	-0.485777	0.485507	0.560807	2.0015	0.521783	-0.265087	-0.59863	0.748971	-0.421689	-0.195133	-0.542709	-0.0804637	-0.596708	0.837725	0.00571538	0.0512241	-0.565697	1.26189	0.682772	0.0558125	-0.0194568	-1.04458	0.278727	-0.675403	0.423607	2.35895	-0.543681	0.314908	0.0457986	2.30434	-1.27472	2.39067	0.268938	2.083	0.083002	0.373377	-0.0887177	-0.91636	1.36274	0.115291	-0.401081	0.0867794	-0.494365	-0.501059	0.177071	-0.210336	2.2141	0.143877	-0.470497	-0.115588	-0.223681	1.13619	-0.470641	2.05846	-0.897989	1.41146	-0.0411651	1.04254	1.47673	0.888967	0.470758	-0.323193	1.09521	0.581348	0.688558	-0.173289	-0.360452	-0.746378	1.34808	1.72009	0.402196	-0.87535	0.15837	-0.338313	-1.07504	0.451614	-0.0408658	-0.15647	0.992179	0.388373	-0.652106	-0.0964094	1.6795	0.740222	-0.0374513	1.17374	-0.577878	0.95586	0.398565	-0.983382	0.0353699	-0.237363	-0.922158	0.638669	0.324027	-0.16456	-1.11782	-0.181771	1.03087	1.40332	-0.271019	0.02237	-0.138783	0.977813	2.16848	-0.367916	0.232948	-0.185024	-0.601126	-0.611458	-0.587172	-1.03208	-0.899544	-0.22604	0.552845	-0.408298	-0.187259	0.179156	0.264081	-0.975512	-0.769531	2.44725	-0.279899	0.482248	-0.554138	0.590712	-1.41854	1.2176	-0.329273	-1.3873	-0.124734	-0.29989	-0.150206	-0.755883	-0.271203	1.72884	0.923201	0.721471	0.591475	0.877534	-0.630888	-0.411214	-1.42948	-0.403844	-0.181191	-0.458303	1.36706	-0.174427	-0.235454	-0.601673	-1.00077	-0.10235	0.867866	0.277446	0.322996
79	-0.189032	-0.240347	0.335002	-0.213674	-0.17489	-0.258747	0.0525691	-0.858084	-0.283254	-1.62817	-0.107394	-1.04153	0.509334	0.418999	0.144396	-1.19462	-0.254474	-0.539182	0.118647	0.589991	-0.0442437	-1.73786	0.923475	0.0531618	-0.0892925	-0.159923	-0.916834	-0.831083	-0.931248	-0.301482	0.712175	-0.655093	0.199691	1.12295	-0.0616541	0.364363	-0.0299383	0.314293	-0.305584	0.0218879	-0.419772	-0.295286	-1.45685	-0.0169718	0.140065	-0.441438	-0.228859	0.0909353	-3.47868	-0.148107	-0.0355117	-0.132914	-0.90174	0.914099	-1.41577	0.10257	-1.27027	-0.344949	0.213264	0.402419	0.318808	-2.37582	-0.165154	1.12055	-1.17999	0.0191425	-0.453085	0.192565	0.0360745	-0.22224	0.0173499	-0.260759	-0.517669	-0.284427	-0.726893	0.394125	-1.80769	0.211417	0.61761	0.165834	-1.27816	0.520498	-2.7173	0.481736	0.30438	0.26589	-0.315281	0.167417	-0.811218	-0.29421	0.536247	0.570824	0.103264	0.112264	0.0379299	0.10669	0.104769	0.546136	-0.668515	-1.17604	0.847293	0.554674	-0.103694	-2.16077	1.36058	0.246459	-0.779625	-0.28157	0.195594	0.338519	0.105688	-1.09447	-0.68428	-0.736135	-0.533628	-0.251054	0.587684	-0.0297489	0.638646	-0.68674	0.237598	-0.298926	-0.276773	0.328917	-0.518009	0.569986	-0.211275	-0.642924	-0.355408	-0.417083	-3.14238	-0.057538	0.924227	0.337915	-0.38045	-0.750861	-0.171963	1.03923	0.703913	-0.0963895	0.547186	0.109954	0.437298	-0.251743	-0.29671	-0.476667	-0.182356	-0.259765	-0.114485	0.341858	-0.374655	-0.24402	0.194075	-0.851504	-0.443987	-0.550893	-0.454663	0.168968	0.104545	-0.22905	-1.18616	0.0688319	0.0736987	-0.158151	-0.297974	-0.304024	0.560221	-2.71277	0.292075	0.067622	0.133274	-0.921921	0.535024	-0.464719	0.21495	-0.670222	0.567726	0.765594	-0.140269	-0.610536	-0.0218757	-0.955689	0.25031	0.120479	-0.0984792	-2.32697	-2.03021	-0.186479	-0.279802	0.322362	-0.0101152	-0.783804	0.00576904	-0.120679	-0.547911	0.377744	-0.204716	0.0661574	-0.0823863	-0.277813	-0.252808	-2.06658	-0.476277	-0.159395	0.243084	0.705772	-1.45702	-0.0441346	-0.304772	-0.110542	-0.361019	0.569228	-0.404939	0.255144	-0.0865619	0.379376	0.307939	-0.0929959	-1.92593	-0.0333515	-0.595404	-0.0374577	-1.81031	0.568896	0.282737	0.129202	-0.161348	-1.59728	0.168857	-0.342134	0.496209	-0.214637	-0.487796	0.549644	-0.292154	-1.28217	-0.18493	-0.0423868	-0.0366081	-0.319038	0.181945	0.554433	-0.421959	0.416874	-0.120709	-3.24905	0.425112	0.532424	0.298396	0.204779	-0.459686	0.086158	0.0386856	0.623308	-0.209706	-0.0381333	-0.403737	0.0580082	-0.50067	-1.84375	1.05913	-0.474092	0.23075	-1.87393	-0.612175	-0.129143	-0.386013	0.731842	-0.78361	-0.476443	0.0787555	-0.568115	-0.245326	0.44754	0.776066	0.308161	-1.02908	0.248424	-1.31885	-2.90287	0.507907	0.131141	-0.0256026	-3.29561	-0.465985	0.188713	-0.591078	-1.0321	0.581492	0.610235	-2.4318	0.0800507	0.0765012	-2.99439	0.287121	0.0153175	-0.31964	-0.385012	0.1019	-0.202672	-1.95088	-0.402797	-0.287077	-0.00894799	0.398718	0.168527	-0.388868	-1.09791	-0.93151	-0.857302	-0.220711	0.344786	0.859301	-0.420886	0.0391273	0.180552	-0.271478	-0.857716	-0.2223	0.0150297	-0.584088	-0.0986291	0.364872	0.509198	-0.590373	-0.191616	0.509954	-0.17326	-3.40037	-0.375142	-0.327385	0.224339	-0.0144415	0.243378	-0.23472	-0.816403	-2.12209	-0.338431	-2.31038	0.385628	0.766021	0.483299	0.680372	-1.99705	-0.825269	0.246525	-0.489334	-0.331496	0.0691323	-0.249538	-2.04207	-0.29933	0.457199	-0.0240721	-0.191308	0.526577	0.102118	0.433331	1.00405	-0.0885531	-0.533052	0.565894	0.372382	0.397049	-0.950528	-0.111206	-0.834154	-0.118105	-0.376777	0.140644	0.565129	-1.61831	0.102749	-1.20125	0.0478437	-0.101097	0.80785	-0.0817534	-0.651421	0.684412	0.222251	-0.11451	-1.47346	-3.15057	-0.444073	0.385393	-1.39537	0.538205	0.429645	-0.136747	-1.31632	-1.0985	0.178719	-0.0633275	0.144914	0.0221863	-0.248632	0.699132	0.640598	-0.673124	0.929752	0.920177	-0.0037481	-0.976687	0.499831	-0.0755934	-0.0115026	0.119993	0.243122	0.0812447	0.00932426	0.0878528	0.542389	-0.968651	-0.167784	-0.480198	-0.0199499	-1.52054	0.115546	-0.562014	0.725498	-2.30164	-0.250316	-0.666245	0.130876	-0.445384	0.685971	0.301916	-1.03965	0.0868879	-1.62066	-0.100453	0.326412	0.352231	-0.384486	0.542589	0.494401	-0.0107396	0.0320657	0.704463	0.298449	0.234508	-0.772699	-0.773701	-0.796496	-0.343693	-1.39831	0.134479	0.247309	-0.253625	-0.396339	-0.134228	-0.0278636	-2.44897	0.077834	-0.0544922	-0.810375	0.760103	-0.024241	0.2329	-0.205694	0.858423	-0.00417544	0.35009	0.628663	-0.467093	-1.15513	-0.132428	0.542486	-1.51647	-0.267537	0.887706	0.290412	0.897429	-0.0056962	0.0632067	-0.727546	0.321815	0.38389	0.195301	-0.0310195	0.591643	-0.0790702	-0.532723	0.770532	-0.754746	-0.804001	0.111748	-0.0177916	0.0651145	-0.0835537	0.253537	0.0283812	-0.442547	0.0165537	-0.853991	0.442558	-0.292691	-0.477695	-0.11992	-0.328866	-0.311749	-0.370086	0.94887	-0.661405	0.383557	0.303914	-2.59341	0.56423	-1.55978	0.668281	-1.35431	0.151582	-0.0810216	-0.613859	-0.182468	-0.236197	-2.72682	-0.208478	-0.109101	0.597541	0.816612	-0.946689	-0.0685515	-0.181587	0.383207	0.659922	0.827205	-1.35991	0.224582	-1.15072	0.527553	-3.36401	0.111594	-0.255156	0.254559	-0.725334	-0.28368	-0.0150484	0.749193	0.633337	-0.42937	-1.62841	0.645795	-0.791	-0.228111	-0.43952	-0.795893	0.306709	-0.145354	0.569688	0.653303	-0.316837	-1.89013	-1.19355	-0.0291504	0.0699838	-1.03875	0.491953	0.526421	-0.212558	-1.92878	-2.7627	-0.37751	-0.770272	-0.119929	-0.593931	-0.171045	0.113272	-0.585216	-0.559429	0.520433	-0.420241	0.282486	-1.13044	0.184337	-0.646661	0.455961	0.376969	0.0337488	-0.553323	0.213204	-0.294186	0.279437	-2.60461	0.131035	0.0358315	0.0822626	0.917121	-0.589261	0.331821	-0.140472	-0.1076	-0.386875	-0.316776	-0.495174	-0.40544	0.504007	0.411506	0.544924	0.263218	0.127714	-0.241082	-0.0700494	0.081169	-0.0898488	0.359702	-1.87154	-0.208208	-2.32211	0.0593968	-0.535608	-1.65487	0.5317	0.8616	0.113923	-0.558699	0.337869	-0.560143	-0.138699	0.441145	-0.393684	-0.569493	-0.429229	-0.593816	-0.111288	-0.326564	0.584609	0.190043	-0.558761	0.720032	0.677928	-0.843247	0.876169	-0.64738	-0.251186	0.0135748	0.579747	-0.553666	0.491179	0.352291	-0.315428	-0.391586	0.291963	-0.573849	-0.318257	0.803825	-0.121314	-0.26357	-0.35925	-0.350556	-1.36936	0.374577	0.691131	0.0082943	0.143518	0.27982	-0.371182	-0.213021	1.02154	0.0368356	-0.963485	-0.257912	-1.13367	-0.561828	-0.725654	0.0986376	0.261627	0.0394679	-0.0290385	-0.387331	0.727213	0.216166	-0.469108	-0.183459	0.904179	0.557261	0.144413	-0.073289	0.427418	-0.182842	-0.221263	-0.335295	0.53879	0.206803	-0.407629	0.245	-0.489881	-0.313473	0.243629	-0.0750433	-4.98648	0.383631	0.24749	-1.0523	0.0228104	-0.461002	0.647298	-0.0929518	0.641252	0.0935181	-1.59457	0.333923	-0.0885711	-0.206355	-0.0202501	-0.0008691	0.713407	0.55652	-0.774645	0.375119	0.558457	0.263194	0.589078	-0.066934	1.14509	0.412346	0.00230857	0.504996	0.218364	-0.692801	0.326774	-0.135013	0.541874	-1.17405	-0.365681	-1.57436	-0.447594	0.566256	0.563577	0.459532	0.399085	-0.245939	0.34397	-0.522428	0.404375	-3.36739	0.649361	0.238635	-0.333638	1.43753	0.815101	0.344042	0.953131	-0.274778	-0.131194	0.325693	-0.230455	-0.352051	-0.462556	0.188174	-0.0917981	0.245334	-0.241562	0.455819	0.421039	0.117996	0.399745	-0.710899	-0.515269	-0.300226	-0.712754	0.271732	-0.823565	0.596803	0.40105	-0.591392	-0.38091	0.696151	0.423832	-2.17714	-0.828502	-0.481898	0.951789	-0.192434	-1.00983	-1.01339	0.0147577	-0.216836	0.34806	-0.379596	0.483116	-2.46873	-0.579495	0.656545	-1.96854	-0.245805	-0.290564	-0.926697	-0.804302	-0.473783	-0.379761	0.177861	-0.662801	0.077539	0.156699	0.46104	-0.692623	0.331721	-0.201495	0.137826	0.275798	0.232758	-0.10148	0.131614	-0.671869	0.272253	0.430627	-0.266287	0.565767	-0.462541	0.334771	-0.323474	-2.93092	0.204629	-0.004476	-0.167747	0.550669	-1.88579	-0.74116	0.362495	0.409757	-0.323311	0.223059	-0.789964	-0.233382	-0.100112	-0.579432	0.385886	-1.67965	-0.151095	-0.158716	-0.146723	-0.408297	-0.461509	0.130353	0.30796
80	-0.116951	0.538695	-0.985609	0.0101346	0.0530437	-0.08358	-0.463889	0.77102	0.283175	-0.653616	-0.16451	-0.700294	0.84602	0.0781637	0.513345	-0.372477	-0.181461	-0.197541	0.381781	0.765761	-0.637646	-1.67904	0.207833	0.376046	-1.33404	0.462679	0.492723	0.65114	1.12383	0.407497	3.3694	0.165001	0.47241	-0.668687	0.0726514	0.698324	-0.135896	-1.17238	0.00585214	0.305913	-1.10191	-0.101151	-1.28639	0.48196	0.644844	0.594751	-0.925189	-0.658259	-1.6819	-1.225	-0.227612	1.49522	1.00329	-0.0668867	0.677704	1.51886	-0.652391	-0.902884	6.32143e-05	-2.24302	0.224817	0.616986	-0.410101	0.313171	-1.79774	-1.05359	0.118819	0.69808	-0.752839	-1.09365	0.256316	1.10759	0.0785963	-1.359	-0.402132	0.139054	-0.782035	-0.964605	-0.315603	-0.247511	-0.932345	0.150449	-2.79358	0.27832	1.50528	-0.000757877	0.119622	0.0706256	0.564339	0.872231	1.45736	-0.0573057	0.982344	0.154464	-0.482026	-1.01035	-0.856118	0.556264	-1.73837	-2.31698	0.519579	0.877363	-0.806915	-1.37562	-0.879102	-0.203304	0.430022	0.376572	-1.29361	-0.322268	0.366739	-1.28716	-0.159301	0.755898	-0.260613	0.729528	0.0912597	-0.493556	0.379949	0.000729429	-0.472172	-0.14606	-1.01121	-0.195685	-0.327023	-0.820004	0.477817	-0.162557	-0.197154	0.0129532	-2.79327	-0.22932	-0.16756	0.533917	-1.04056	0.0855327	-0.211995	0.993913	-0.106515	-1.27927	-0.881162	0.177087	0.375701	0.758102	-0.301744	-0.593183	0.645088	-0.42631	-0.999514	0.439519	-0.549208	0.215293	0.451216	-0.383609	-0.408799	-1.22264	-0.561357	0.157109	-0.573461	-0.676963	-0.147468	-0.657618	0.310776	-0.57971	-0.622253	-0.00230334	-0.320561	-0.443767	-0.881446	0.11472	-0.813411	-0.897674	0.342176	-0.521236	-0.153218	-1.10774	0.717705	0.838956	0.250825	-0.440754	0.0254328	-0.995744	0.771533	-0.707678	-0.616427	-0.166315	-0.294806	0.403053	-0.197032	-1.60545	-0.0615136	0.0250275	-1.16635	0.258908	1.20568	0.226148	0.0249663	-0.30794	0.207328	0.537786	0.301424	-0.286167	0.587351	1.12797	0.130578	-0.814684	-1.83402	-0.767761	-0.63719	1.49333	-0.882563	-0.199883	0.223081	-0.158814	0.185594	0.365953	0.143527	1.23092	0.427276	-0.355153	-0.0411297	-0.92223	-0.768354	1.30044	-0.444305	-0.335098	-0.0626594	-2.52335	-1.84564	0.358773	1.73367	-1.186	0.103987	-0.699844	-0.553018	-0.734705	0.231814	0.570233	-0.353385	0.0252401	0.19829	-0.0693938	-1.14536	0.503568	0.0860586	-3.50896	0.62773	-0.76226	0.546489	0.322667	0.294782	0.449399	0.327763	-1.64566	0.662426	-0.645476	-0.185613	-0.0247136	-0.396658	-0.44204	-0.0474348	1.15973	-1.09515	0.121424	-0.906347	-0.451493	0.176405	-1.254	-0.567384	0.0956568	0.293205	0.167495	0.665106	-0.0767147	-0.795084	-0.0331658	-0.976056	1.31924	1.0106	-1.88772	-0.494302	0.503282	0.874962	-0.846039	-0.25548	0.483293	-0.425615	-1.52497	1.46051	-0.644207	-2.44587	0.0682187	2.03546	-0.842872	0.147632	1.11366	-0.138237	1.39866	-0.122448	0.214598	-1.01619	-0.9862	0.0495832	-1.08309	0.831393	0.119814	-0.347324	0.359279	-0.108531	-0.142847	-1.39769	0.869544	0.605673	-0.613574	1.3755	0.118665	1.10859	-0.62163	-0.631641	-1.11121	0.0879382	0.00687284	0.827768	0.596841	-0.767242	-0.829262	0.565388	-0.535996	-0.862623	-0.18936	-0.759501	0.265136	-0.358913	0.571461	-0.833783	-0.0615857	1.23853	-0.487765	-1.35674	-0.445734	1.57327	0.980147	0.852918	-0.942544	0.0626337	0.0647958	-0.0338073	-0.736875	1.40771	-0.358485	-0.0851331	-0.937877	1.88191	0.0832761	-0.153515	0.842623	0.371448	0.443412	1.03812	-0.0361018	-0.232816	-0.0455607	0.117658	1.68009	-0.0877141	0.853265	-1.01651	1.13859	0.0524319	-1.12293	1.27318	-1.01799	0.69439	-0.100606	0.131527	-0.626376	0.263221	-0.216443	0.559757	1.03774	0.662868	-1.10902	0.60085	-0.0247323	-1.24073	0.059013	-0.738362	0.505547	0.262965	0.234496	-1.14689	-0.0608227	-0.711308	0.125332	-0.251067	-0.11386	-0.166751	1.16118	0.0325992	-0.533855	-1.25763	0.560573	0.357473	-0.352736	-0.139326	0.734181	-0.97991	0.401072	1.1307	0.128504	0.424576	0.692267	0.0146233	-0.888783	0.0357404	-1.63347	0.579685	-1.9946	0.980711	0.53543	-0.163372	-0.125618	0.31543	-0.493356	0.473615	0.755792	2.54857	0.216059	-0.354501	0.676849	-0.739027	-0.192653	0.834349	0.663129	-0.0833053	0.407004	0.190921	0.743761	1.92732	-0.443345	0.213105	-0.113994	-0.584479	-0.562271	-0.102794	-0.475153	-0.371255	-2.11666	1.45218	-0.474913	-0.445399	1.05066	-0.687263	-1.46946	-1.22015	0.779139	0.217938	1.11996	1.20598	-1.09392	0.0708828	-0.0133831	-0.583105	0.770952	0.719066	-0.286257	0.716387	-0.381515	1.66002	-0.975448	0.857325	-0.43894	0.147572	1.87168	0.468307	0.025555	0.117972	0.730197	1.07137	0.205949	-1.11305	0.799154	-0.16036	0.0362374	-0.208752	0.0848697	-0.0827761	-0.103843	1.81525	-0.340857	-0.440723	-0.18266	0.417826	-0.112376	-1.35195	-1.1153	-1.59381	0.270114	-0.526408	-1.11679	0.600952	1.29095	0.17822	-0.0263719	-0.29521	0.377295	0.480608	-1.37331	-0.147685	-1.86347	1.4301	-0.594366	-0.725955	0.624913	-0.253761	-1.06468	0.580885	-1.26447	-0.0396637	-0.455613	-0.19035	-0.0163211	-0.666245	-0.665016	0.26035	0.740771	1.02555	-0.0514775	-0.627382	0.0621295	-0.223148	0.291802	-0.836171	-1.01043	0.79301	0.275302	-0.451278	0.254185	-0.688059	-0.173974	0.851484	-0.967266	-0.523256	0.659517	0.927549	-0.283609	0.268183	-0.732565	1.55469	-1.09881	-0.393522	-0.365706	0.967124	-1.90461	-0.718757	-1.07749	-0.334725	0.217765	0.837601	1.0144	-0.320144	-2.32413	-2.09872	-0.510433	-1.04925	-0.0146926	0.100931	-0.717239	-0.253339	0.609632	-1.04865	-0.717482	0.232356	0.173805	-0.387409	0.340158	-1.20893	0.0399453	-0.141721	-0.315458	-0.513174	0.870898	-0.109155	0.158342	-0.773896	0.750055	-0.181094	0.606478	0.569833	0.459844	-0.348562	-0.0359166	0.827637	0.722175	-0.241615	-0.295863	-0.0441252	0.232474	-0.19089	0.689393	-0.901904	3.10498	0.0115615	-0.39358	-1.01582	2.342	0.03255	0.320158	-0.378509	-0.324438	0.0886608	-0.145237	-0.56825	0.504044	2.26851	0.535025	0.344645	-0.446426	-1.41715	-0.638429	1.01054	-0.00284256	-0.686547	-0.910911	-0.694295	-0.734459	0.695438	-0.103953	-0.618166	0.474256	0.0559358	-0.929342	-0.0494966	0.610743	0.829821	0.143635	1.10664	0.384084	0.37122	0.710413	-0.650447	-0.457832	-0.197665	1.19918	0.465592	1.01847	0.312532	-0.31661	0.321869	-0.356608	0.123758	-0.692103	-0.245228	-0.13068	-0.22048	-1.04851	1.3201	0.686815	0.835325	-0.294607	-0.356815	-0.965451	-0.0747203	0.536653	-0.322788	-1.02389	-0.465652	0.0592515	0.588236	0.513248	0.249003	0.225643	1.30086	-0.469142	0.290681	0.649545	-0.346548	1.15801	-0.140234	0.932807	-0.846557	0.816879	0.0983066	0.465794	1.44721	-0.30425	0.125189	1.32442	-0.0922679	0.350605	-0.591722	-2.45947	-0.523681	-0.609232	-0.426314	-1.50232	-0.777528	-1.46851	0.425957	0.865091	0.192121	3.38254	0.376113	-0.888418	-0.857528	-0.136536	-0.359892	1.12223	-0.176005	-0.858533	0.0179208	-0.720607	0.121798	2.16067	-0.657825	0.780414	0.859001	-1.32072	-0.659608	-1.25119	-0.471454	0.70758	3.15045	0.59933	-0.103674	-0.05544	4.85802	-0.180409	0.24404	-0.156737	0.600991	0.756187	0.289018	-0.394874	-1.18984	1.28878	-1.64454	0.828559	-0.132929	-3.0277	2.62612	0.007905	0.625272	-0.0349226	0.332051	0.0674807	0.838937	0.490296	1.92507	-0.951759	2.84157	-0.101881	0.298807	-1.1493	-0.875449	0.264925	-1.44381	0.585988	0.265295	-0.476407	1.28421	0.777038	-0.46097	0.505055	0.115505	0.0313911	-0.202474	-0.265123	-0.215395	0.162628	-1.05501	0.187796	-0.793306	0.637065	0.384184	0.932343	0.0249117	-0.228691	-0.0821679	-0.155474	-0.816764	1.04143	-1.68704	0.717674	0.200845	-1.25008	0.724208	-0.667665	-0.0684689	-1.15617	-0.788202	0.287428	-1.27033	-0.0504138	0.276742	0.844598	0.847776	-0.231119	-0.282113	-0.639402	-0.0577049	-0.444661	-0.96709	1.64555	-0.979913	-0.214243	-0.442466	-1.97668	-0.535387	-0.82325	0.164455	-0.03539	0.0992648	-0.62439	-0.755614	0.330298	0.431978	0.00276737	0.772397	-1.42775	0.385597	-0.0828883	0.611718	1.78726	0.139267	0.0500903	-0.502814	-0.858631	0.0375485	-0.915651	-0.466385	-0.247107	-0.715074	-0.608882	-0.924978	-0.864693	0.196165
81	0.384429	-0.150251	0.119669	0.319396	0.0793327	-0.00948139	0.307922	0.144008	-0.00252897	0.27879	0.0208786	0.00036379	0.379377	0.513397	-0.0717916	0.103109	0.0361068	0.0665969	0.255914	0.111641	0.135284	0.371937	0.134596	-0.156269	0.165201	-0.00716894	0.00896782	0.23787	-0.0904047	0.204568	-0.583209	0.0542076	0.150996	0.509646	0.118399	0.116455	-0.0651586	0.115336	-0.0147311	0.023174	0.0855128	0.231479	0.255059	-0.299361	-0.272347	-0.00554948	-0.0340758	0.291695	-0.0174309	0.135414	0.216958	-0.275139	0.0087916	0.00856208	-0.239641	-0.0252361	-0.215856	0.249282	0.161608	-0.0686939	0.00134921	-0.0325974	0.122482	-0.119797	0.219762	-0.0933638	-0.0605231	-0.0249442	-0.0589565	0.436591	0.0261011	-0.305772	0.0470249	0.141796	-0.00368548	0.0849098	0.374171	0.0982993	-0.25069	-0.0195428	-0.00942168	-0.353975	0.234597	-0.266751	-0.162656	-0.116858	0.0384995	0.349374	-0.0184237	0.121862	-0.138625	0.191918	0.0623335	0.202306	0.133894	0.337329	0.188587	-0.0794843	0.34803	-0.0373193	0.0120976	-0.0499021	0.361005	0.112449	0.473286	-0.0574286	0.32159	0.128723	0.087532	0.280913	0.0474247	0.531658	-0.177732	-0.284348	0.223251	0.17332	0.233498	0.377393	0.0962343	0.00042231	0.0244427	0.124307	0.205307	0.0680668	0.0493838	0.198606	-0.0738631	0.0431426	0.00566039	0.107605	0.197947	-0.052242	0.158103	0.0330063	0.614553	0.156757	0.189326	0.553526	0.194122	0.155094	0.281831	0.252403	0.147788	-0.171662	0.0900911	0.0307371	0.109847	-0.0785675	0.265448	0.0170499	0.381948	0.204849	0.236872	-0.0178233	0.22052	-0.0170952	0.308489	0.100709	0.525857	0.24145	0.119039	-0.00636623	0.421253	0.172896	0.0959548	0.186303	0.412444	-0.169355	0.0344981	0.237063	0.290931	-0.082081	-0.0537044	0.207073	0.088167	0.308607	0.202566	0.0211884	0.0525331	0.240033	0.0980807	0.187475	-0.235458	-0.0825163	0.183583	-0.119961	0.0160321	0.111921	0.303286	0.0979611	0.0445641	0.0717654	0.0842412	0.200916	0.304597	-0.0659203	-0.0511786	0.210155	0.160802	-0.172536	0.0266015	0.0102333	0.374194	0.336217	-0.086726	0.0213261	0.435036	0.0999821	0.139172	-0.247585	-0.010763	0.123632	0.110991	0.107109	0.225264	0.327049	0.193012	-0.0818372	0.0705225	0.0899443	-0.0401831	0.258959	-0.389587	0.297208	0.0245344	0.168662	0.241096	0.153294	0.108095	-0.0993959	-0.145903	0.116447	0.17682	0.325143	-0.0538869	0.130433	0.0525249	0.238442	0.241464	-0.0992639	0.324155	0.375419	0.119714	0.3333	0.0081699	0.00362694	0.142212	0.263653	-0.022464	0.0567647	0.368575	0.221614	0.294949	0.365953	0.180145	0.279798	0.296703	-0.0454793	0.142043	-0.0119883	-0.132523	0.0111648	0.190557	-0.0361598	0.217133	0.141843	-0.0862523	0.414141	0.0623435	0.081812	0.289953	0.146194	-0.0423126	-0.0402963	-0.19623	-0.107633	0.000270037	0.304572	0.113877	-0.130846	-0.0969548	0.349777	0.138464	-0.409557	0.160411	0.418431	-0.0281728	0.213935	0.212604	0.169185	-0.0894401	0.103483	0.0405907	0.175833	-0.226776	-0.0415825	0.116547	0.0518282	0.0944374	0.130437	-0.122126	0.317817	-0.173852	0.288328	0.18547	0.210154	0.122224	0.110694	-0.173473	0.188513	0.252225	0.184968	0.243588	0.18618	-0.165777	0.298511	-0.0166072	0.0986042	0.340811	0.186603	0.249305	0.300992	0.140424	0.252135	0.0635508	0.0183303	0.209848	-0.0173302	0.234667	0.164315	0.162928	-0.0866662	0.2068	-0.277643	0.221578	0.0209803	-0.266271	0.337452	0.137999	0.20411	0.213587	0.0476895	0.138022	0.00629317	-0.0383335	-0.0870234	0.120274	0.286929	-0.0808885	0.206782	-0.355096	-0.158881	-0.161938	0.21833	0.215123	0.029968	0.115403	0.230373	0.152185	0.366728	0.191244	-0.0448393	0.196412	-0.613613	0.282828	-0.211908	0.0912656	2.4769e-05	0.104829	0.0421224	0.0999614	0.0699646	0.109203	0.232741	0.017504	0.0998879	0.00150194	0.0744491	0.0227347	-0.0228814	-0.0368026	0.150374	-0.166641	-0.353722	0.42837	0.164011	0.0715943	0.249442	0.0822373	0.203776	0.379978	0.0896637	0.114185	0.0491154	-0.106245	0.220968	0.144118	0.10759	0.0236903	0.173026	0.222772	0.0335187	-0.0792127	-0.211849	0.175019	0.0799552	0.0932028	0.105141	-0.116203	-0.0259812	0.10567	0.333599	0.0757308	0.162788	0.0173131	0.227779	0.114358	0.0492257	-0.0206563	0.0571641	0.319021	0.141237	-0.0273474	0.208599	0.449782	0.226433	0.219086	0.0559696	-0.0851368	-0.166318	-0.0774817	0.344508	0.0311005	0.12875	0.181079	-0.0834521	-0.0222526	0.0494954	-0.190217	0.287659	0.415121	0.271612	0.0568907	-0.0533306	0.166374	0.0823201	0.16278	-0.0182159	0.0827097	0.160412	0.121771	-0.140893	0.128538	0.251609	-0.0114465	0.199135	0.0235838	0.00857324	0.00100356	0.133519	0.185627	0.202197	0.393806	0.174104	0.211556	0.120565	-0.14635	-0.0790209	-0.220885	0.345671	0.137992	0.225367	-0.191459	0.508134	-0.00218765	-0.0589851	0.093894	-0.206299	0.146261	0.349957	0.0158863	0.0654507	0.320779	0.113897	0.305591	0.205958	0.23037	0.364992	-0.133518	0.384693	0.178334	0.158839	0.00474356	0.0645387	-0.213361	0.157896	-0.0123948	-0.144125	0.25242	-0.0789646	-0.0960171	-0.0259272	0.341871	-0.0124458	0.300641	-0.358491	0.107883	0.151478	0.193046	-0.146638	0.353997	0.050269	-0.00478002	0.150296	0.283227	-0.0640595	0.294972	-0.234282	0.318995	0.235352	0.310914	0.143584	0.201827	0.333674	-0.044711	0.02411	-0.265662	0.091091	0.211075	0.36549	-0.0256287	0.00295002	0.20249	-0.0251781	0.333255	-0.17644	0.121743	0.173446	-0.0267097	0.0404853	0.478141	-0.0520069	0.222501	0.404719	-0.285613	0.532821	0.202159	-0.00964279	0.0305399	0.20947	0.0197837	0.00600348	0.223161	0.212628	-0.162746	0.158396	0.0779114	0.210774	0.316694	0.0915868	0.269375	0.340007	0.178488	0.0689227	0.103703	0.142252	0.0193608	0.193778	-0.101496	-0.342958	0.0776398	0.166812	0.198767	0.496356	0.141513	0.00538637	0.462006	0.132769	0.0592126	0.413153	0.203789	-0.0336914	-0.220412	0.310068	0.123399	0.17746	0.0196596	0.231459	-0.154931	0.202253	-0.0194167	-0.129542	0.173544	0.172482	0.0484211	0.217088	0.283313	0.334562	0.00739173	-0.0555454	0.299979	0.112066	0.406812	-0.00221069	-0.112696	-0.303614	0.0658528	-0.113963	0.0654398	0.0512429	0.0327836	0.0793809	-0.0482115	0.0562972	-0.0897408	0.407169	-0.0401849	0.21631	0.217045	0.290284	0.107156	-0.149446	-0.0302467	0.0207432	0.0166844	0.092199	0.256942	0.0305653	0.137792	0.0315728	0.618078	0.119348	0.306999	0.310527	-0.122203	0.150695	-0.176195	0.0936569	0.380633	0.0855157	0.119502	0.284803	0.123297	0.0320079	-0.107656	0.192444	0.278936	-0.0411663	0.0694078	0.210337	-0.342909	0.160739	0.104838	0.290096	-0.0489107	0.167937	-0.118222	-0.0147633	0.33184	-0.0266113	0.203706	0.0552573	0.225063	0.137429	0.197723	0.266986	0.0914438	0.294791	-0.0289313	0.0386784	0.111408	0.217219	0.150382	0.281203	0.0493371	0.274287	0.0682558	0.174953	-0.134619	0.154736	0.0784519	0.164608	0.264314	0.0703281	0.136056	0.176381	0.00130044	0.125061	0.0979629	0.032006	0.00212915	-0.0459651	0.259273	0.179447	-0.0664223	0.199481	0.161921	0.401479	0.25333	0.0582178	0.128187	-0.605733	0.167111	-0.00755977	0.135697	0.101764	-0.0253246	0.137336	0.0292946	-0.00865045	0.293184	-0.0975675	0.0535395	0.372967	0.0176254	-0.362972	0.0925244	0.0492909	0.273274	0.27107	0.399261	0.0939688	-0.00407223	0.483872	0.0173995	0.111895	-0.686214	-0.139731	-0.134534	-0.0626227	0.0286528	0.434723	0.102451	0.103324	0.168229	0.123557	0.0126043	-0.031517	-0.0944083	0.694567	-0.261358	0.413791	0.0529384	-0.10244	-0.0507713	0.0114211	0.069932	-0.229473	-0.0461313	0.237509	0.0900216	0.151669	0.106743	0.0824669	-0.108435	0.24404	0.246423	0.195275	0.127557	0.162262	0.185435	0.24118	-0.0566863	0.163811	-0.0677497	0.0650091	0.628981	-0.0321143	0.154922	0.290225	-0.0544103	0.0365474	-0.134121	0.122753	0.20585	0.279672	0.210803	0.284397	0.316591	-0.047978	0.124027	0.0797048	0.0293854	0.204713	0.278344	0.0171862	0.32957	0.023859	0.227281	0.0264452	0.14736	0.0422408	-0.0336024	0.0976379	-0.100833	-0.218061	0.240821	0.0687756	-0.0154244	0.258906	0.120682	-0.0395715	0.173554	0.0366131	0.115954	0.164179	0.379356	0.442561	0.242418	-0.0443112	-0.0272094	0.258069	0.156595	0.104641	0.000316305	0.388861	-0.0782089	0.161837	-0.203535	0.105152	0.0199313	-0.106263	0.187542	0.26028	0.181159	-0.0743448	0.0993801	0.00589488	-0.0385735	0.123675	0.21522	0.276726	0.176957	0.0193749	-0.0913695	0.204481	0.0382337
82	0.159189	0.049728	0.470034	0.335762	0.396302	-1.16358	0.372789	-0.178209	0.0392982	-2.14593	0.420882	-2.2041	-0.0868105	0.492812	0.410933	-1.39174	-0.350744	-0.351717	-0.0281739	0.636573	-0.332057	-1.33566	0.491137	0.362824	0.269571	-0.833099	-0.966597	0.1788	-1.87647	-1.37196	0.568234	-1.10833	0.303303	0.621585	0.370414	0.501566	-1.16691	0.471973	0.265901	0.489382	-0.411919	0.113979	-1.04061	-0.0461474	0.13035	-0.160752	-0.0149492	-1.35749	-2.34418	0.234247	-0.0172365	0.262051	-0.482099	0.421042	-1.74691	-0.252021	-1.56767	0.348312	-1.07421	-0.137579	0.26215	-2.31351	-0.163614	0.60006	-0.401512	0.254838	-0.740834	0.187066	0.446813	-0.0541005	-1.04894	-0.201715	-0.242964	0.195949	-1.29628	0.477426	-2.61633	0.428601	0.461951	0.337382	-3.20605	0.421593	-1.20125	0.523647	-0.114235	-0.509698	0.125269	-0.359803	-1.28628	-0.175141	-0.312726	0.566697	0.427392	-0.021901	-0.0097982	0.105592	0.374752	0.551311	-0.497529	-1.60446	0.579669	0.521344	0.096582	-1.60932	0.638089	-0.335261	-1.69083	0.0542856	0.521454	0.666692	0.451805	-0.560484	-1.72277	-0.678594	-0.0403271	0.31456	0.283958	0.213107	0.279558	-0.965943	-0.695363	-0.411328	-0.0553287	0.388858	0.0375754	0.193923	0.282868	-0.627695	0.201913	0.0211999	-1.27821	0.26154	0.368789	0.687991	0.192365	-0.765712	0.167194	0.0374642	0.329092	0.119239	0.468415	-1.01148	0.631364	0.367234	0.197373	0.125599	0.246188	-1.78336	0.440517	-0.099067	-0.340398	-0.494987	-1.67078	-1.97521	-0.378391	-0.659887	-0.309885	0.167196	0.484665	0.220664	-0.717535	0.300826	-0.45307	0.302102	0.235855	-1.90669	-0.601059	-2.62248	0.578418	0.445803	0.306258	-0.0497274	-0.320201	0.180773	0.420045	-0.533909	0.524165	0.485256	0.533764	0.0341854	0.409836	-1.08001	-0.302481	0.312454	-0.0293423	-1.2676	-1.24663	0.129995	0.302944	0.305287	-1.1162	-1.51653	0.493594	-0.214957	-0.866076	0.589585	-0.363958	-0.210227	0.366061	0.229348	0.12288	-1.7253	0.101707	-0.729072	0.201392	-1.09769	-0.448317	0.344732	0.0103173	-0.544972	-0.0888304	0.576518	-0.0375466	0.351287	0.165039	0.199076	0.303979	-0.283656	-2.59781	0.022971	0.259678	0.404132	-2.16548	0.403363	-0.300353	0.613031	0.0839434	-0.813271	-0.457925	-0.697163	0.501664	0.352997	-0.0666335	0.377955	0.465974	-0.635212	0.0906397	0.620275	0.4473	-0.219583	0.382012	-1.01354	0.1846	0.485702	0.378871	-1.11354	0.572745	0.47073	0.533416	0.478895	0.0695427	0.308519	0.444016	0.659564	0.304411	-1.69375	-1.00605	0.226163	-0.46772	-2.24505	0.531763	-0.261627	-0.0767805	-1.50213	-1.30161	0.316447	0.128016	-0.977468	0.0565965	-0.0419822	-0.33784	0.0949039	-0.401976	0.369156	0.644074	0.445961	-1.46595	0.125228	-1.75841	-1.03634	-0.0832557	0.203538	0.433804	-2.42828	0.0282357	0.0706756	-0.16162	-1.05902	0.0388033	0.448277	-2.31534	0.222862	-1.18322	-1.46666	0.448031	-0.995669	0.154421	0.141638	0.15134	0.386565	-1.61494	0.117419	-0.634773	0.251634	0.483719	0.423108	0.0863326	-1.54645	-1.45046	-0.615044	0.0234915	-0.102937	0.633631	0.257853	-0.687337	0.483053	-0.135131	-0.490947	-1.25458	0.184588	-0.119249	0.105614	0.220894	0.632057	-0.0413835	0.273842	0.367432	0.438317	-1.7525	-0.172268	0.0602426	0.332813	0.292633	0.437899	-0.213043	-1.14946	-0.328691	-0.365815	-0.454047	0.232249	0.333818	0.478757	0.728047	-1.79738	-0.68649	0.445982	-0.702001	-1.51879	0.148508	-0.135098	-0.433077	-0.699982	0.519969	0.273864	-0.121372	0.603643	0.378639	0.382857	0.470864	0.479657	-0.152633	0.464621	0.534604	0.19619	-2.27493	0.211591	-0.972512	-0.476205	-0.000912628	0.260416	0.373986	-2.03361	0.459717	-0.665526	0.413192	0.246302	0.487952	-0.382102	-0.382624	0.471877	-0.186229	0.141551	-1.11516	-2.04845	-0.0631058	0.399452	-0.801569	-0.572122	0.398767	0.246666	-1.40786	-2.75809	0.374419	-0.071649	0.0655647	0.250337	-0.176244	0.526719	0.574934	0.055786	0.650125	0.660413	0.249505	-1.72141	-0.168544	0.252737	0.307572	-0.244451	-0.157537	-2.4733	-0.669559	0.399496	0.519107	-1.17789	-1.97648	-0.00380226	-0.0022239	-1.20322	0.395544	-2.91321	0.579868	-1.1816	-0.169943	-0.694445	0.450849	0.272085	0.50548	0.564466	-0.408709	0.678711	-1.2311	0.236619	0.437854	0.296907	0.140473	0.524974	0.358837	-0.867291	0.241569	0.0260996	0.397036	0.248515	-1.99327	-0.61926	0.0787439	0.280592	-0.287982	-0.928985	0.638885	0.155551	-2.16856	0.145315	0.269564	-1.59783	0.10284	0.198496	-0.23696	0.461286	0.225682	0.27708	0.127857	0.631587	0.263437	0.296553	0.491163	0.17197	-1.20358	0.0597232	0.539167	-1.59103	-0.467394	0.366475	0.183057	0.619841	0.40842	0.380308	-1.85057	0.226409	0.629298	0.145537	0.169881	0.590602	-0.525865	-0.0523206	0.590143	-1.19514	-0.191133	0.326969	-0.511074	-0.0708544	0.246089	0.376502	0.351431	-0.811068	0.13466	-1.49812	0.279685	-0.8678	-0.457856	0.22099	-0.640077	-0.0497943	-0.420142	0.439397	-0.18751	0.434751	0.200318	-1.54885	0.153752	-1.66646	0.62303	-1.11967	0.116925	-1.20202	-0.836256	-2.23176	-0.281976	-2.0589	-0.150298	-0.47603	0.376733	0.479855	-0.87422	-0.407436	-0.608463	0.761373	0.792968	0.49632	-0.675123	0.355145	-1.62861	0.55066	-2.05076	0.359669	-3.28861	-1.60522	-0.11156	0.216126	0.338373	-0.184048	0.600038	-0.31266	-0.801365	0.483119	-1.35775	0.125241	-0.555524	-1.85216	0.230624	0.402223	0.511611	0.687875	0.1794	-0.55447	-1.88341	0.339772	0.332548	-2.61392	0.373622	0.663765	-0.225598	-2.67655	-2.3941	-0.127188	-0.440443	0.0389207	0.0564509	0.327586	0.102814	-0.7066	-1.39599	-0.0120294	-0.156146	0.588889	-2.13581	0.33437	-0.579081	0.0567634	0.494766	-0.04328	0.0320777	0.0319674	-2.13306	0.329211	-2.29862	0.478628	-0.624276	0.193594	0.568741	-0.702136	0.55193	-0.613876	0.416981	-1.73436	-0.144779	0.383421	-0.337221	0.431668	0.360776	0.418434	0.185533	0.289487	-0.0330274	-0.27412	0.304107	0.147503	0.0609048	-1.73802	0.316515	-2.3622	-0.63416	0.196519	-1.97122	-1.3639	0.740163	-0.534802	-1.60088	0.52018	0.041596	-0.0924582	-0.410648	0.282335	-1.54489	-1.34778	-0.194612	0.17651	-0.225786	0.149253	0.404934	-0.186317	0.306487	0.0547934	-2.214	0.419759	-0.776263	-1.43301	-0.0160004	0.153757	0.0458533	0.430978	0.308953	-0.761489	-0.303242	0.503196	0.00541149	0.261115	0.370986	-0.0890131	-0.0524706	-0.681051	-1.07406	-0.564676	0.568678	0.43453	0.113367	-0.286402	0.215129	0.198681	0.331194	0.730702	0.473538	-1.74276	0.17836	-0.585264	-0.655808	-0.171115	0.435085	0.386132	0.101564	-1.34869	-0.2706	0.501433	0.553708	0.203578	-2.9361	0.443823	0.338395	0.148316	-1.33704	0.541399	0.130726	0.215322	0.286533	0.448968	0.164142	0.125661	0.511399	0.297452	-0.197073	0.524698	0.506731	-1.97579	0.240275	0.371496	-0.620751	0.0064175	-0.959842	0.32873	0.261471	0.44824	0.420538	-0.345266	0.440198	0.178655	-0.542693	0.315931	0.157745	0.495361	0.480015	-0.129352	0.400228	0.660703	0.536344	0.723328	0.00839442	0.574869	0.346519	0.326793	-0.468932	0.417981	-0.158613	0.199232	-1.04762	0.493824	-1.03381	-0.232866	-0.136948	-0.942057	-1.6526	0.514371	0.552144	0.230042	-0.0488046	0.541182	-1.12893	0.440497	-1.44041	-0.196715	0.434316	0.279524	0.458011	0.399531	-0.778299	0.482501	-0.759251	0.196073	0.388983	-0.142401	0.377457	-0.301198	-0.789082	0.22659	0.429195	0.135876	0.520129	0.641054	0.0724643	0.059077	-0.210096	-0.0134117	0.326551	0.0175468	0.483669	-0.238186	0.533715	0.665322	-0.187221	0.283326	0.574812	0.482971	-0.492658	-0.0050424	-0.479959	0.464163	0.188889	-2.12301	-0.556415	0.277659	-0.985989	-0.297783	0.526439	0.401668	-1.04964	-0.126281	0.494789	-0.861515	-0.279179	0.308133	-0.191249	-0.290953	-0.461147	0.328627	0.371107	-0.2073	0.554704	0.450499	0.474825	-0.277227	0.0738326	0.138249	-0.00632762	0.237007	0.356331	-1.67628	0.351197	-0.0787081	0.041064	0.512215	-0.403785	0.265914	-0.079447	0.120477	0.276236	-2.34943	0.333726	0.339197	-0.715406	0.794976	-2.37277	-1.23107	0.455245	0.386797	0.198927	0.230333	-0.13092	-0.517592	-0.052808	-0.372492	0.49344	-0.50072	-0.0455115	-0.847059	0.453812	0.0228463	-1.45696	0.22936	0.00145217
83	0.0374976	-0.120814	0.337647	-0.0907066	0.837661	-0.293503	-0.301725	-0.16623	0.146879	0.467674	-0.360538	0.611367	0.65701	0.463538	-0.279998	-0.647391	-0.169283	0.548241	-0.044117	0.713486	-0.654775	1.22274	0.296448	-0.288353	-0.084106	-0.167852	-0.015762	0.102288	0.818771	0.0129566	-1.12777	-0.358861	0.547927	0.175742	-0.0665893	-0.0525321	-0.00220064	-0.14983	-0.670981	0.841273	-0.0777422	0.0247912	0.437543	-0.454022	-1.11783	0.174456	-0.400304	0.172464	0.925957	-0.529344	-0.302217	-0.775882	0.374302	-0.125778	-0.317042	-0.0203209	-0.0457077	-0.49904	0.538285	-0.68307	-0.775545	0.433616	0.018374	0.400157	1.1711	0.00719411	-0.24231	0.0729567	0.767118	-0.478494	0.0809707	-1.57444	0.206113	-0.450951	-0.49366	-0.0988565	-0.0715312	0.137077	-0.916811	-0.377525	-0.0558791	-0.682254	-0.315804	-0.261263	-0.0423359	-0.283029	-0.76885	0.00351499	0.49887	0.297561	0.418944	0.938915	0.620023	-0.28926	-0.0566738	-0.459043	-1.59363	-0.226088	-0.260115	0.75964	0.181105	-0.37031	-0.238208	0.78535	-0.0237865	-0.433179	0.696589	-0.427869	0.164485	-0.328104	0.0579145	-0.463726	-0.484235	-0.563623	-0.344579	0.0187667	0.543036	0.189822	0.1302	0.203741	-0.0976356	-0.670491	-0.65813	-0.308214	-0.488232	0.118676	-0.144642	0.248815	0.25795	-0.127402	-0.25769	-0.303853	0.14824	-0.0157293	-0.598952	-0.184754	-0.448299	0.404808	-0.0714864	0.301342	0.017905	0.361859	0.18958	-0.487401	-0.970993	-0.688368	-0.713052	-0.517392	0.0513918	0.220841	0.0054035	0.0614477	-0.427686	-0.482937	-0.0830509	0.56706	-0.0846595	-0.33356	0.887151	-0.226361	0.651111	-0.155786	-1.19617	-0.245592	-0.945462	-0.431295	0.223005	-0.218335	-0.0920352	-0.120997	0.604008	-0.274897	0.380129	0.397076	-0.259791	-0.994803	0.590791	0.00707359	-0.0149802	-0.571978	-0.0631216	-0.291232	-0.537199	-0.974012	-0.381981	-0.148323	0.338898	0.323809	-0.0103419	-0.436751	0.313341	-0.355539	-1.04661	0.274202	0.389108	0.0320741	-0.381659	0.196189	-0.314406	-0.576869	-0.949169	0.325933	0.0237226	0.81441	0.49709	0.45482	0.43922	-0.435139	-0.397744	-0.713814	-0.184467	0.675972	-0.769918	-0.800565	-0.194087	0.0778165	0.525827	-0.881752	0.741157	-0.969978	0.274997	-0.670433	-0.258985	0.721592	0.529445	0.0339777	-1.09009	-0.333968	-0.461477	0.266539	-0.215191	0.00620342	-0.0113614	-0.209421	-0.895809	0.336166	0.0661229	0.38343	-0.15219	-0.0662823	0.370244	1.05507	-0.92437	0.475597	0.563192	1.23251	-0.209238	-0.688093	0.290172	0.55241	0.483949	-0.100198	0.147298	0.389023	-0.0935458	0.0209694	-0.0628819	-0.665136	-0.517647	-0.489308	-0.832375	-0.255571	0.528633	-0.575002	-0.862037	0.0615817	-0.0712077	-0.143074	-0.159143	-0.114889	0.25104	-0.175105	-0.628401	0.0898887	0.35679	-0.272865	-0.0181567	0.873751	0.526652	-0.199249	-0.52745	0.24267	0.0312972	0.515474	0.0676437	-0.0205964	-0.112943	-0.503263	-0.171662	-0.0971023	0.0517872	-0.969399	0.0208452	0.756904	-0.228806	0.550666	-0.349042	-0.228438	-0.998748	-0.0878673	-0.684253	-0.284346	-0.969765	-0.36098	0.899608	0.0826096	0.0467424	0.196761	0.0523637	-0.189314	-0.718263	0.790481	0.20825	-0.245288	0.00852044	0.144346	-0.334225	-0.171762	-0.0357405	-0.0683394	0.184255	0.0971163	0.31923	0.292027	-0.138769	-0.61266	-0.27435	0.0685324	0.665612	0.0915133	-0.0137135	-0.0773443	0.439086	-0.977235	-0.147091	-0.145056	-0.652358	0.195846	0.364077	-0.79185	0.271242	0.171094	1.58079	0.204456	-0.228658	-0.313205	-0.39902	0.138957	0.464932	-0.339956	-1.61579	-0.302686	-1.11318	0.0523108	0.0320835	0.195349	0.0272832	-0.139513	0.176785	-0.0562077	-1.15664	-0.521033	-0.145343	-1.64826	0.751082	0.0980773	-0.584559	0.143818	0.0759937	0.143763	0.121953	0.0476054	0.118191	-0.0116566	-0.6028	-0.498898	0.418439	-1.1179	-0.245833	0.984403	-0.590788	-0.886741	-0.307019	0.165233	-0.467711	0.153768	-0.241316	-0.295231	-0.254196	0.72629	0.300933	0.391569	-0.403383	-0.110402	-0.0968858	-0.706257	-0.13731	0.235098	-0.319858	-0.681354	-0.606722	0.0203612	-0.371678	-0.641211	-0.211162	0.94956	-0.86429	0.225869	0.87727	-0.587222	0.915047	0.426326	0.19659	-0.916774	0.666936	-0.0647913	-0.0444446	-0.520149	-1.1751	0.2091	0.113364	0.294752	-0.867892	-0.538806	-0.148635	-0.316962	0.145653	0.470549	-0.944134	-0.354243	0.36239	0.25452	-0.407819	0.316351	-0.213562	0.245978	-0.186753	-0.0262886	-0.778213	-0.880172	-0.18401	-0.230847	0.0555394	0.59011	-0.489871	0.099151	-0.19032	-1.1624	0.762849	-1.31871	-1.02352	-0.958807	0.625524	0.82485	-1.01917	0.987449	-0.557201	-0.0959475	0.275836	-0.468009	-0.00552835	0.570512	0.0826255	-0.41841	0.475131	-0.0584269	-0.0205457	0.0310086	1.07994	0.105524	0.0816534	0.426808	-0.0988059	0.153203	-0.773935	0.00208241	0.216076	0.467019	0.18457	0.0476777	-0.403019	0.369355	-0.0161455	-0.415164	-0.483692	-0.271467	-0.270795	0.231852	-0.978932	-0.123031	0.112383	-0.874031	-0.283941	-0.549819	0.0976884	-0.75087	-0.327582	-1.02757	0.447573	-0.484258	-0.32566	-0.132698	-0.251915	0.426703	-0.102449	-0.332147	0.471547	0.244826	0.364545	-0.338657	1.02389	-0.945609	-1.34019	0.616652	0.68799	-0.43415	0.222678	-0.324918	-0.102303	-0.509895	-1.05207	0.666975	-0.183208	-0.360751	-0.0580036	0.0108038	0.813728	0.046483	0.637183	-0.0443496	0.384489	-0.0824024	0.491291	-0.527376	1.03483	0.827836	-0.348089	-0.741534	-0.153763	0.139611	0.620389	-0.0507291	0.332858	0.372726	-0.238626	0.0134865	0.248684	-0.516424	-0.965876	-0.639751	0.479538	0.91153	-0.19356	-0.239813	-0.227942	-0.400236	-0.88789	0.129681	0.0779528	-0.0886704	0.79812	-0.169931	0.598315	-0.647308	-1.03019	-0.196434	-0.535486	-0.00105048	0.324771	-0.159763	-0.603561	-0.439542	-0.409403	0.558523	0.0087358	-0.179919	-0.646889	-1.10639	0.0249849	-0.043537	-0.0724391	-0.0446813	0.177216	0.387328	0.377915	0.821751	-0.0496136	-0.325476	0.502586	-2.16756	-0.954452	0.29885	0.696646	-1.05079	-0.505508	0.126669	0.0573899	0.0716922	-0.912139	-0.267971	-0.705712	-2.31597	0.391614	-0.460738	-0.858644	0.0495729	-0.527561	-0.0413918	-0.545474	-0.0779249	0.46351	-0.513829	0.243251	0.222633	0.855937	1.24871	-0.689617	0.214384	-0.172398	-0.0533194	0.779999	-0.4794	-0.154284	0.365859	-1.0897	-0.102711	0.0976484	-0.185104	0.204678	-0.555395	0.426398	-0.597797	0.840557	0.216593	-1.47782	0.542465	0.053555	0.586271	-0.393289	0.498178	-0.408841	0.0187925	-0.934441	0.642504	-0.713467	0.262721	0.187447	-0.978445	0.00542281	0.0932092	-1.50128	-0.299562	0.27904	-0.890583	0.272223	0.346482	-1.24654	-0.0842068	-0.122354	-0.567202	-0.0521573	-0.0580029	0.469613	-0.208166	-0.0825509	-0.36307	0.130192	0.318706	0.518006	-0.177293	0.314087	0.264917	0.32485	0.452283	0.245358	0.211826	-0.284585	-0.206058	-0.282676	-0.354405	-0.710543	0.00871287	0.187225	-0.0170441	0.133306	0.919318	-0.0255952	0.448515	-0.308925	0.129554	0.612353	0.466323	0.290262	-0.0104397	-0.514215	-0.392095	-1.33376	0.35343	-0.0079623	0.2354	0.529551	-1.17279	-0.670377	-0.459824	-0.128142	0.206057	-0.059349	0.121029	-0.198	-0.912323	-0.133537	-0.239976	0.316262	0.902803	-0.211515	-0.970641	0.139674	-0.538728	0.045871	-0.807432	1.13114	-0.994616	-0.808635	-0.181129	-0.11187	-0.848348	-1.25461	-0.0561898	-0.865323	-0.713591	0.269964	0.36589	0.363798	-0.0599239	-0.116359	1.19802	0.367644	-0.059554	-1.02333	0.502563	0.62383	0.634049	0.225988	-0.84425	0.371579	0.305504	-0.109194	-0.559057	-0.605915	0.114441	0.660501	-0.215957	-0.158623	-0.317475	-0.117412	0.905626	-0.211775	0.793904	-0.446525	-0.124727	-0.0971743	0.406578	-0.141757	-0.108667	0.662039	0.741811	0.0340312	-0.0316401	-0.527134	0.243909	0.0105449	-0.774229	-0.348793	-0.296783	0.791095	0.198153	0.521596	-0.0173029	-0.585558	-0.68833	0.300188	-0.0930223	0.143293	-0.134932	0.695657	0.0535686	0.295466	-0.594661	-0.679695	-0.0210001	-0.713928	-0.159943	-0.541752	-0.264588	0.211734	-0.177839	0.190883	-0.792508	-0.276484	-0.314508	-0.168477	0.449818	-0.784935	-1.73124	-0.757474	-0.0580365	-0.368224	-1.12787	-0.153421	0.365707	-0.621173	-0.0489252	-0.382507	0.0514099	-0.583046	-0.169237	-1.03053	0.553341	0.790934	0.644832	0.177061	-0.762329	-0.502996	-0.742947	-0.126515	-0.920282	-0.57846	-0.274929	0.113015	-0.0529517	-0.492304	-0.863862	0.102306	-0.327835	0.354606	0.437764	-1.93879
84	-0.327306	-0.241275	-0.0361461	0.039301	-0.48897	-0.414236	-0.397084	-0.0216826	-0.479735	-0.539596	-0.110847	-0.372984	-0.203499	-0.597706	-0.29892	0.0468942	-0.174152	-0.329859	-0.380592	-0.287949	-0.350204	-0.481943	-0.643375	-0.345474	-0.0602653	-0.468292	-0.163659	-0.0824347	-0.359631	-0.0709206	-0.572384	-0.122952	-0.251457	-0.426856	-0.234163	-0.469546	-0.50135	-0.505724	-0.459934	-0.150245	-0.286407	-0.244628	-0.289492	-0.547881	-0.544712	-0.312648	-0.359679	-0.160179	-0.347573	-0.350529	-0.314093	-0.182954	-0.276143	-0.571445	-0.0315357	-0.463987	-0.391606	-0.260553	-0.4922	-0.532289	-0.561439	-0.217375	-0.294637	-0.88179	-0.46428	-0.250151	0.0300058	-0.146729	-0.294758	0.0132499	-0.451416	-0.35575	-0.260026	-0.402592	-0.386476	-0.279235	-0.0922839	-0.214733	-0.427763	-0.434801	-0.410871	-0.43491	-0.192755	-0.447176	-0.479313	-0.632356	-0.0772439	-0.443687	-0.39578	-0.237147	-0.402888	-0.390018	-0.568517	-0.0848396	-0.187275	-0.197853	-0.241536	-0.433003	-0.1936	-0.454602	-0.326158	-0.40867	-0.201803	-0.472189	-0.680847	-0.471468	-0.456018	0.0117981	-0.499139	-0.411548	-0.501289	-0.62555	-0.243644	-0.283824	-0.21762	-0.246917	-0.688718	-0.438084	-0.433388	-0.428045	-0.336547	-0.137042	-0.148767	-0.393094	-0.0867502	-0.464415	-0.361643	-0.58202	-0.284365	-0.290038	-0.136526	-0.20949	-0.419603	-0.198042	-0.216255	-0.0591946	-0.0485648	-0.397314	-0.650678	-0.299074	-0.304753	-0.243257	-0.588317	-0.500147	-0.33943	-0.326748	-0.0825187	-0.425517	-0.295031	-0.414201	-0.250338	-0.363139	-0.279653	-0.252613	-0.162058	-0.511761	-0.0216053	-0.293185	-0.239774	-0.31282	-0.399026	-0.244361	-0.865629	-0.179737	-0.0234423	-0.156009	-0.356398	-0.00554381	-0.490363	-0.386695	-0.35003	-0.343366	-0.354845	-0.230447	-0.337456	-0.0913042	-0.477417	-0.359619	-0.383278	0.0306899	-0.315966	-0.409642	-0.775148	-0.454618	-0.128697	-0.536138	-0.292631	-0.291227	-0.112251	-0.403325	-0.317237	-0.0758214	-0.265361	-0.457138	-0.145204	-0.43644	-0.51035	-0.410531	-0.175544	-0.222877	-0.163915	-0.559407	-0.0632266	-0.646024	-0.562084	-0.520438	-0.695156	-0.0883581	-0.387048	-0.41094	-0.265001	-0.390782	-0.1113	-0.323439	-0.264759	-0.253702	-0.437445	-0.805608	-0.0552229	-0.4375	-0.224389	-0.242351	-0.395319	-0.168405	-0.136443	-0.486253	-0.185379	-0.464132	-0.542219	-0.418288	-0.442016	-0.441085	-0.0949236	-0.251684	-0.453695	-0.420497	-0.110781	-0.38406	-0.197497	-0.304246	-0.425263	-0.181248	-0.370484	-0.497831	-0.286072	-0.55019	-0.409899	-0.449798	-0.249141	-0.521579	-0.269539	-0.516453	-0.364049	-0.223217	-0.31572	-0.185065	-0.0792829	-0.475507	-0.167528	-0.15922	-0.733609	0.093062	-0.553524	0.220262	-0.284389	-0.448195	-0.172583	-0.580236	-0.417278	-0.335666	-0.0675183	0.11336	-0.511716	-0.495968	-0.712206	-0.32317	-0.369506	-0.229196	-0.1391	-0.316657	-0.470948	-0.302043	-0.259356	-0.197589	-0.34235	-0.262607	-0.388478	-0.426042	-0.229798	-0.456632	-0.401974	-0.39983	-0.561315	-0.214538	-0.477625	-0.100365	-0.0657651	-0.496109	-0.351201	-0.357205	-0.249837	0.0131332	-0.183321	-0.168445	-0.210863	-0.336421	-0.536623	-0.235948	-0.0286572	-0.132962	-0.226041	-0.405078	-0.346858	-0.161742	-0.457739	-0.348812	-0.215384	-0.515191	-0.332171	-0.506508	-0.332066	-0.199363	-0.144713	-0.457158	-0.346754	-0.460621	-0.292165	-0.224772	-0.365354	-0.423353	-0.51541	-0.366276	-0.474995	-0.394493	-0.432344	-0.230992	-0.270155	-0.347103	-0.39371	-0.642954	-0.664185	-0.404279	-0.378963	-0.0337692	-0.224597	-0.390022	-0.597236	-0.264738	-0.37506	-0.125627	-0.387462	-0.444307	-0.202148	-0.710378	-0.210753	-0.387008	-0.370738	-0.353626	-0.586832	-0.24761	-0.254111	-0.62745	-0.595852	-0.362714	-0.291942	-0.432343	-0.15512	-0.0849498	-0.154509	-0.271336	-0.583951	-0.196162	-0.473301	-0.266174	-0.313831	-0.294603	-0.147715	-0.342985	-0.266214	-0.509642	-0.580117	-0.37684	-0.634815	-0.423159	-0.39214	-0.277243	-0.20309	-0.534526	-0.458674	-0.305913	-0.0366827	-0.444186	-0.398764	-0.237904	-0.413318	-0.307671	-0.309809	-0.427012	-0.501848	-0.377936	-0.355935	-0.56672	-0.436478	-0.356629	-0.376477	-0.347831	-0.318211	-0.173917	-0.384675	-0.382359	-0.450825	-0.288248	-0.48761	-0.261486	-0.198488	-0.404107	-0.437282	-0.0706676	-0.50773	-0.275379	-0.365611	-0.0358123	-0.486424	-0.256139	-0.324845	-0.0744834	-0.422	-0.4251	0.0574882	-0.464632	-0.274403	-0.102428	-0.420966	-0.552724	-0.153662	-0.329466	-0.419328	-0.242443	-0.0885732	-0.526132	-0.330954	-0.408558	-0.305463	-0.658479	-0.150593	-0.287568	0.0067169	-0.429206	-0.403757	-0.210251	-0.702088	-0.383967	-0.67286	-0.224862	-0.516612	-0.1623	-0.104933	-0.678341	-0.232718	-0.274562	-0.024545	-0.659474	-0.327031	-0.461524	-0.253354	-0.0912922	-0.124532	-0.59346	-0.352396	-0.291883	-0.191516	-0.722639	-0.542383	-0.448254	-0.255942	-0.314115	-0.464608	-0.563967	-0.58472	-0.2011	-0.270832	-0.220848	-0.370659	-0.219578	-0.523911	-0.0819884	0.0481394	-0.129338	-0.536484	-0.253211	-0.093617	-0.314236	-0.397418	-0.27335	-0.544197	-0.300055	-0.471768	-0.134952	-0.336698	-0.495958	0.0593916	-0.198264	-0.00277208	-0.763072	-0.192148	-0.446244	-0.209516	-0.235618	-0.536937	-0.606224	-0.584158	-0.322936	-0.328456	-0.342147	-0.00771893	-0.572847	-0.34437	-0.315396	-0.380049	-0.492986	-0.487756	-0.367094	-0.186594	-0.2038	-0.242685	-0.650277	-0.43763	-0.494122	-0.23296	-0.31932	-0.296978	-0.470191	-0.0947593	-0.625802	-0.384754	-0.429883	-0.17084	-0.377708	-0.386719	-0.440915	-0.255761	-0.335068	-0.402841	-0.157772	-0.254041	-0.0361259	-0.0660805	-0.613117	-0.480063	-0.285001	-0.504977	-0.811146	-0.278447	-0.518996	-0.403933	-0.489174	-0.203747	-0.294122	-0.335806	-0.3952	-0.293462	-0.580326	-0.247523	-0.25639	-0.467222	-0.310754	-0.262996	-0.568611	-0.300218	-0.390727	-0.255874	-0.460355	-0.312531	-0.318985	-0.0982755	-0.230429	-0.176725	-0.588504	-0.375155	-0.132039	-0.148627	-0.248951	-0.460759	-0.197746	-0.168632	-0.0547105	-0.279401	-0.414302	-0.647265	-0.413484	-0.426043	-0.412356	-0.433823	-0.357904	-0.356741	-0.403093	-0.298403	-0.483145	-0.752222	-0.517008	-0.319462	-0.475729	-0.100663	-0.47637	-0.644969	-0.538396	-0.384589	-0.32029	-0.414899	-0.372958	-0.208426	-0.21933	-0.676876	-0.364103	-0.589457	-0.373146	-0.456592	-0.349214	-0.415208	-0.136952	-0.332286	-0.426436	-0.223125	-0.0832602	-0.207238	-0.266395	-0.176207	-0.406308	-0.516852	-0.139089	-0.488767	-0.269379	-0.51621	-0.618819	-0.0776046	-0.200322	-0.363318	-0.452132	0.0163517	-0.459377	-0.14421	-0.0694221	-0.275247	-0.401066	0.231094	-0.289256	-0.687829	-0.248839	-0.0669263	-0.225289	-0.379316	0.0498934	-0.475993	-0.849367	-0.30086	-0.564297	-0.683055	-0.364841	-0.281438	-0.710849	-0.0986411	-0.295401	-0.444134	-0.351415	-0.0259246	-0.469306	-0.276772	-0.456539	-0.253759	-0.415554	-0.21256	-0.472476	-0.172931	-0.308798	-0.531248	-0.51897	-0.520675	-0.603788	-0.297175	-0.241781	-0.212961	-0.148189	-0.317537	-0.558702	-0.40075	-0.185189	-0.282976	-0.182645	-0.407333	-0.266002	-0.295411	-0.346877	-0.370223	-0.472466	-0.0784008	-0.048116	-0.474846	-0.224367	-0.213108	-0.590331	-0.359884	-0.28608	-0.393911	-0.259693	-0.781975	-0.139643	-0.358653	-0.38355	-0.513123	-0.546896	-0.419251	-0.558872	-0.329049	-0.384109	-0.368557	-0.770901	-0.502985	-0.449737	-0.513226	-0.546656	-0.272077	-0.303258	-0.639532	-0.553953	-0.24392	-0.181353	-0.0894489	-0.402316	-0.609254	-0.616258	-0.420796	-0.477397	-0.379983	-0.228377	-0.478473	-0.323596	-0.30818	-0.779092	-0.565794	-0.591395	-0.737847	-0.351369	-0.548358	-0.76866	-0.582705	-0.308251	-0.447481	-0.24211	-0.179068	-0.216808	-0.509683	-0.185925	-0.343896	-0.133122	-0.707758	-0.462196	-0.178007	-0.424997	-0.352468	-0.518269	-0.116154	-0.311863	-0.337794	-0.0364986	-0.46943	-0.457261	-0.3164	-0.385112	-0.77612	-0.474833	-0.339752	-0.185006	0.0250545	-0.419314	-0.240698	-0.429863	-0.720994	-0.371272	-0.617281	-0.549823	-0.663181	-0.422554	-0.302741	0.0607107	-0.433765	-0.544586	0.041502	-0.358483	0.153206	-0.410405	-0.602513	-0.281261	-0.393542	-0.440618	-0.415725	-0.495017	-0.37106	-0.0899777	-0.597995	-0.273644	-0.254486	-0.480789	-0.474609	-0.540099	-0.378454	-0.187925	-0.0144011	-0.280751	-0.154359	-0.59507	-0.0693129	-0.535227	-0.319022	-0.0945923	-0.516591	-0.171444	-0.344701	-0.296677	-0.255155	-0.466368	-0.515064	-0.286861	-0.365352	-0.764185	-0.247805	-0.275589	-0.474144	-0.167661	-0.484211	-0.201028	-0.349534	-0.37461	-0.356144	-0.501515	-0.300658	-0.368271	-0.610765
85	-0.173214	0.457202	0.620719	0.315261	-0.0138988	0.588404	-0.125516	-0.173159	-0.372786	0.194692	-0.0689396	0.0373642	0.119359	-0.504712	0.019716	-0.278071	-0.216572	0.651255	-0.391317	0.548531	-0.412508	-0.0496029	0.650459	0.110384	0.204258	0.835696	0.127945	0.108719	0.0320964	0.280719	0.535562	-0.118767	0.872671	0.371035	0.181971	-0.274412	-0.456777	0.0238424	-0.189827	1.19416	-0.0775205	-0.403336	-0.092346	0.651325	-0.512836	-0.211226	-0.36451	0.543332	0.000423762	0.406478	-0.50662	-0.82003	-0.361194	-0.265241	-0.0630649	-0.0827081	-0.433835	0.873485	-0.574701	0.734344	0.48937	0.00723867	-0.745181	-0.468554	1.45248	-0.474987	0.580189	-0.0225564	0.722604	0.260613	-0.428593	1.46299	-0.43322	0.936708	-0.608309	0.843655	-0.0806367	1.05306	1.80692	0.407159	0.0896767	0.0043685	-0.432766	0.454678	0.589409	-0.53648	0.266346	-0.603571	0.215863	0.0322116	0.22778	0.416161	0.352454	0.384244	-0.0904805	-0.143734	0.43986	0.753818	1.36377	-0.250282	-0.18382	-0.212904	-0.412833	0.401293	-0.527959	-0.395347	-0.342331	-0.124962	-0.578563	2.28848	-0.782936	1.07715	-0.185925	-0.460406	-0.427978	-0.31119	0.0184848	-0.416724	-0.118841	-0.327338	-0.211399	-0.237718	-0.285837	1.07632	-0.248775	-0.232816	-0.655979	0.212118	-0.0105666	-0.0042517	-0.162052	-0.383765	-0.524356	0.627303	3.51865	0.150515	-0.0501207	0.646664	-0.0122293	0.90978	0.239295	0.209263	-0.117982	2.56649	-0.728872	0.191008	0.355936	-0.330597	-0.458727	-0.42544	0.0274369	-0.358472	-0.0696462	-0.54785	-0.143705	-0.241057	0.198688	-0.593862	0.359853	-0.268741	0.215317	-0.134356	2.36452	-0.606638	0.69394	-0.0721704	0.279065	2.40255	0.121453	-0.373416	0.0138892	-0.386485	0.492429	-0.38306	0.260523	-0.0959448	0.767864	2.10104	-0.250192	0.174129	-0.485047	0.0261614	-0.466296	-0.0001745	0.159056	-0.435489	-0.176436	0.529057	-0.0263626	1.82134	0.741055	-0.0398985	0.0600865	-0.826175	0.201949	-0.334759	0.020843	-0.187799	-0.469652	0.0232059	0.3444	-0.353828	-0.0787617	-0.115094	-0.610259	0.500333	-0.47757	-0.554923	-0.0300748	2.4521	-0.301158	-0.214166	-0.450459	-0.239286	-0.300654	0.493955	0.000572889	-0.0502529	1.38837	0.0301519	0.131165	1.17762	-0.0413084	0.605932	0.544165	0.168005	-0.262842	0.270818	0.0204497	-0.0975637	-0.449382	-0.593785	0.0328523	-0.0672678	-0.877572	-0.0589906	-0.242904	0.0980553	-0.45749	-0.230564	-0.149366	0.412509	0.831781	-0.236188	0.340763	-0.335813	-0.62034	1.8352	0.719902	0.495651	-0.29843	-0.197525	-0.522201	-0.36456	0.0272766	-0.383966	-0.253956	0.0841005	-0.358043	-0.129377	1.24585	-0.188102	-0.109067	0.119509	0.828956	-0.648874	-0.53208	-0.769232	-0.795957	-0.0777275	0.253363	0.127926	0.795814	-0.210072	-0.247499	-0.0444355	-0.31105	0.00780094	0.227426	-0.375991	-0.311323	-0.239783	0.358232	-0.133734	-0.122644	2.29813	-0.10992	-0.0216491	-0.129071	-0.323993	0.00683501	0.0788553	0.366166	0.666666	-1.09393	0.47096	0.199675	0.849634	-0.111812	-0.531018	-0.261562	-0.235023	1.44658	0.409554	0.72805	0.20499	-0.602722	-0.191955	0.0556968	-0.199046	1.80333	-0.271192	-0.193818	-0.0968389	0.796462	0.0652363	0.236248	-0.328528	-0.282397	-0.667353	0.00704656	0.29262	0.428768	0.228949	-0.624192	-0.142429	-0.620086	-0.162666	0.068408	-0.156445	-0.267131	0.165146	0.646586	-0.306013	-0.336907	-0.162412	-0.532012	-0.18146	0.100872	-0.26884	1.58003	0.326112	0.335207	0.242377	-0.277655	0.273264	-0.740142	-0.373059	-0.0847511	-0.0723991	-0.760476	0.48593	0.896757	-0.476343	0.0981612	-0.586146	-0.128336	-0.28353	0.142651	-0.214065	0.110271	-0.821851	-0.168469	0.885317	0.212257	0.223932	0.192529	-0.150645	-0.386981	-0.255702	0.00610212	0.0855564	0.321154	-0.0063508	0.641755	-0.100361	0.0439852	0.137359	-0.349627	0.253748	1.31306	-0.430236	-0.395801	-0.269169	2.22688	0.706736	-0.202231	-0.0211242	-0.229346	0.668861	0.0151196	-0.274589	0.0170422	-0.162202	-0.0888801	0.0761762	-0.493835	0.338577	0.0300631	-0.37246	-0.0796078	-0.656081	-0.257465	-0.184514	-0.59053	-0.0108089	-0.0544664	0.519301	0.141576	-0.169541	0.415663	-0.402942	0.816134	0.744672	0.627407	0.495401	-0.688755	-0.217112	0.9618	-0.112054	-0.357917	0.620468	1.94307	-0.288975	1.8279	-0.179596	0.250825	0.618268	-0.445641	0.919508	0.34778	0.249107	-0.106312	0.00665163	-0.0496369	0.322452	-0.484137	-0.0531441	-0.0750322	3.74153	-0.0473449	-0.453048	0.358922	-0.00897521	-0.44842	-0.0145232	0.081734	0.826933	0.893866	0.19649	0.727148	-0.492414	-0.802358	0.656594	0.412594	0.443362	-0.0958432	0.392341	0.223286	0.905339	-0.227052	-0.141256	-0.283384	0.0641834	0.748993	-0.207544	-0.0507966	-0.803442	0.227806	0.0895849	0.435773	-0.856511	-0.723543	0.652159	-0.543196	0.087517	0.547274	-0.400099	-0.516975	0.0630958	0.674709	0.0149011	-0.289464	-0.0458896	3.30018	-0.229967	0.184923	-0.291246	2.8996	-0.0281008	0.00315362	-0.390939	0.124321	0.757315	0.407594	1.75506	-0.2026	1.68518	-0.181777	-0.306717	0.28309	-0.454438	0.0871739	-0.207724	-0.0324305	1.74764	-0.0376556	0.0420058	-0.273639	-0.153345	-0.087473	-0.186422	0.450537	0.121214	0.392911	1.22639	-0.331753	-0.793735	-0.197482	2.13883	3.37519	0.649336	-0.0954665	0.332641	0.00242096	-0.429092	-0.284502	-0.120164	0.459237	-0.471726	0.0323626	0.686342	0.347766	-0.62905	0.303954	0.848928	-0.345474	0.436247	-0.0194856	0.0556955	0.488766	-0.527443	-0.0266678	0.416622	-0.367315	0.111251	0.0480677	-0.0849872	4.78579	1.3156	1.21925	0.104143	-0.398506	-0.83595	-0.641081	2.1671	-0.204749	-0.365505	-0.82085	0.0841352	-0.192239	-0.529316	-0.263125	-0.296535	-0.0819779	0.382991	-0.333693	-0.648712	0.496795	0.985071	0.781053	-0.32713	-0.3224	0.785355	0.138094	0.30532	0.911112	0.796906	0.07233	0.27571	-0.0351651	0.00926459	0.442695	-0.17056	-0.0653243	0.404239	-0.689315	0.205944	0.115367	3.2518	0.768013	0.245366	-0.113463	-0.0432145	-0.579208	-0.249601	-0.181668	0.150655	2.1497	-0.392032	4.66799	2.41152	0.108915	-0.59484	-0.285887	-0.793793	0.431431	0.384948	0.643763	-0.253301	0.779268	-0.373837	-0.536725	-0.18742	-0.298891	0.411982	-0.778902	-0.151904	-0.593757	-0.433567	0.114885	-0.16706	0.233686	0.750136	-0.1333	-0.253094	-0.0428485	0.433215	-0.226535	0.198748	0.229929	-0.294355	-0.452817	0.332449	1.61957	0.180725	0.102538	-0.342183	0.00150336	-0.167664	-0.0271311	-0.0242437	0.64234	-0.00947525	0.293615	0.0247361	1.57591	-0.065909	0.217432	0.190324	1.0455	-0.111536	0.12364	-0.574939	0.0979495	0.933216	1.53309	1.51085	-0.14258	-0.474308	0.52386	-0.368361	-0.271335	-0.621262	0.0645607	-0.146291	-0.327663	-0.496064	0.750877	0.249653	-0.0504	0.215794	-0.210293	-0.298256	-0.39683	-0.234007	0.232675	0.974	0.429362	0.0912984	-0.402039	0.154477	-0.364633	-0.522055	0.478323	0.348847	0.26909	-0.0777414	-0.412254	0.601948	0.0382845	-0.137589	-0.206404	0.263615	-0.211935	0.929028	0.460216	-0.167917	0.364638	-0.298337	0.241909	-0.186035	0.578361	-0.377182	0.256776	0.523846	0.246953	-0.269738	0.166833	-0.142998	-0.0635144	0.523725	0.608262	0.74656	-0.674113	2.48412	-0.566869	-0.355744	-0.106866	0.823107	-0.0373019	1.41571	3.90304	-0.206063	0.00622116	-0.174645	0.113528	-0.714727	1.77101	1.86977	0.489787	-0.0735484	-0.448376	-0.0897401	0.370979	0.73588	-0.0751759	-0.865733	-0.4831	2.72879	8.13389	0.0965613	-0.608166	2.59377	-0.647882	0.0622653	0.0617688	-0.60422	-0.42479	-0.247408	-0.682143	-0.114953	0.335279	0.0910374	-0.647048	0.350966	0.0403461	0.22115	-0.394402	-0.40963	-0.115582	-0.0244332	-0.26513	0.146454	0.230703	0.0559507	3.4897	-0.24047	0.598151	-0.524901	-0.448892	-0.576867	0.0644831	0.347628	0.319548	0.313832	1.1928	-0.229108	-0.318932	0.272845	0.135711	-0.364648	0.798882	-0.0328077	0.0144752	1.65398	0.384835	-0.382356	0.266688	-0.265033	-0.783767	-0.512743	-0.771909	-0.619121	-0.120125	-0.301054	-0.0173782	-0.520285	0.37801	-0.44723	-0.18495	0.138404	0.0417239	1.26096	-0.198914	-0.407462	-0.162328	2.20848	-0.274029	-0.618991	0.00263916	-0.290104	-0.58748	-0.0299895	-0.647313	0.377449	0.129554	0.125819	0.195089	-0.0736219	-0.0220131	-0.325965	-0.50558	0.829642	-0.154891	-0.0538144	-0.584855	-0.436321	1.03705	-0.0731362	-0.178935	0.354858	-0.620529	-0.667886	0.516896	-0.508279	0.956969
86	0.65988	-1.25808	-0.215197	0.220358	0.548411	-1.10246	0.421271	0.561863	0.595277	-0.245334	-0.699627	-0.0926182	-0.155717	0.664026	-0.976281	0.091537	0.337903	-0.793141	-0.0745682	0.232259	-0.289996	0.0113518	-0.721761	-0.424084	-1.60047	-1.33966	0.347601	0.683606	0.505298	-0.531825	-1.92796	0.167798	-1.13743	-0.0590278	0.353103	-0.262785	-0.130654	-0.381189	-0.543081	-1.737	-0.565994	0.0474158	-0.259403	-1.47242	0.079211	-0.0803349	-0.041144	-1.20613	0.4031	-1.22373	0.412993	0.319266	-0.570374	-0.276744	0.533084	0.736825	0.317223	-1.55211	0.577077	-0.794639	-0.816796	0.39859	0.27777	-0.311443	-2.35915	0.0124826	-1.15525	-0.200514	-0.860656	-0.0117095	0.116626	-1.40481	-0.0913556	-0.951145	0.265164	-1.35278	-0.0195796	-1.57093	-1.76213	-1.16797	-0.694912	-0.811653	-0.174618	-0.388275	-0.574703	0.139615	-0.761312	0.459478	0.475188	0.5872	-0.567819	-0.376	0.619146	-1.755	-0.0721249	-0.317924	-1.15547	-0.545765	-1.82984	-0.448692	-0.506071	-0.205186	0.134153	0.329316	0.574361	-0.345003	0.494467	0.175596	0.227833	-2.76961	0.451009	-1.32565	-0.289144	0.700193	0.676624	0.017706	-0.81716	0.945676	0.0840315	0.387262	-0.450279	-0.334337	0.0945865	-1.21446	-0.175564	-0.179286	-0.0165054	0.181316	0.140726	-0.25959	-0.454322	-0.317684	0.335144	-0.394226	-3.17387	-0.471216	0.205081	-0.286498	0.809379	-1.64138	-0.93258	0.456512	0.440703	-2.09141	0.504454	-0.837029	-0.80326	-0.705301	0.176748	0.392795	-0.23786	-0.142383	-0.973153	-0.0736751	0.525932	-0.376406	0.425055	0.196384	-0.119586	0.289513	0.171271	-0.305352	-1.80515	0.166246	-1.17792	-0.600999	-1.01702	-2.68308	-0.683156	0.150377	0.611176	0.119425	-0.906555	0.124117	-1.29742	0.295318	0.184687	-2.58822	-0.391019	0.344547	0.234509	-0.474711	0.286487	-0.284379	0.148764	-0.0406713	-0.658176	0.219024	0.67581	-2.14908	-0.0788056	0.0419072	-1.17108	0.11668	0.417972	-0.0650534	-0.535373	-0.3319	0.481555	-1.19472	-0.600358	0.122012	0.390273	0.567147	0.141798	-1.69158	-0.852861	-0.19901	-0.57754	-1.73346	-0.0655374	-0.115633	0.111516	0.139708	-0.339771	0.201771	0.546571	-0.360249	-0.13928	-0.209087	-0.193238	-1.14445	-0.456664	-0.0281751	-1.27751	-1.0009	-0.137901	-1.08797	-0.007196	0.252258	0.0805147	0.518676	0.245166	0.28983	0.473358	0.356076	0.143388	-0.290692	0.19895	-0.617258	-0.349363	-1.15497	-0.951192	0.766559	-1.0621	-0.428524	0.0682293	-2.305	0.177881	0.470198	0.423688	0.536523	0.638081	0.151158	0.216977	-0.167456	0.126233	-0.610035	0.652592	-0.0465418	-1.40333	-0.576788	-0.753368	-0.648717	-1.22733	0.274206	-0.394033	0.396224	0.155301	0.766172	-0.165985	0.341648	-1.05745	-0.313475	0.599145	-0.0812224	-0.334692	-0.409572	0.241193	-0.770511	-0.481385	-0.161514	0.495697	-0.336574	-0.152286	-2.83739	-0.480774	-0.711264	-0.309642	0.390328	0.238258	-0.225444	0.718076	-0.0889151	0.224711	-0.284138	0.344508	-1.26921	-0.262283	0.710565	-0.266403	-0.11777	-1.7495	-1.57474	0.13538	-0.183902	0.585377	0.351437	-0.0574532	0.193444	-2.23088	-0.122268	0.152672	-0.342411	-1.20569	0.099943	-0.420113	-0.208253	0.485951	0.210224	0.880299	0.683824	-0.0580499	-0.0880519	-0.0449048	-0.347486	0.160082	-0.319727	-0.259793	0.718897	0.582294	-0.14884	-1.36416	-0.618118	0.773299	0.601593	0.735375	0.182277	-1.18546	-0.128496	-2.37686	0.162204	0.215587	-0.15508	0.39343	0.0810787	0.683721	0.171167	-0.198102	0.426484	-0.039921	-1.36129	-1.54034	0.986673	-0.43073	-0.0114482	0.208662	-0.215209	0.0511657	0.539359	-0.0898727	0.0631623	0.336187	-1.60079	0.232046	-1.22471	-0.43831	0.106187	0.326596	0.592368	0.597201	-0.827674	0.766715	-0.0840438	-1.30994	0.444584	-0.2828	-0.402075	0.379551	0.45841	-0.990361	0.417076	0.488489	0.575713	-1.80631	-0.167835	0.366064	-0.361493	0.107153	0.394141	-0.33061	-0.113045	0.0647538	0.293374	-0.438262	-1.36402	0.683578	-0.657311	-0.301294	0.361474	0.30876	0.236815	-0.524862	-0.273687	0.453667	0.0944283	0.0372681	-0.58689	0.164649	-0.574498	0.248814	0.483191	-1.06072	-0.98925	-0.387652	-1.20853	0.651042	-0.324028	-1.52274	-0.563251	0.361388	-1.38866	-1.29434	0.574526	-3.16798	0.366247	0.370008	-0.62969	-0.854426	-1.53979	-0.156972	-0.660991	0.166774	0.614627	-0.301358	0.473796	-0.228433	-0.246903	-1.10999	-1.85982	0.612369	-0.363446	-1.60217	-0.535043	0.530054	-0.239531	0.271286	-1.46702	-1.67716	-0.224099	-0.758889	-0.261601	0.451505	0.18205	-0.352785	0.293911	0.101562	-0.0809511	0.0445168	-1.3183	-0.101087	0.461832	0.685697	-0.785181	-1.59085	-0.377715	0.0660819	0.51856	-0.22662	-0.27341	0.165903	0.496519	-0.352068	0.0766602	-0.65356	-0.385898	-1.05886	0.544158	0.556336	0.0758376	-1.56029	-0.660855	0.694997	-0.280891	-3.17806	0.593853	0.531728	-0.538793	-1.30793	-0.077888	-0.192799	-0.219967	0.540454	-1.13598	-0.844201	-2.02053	-0.427316	-2.06403	0.624232	-0.188431	-1.1182	0.0365685	0.194562	-0.536121	-0.15984	-2.42916	0.292256	-0.400377	0.297303	-0.188678	-0.0788587	-0.200696	-1.21764	-1.52785	0.137263	-1.68704	0.531558	0.344654	1.08159	-1.92913	-1.79841	0.265954	0.0914714	-0.598938	-0.293856	0.462045	-0.218869	-0.3272	-0.213257	0.622397	0.506427	-0.990886	-0.758668	0.226209	0.286485	0.375818	-0.370211	-0.570071	-0.794807	-0.570175	-0.46952	-0.166461	1.00038	-0.327416	0.0225669	0.139514	0.319403	-0.0319732	-2.92153	-1.96583	-1.30216	0.30973	0.409148	0.475785	0.459588	-1.92986	-0.72479	0.234122	0.309421	-0.228734	0.672323	0.682582	-0.284208	0.0087226	0.0899668	-1.14483	0.0431592	0.586823	-1.23167	-1.62108	-1.14321	-0.195059	0.0307991	-2.43497	0.469974	-0.566886	-1.20926	-1.36497	-0.533862	0.231678	0.303894	0.0550755	-0.810873	-0.255357	0.490901	0.167674	0.0933698	0.725937	-0.622113	-2.28178	-1.33457	-0.475207	0.557748	-0.52485	-0.0756393	0.11373	0.78418	0.00288628	-1.60978	0.191653	-3.05542	-1.71046	0.42015	0.393452	-0.195349	0.856021	-0.325323	-0.790214	-1.4092	0.467474	0.0689112	0.69334	1.32455	-0.98473	0.329967	-0.910287	0.361917	0.415541	-0.135954	0.325812	0.204099	-0.724615	-1.34657	0.339184	0.0063432	-0.547392	0.514123	-0.907738	-0.246956	-0.183964	-0.454345	-0.530806	0.383275	0.0617988	-1.53047	-0.22635	-0.855383	0.445234	0.392069	0.371232	-0.0194103	-0.694841	-0.155801	0.140425	-1.29531	0.827753	-2.25546	0.0873312	0.273903	0.308908	-1.18979	-0.163707	-0.344214	0.399777	-1.06602	-1.0451	-1.76842	-1.9748	0.843592	-0.345767	-0.092228	-0.040194	0.723942	0.928777	-0.0489028	0.760949	0.140094	0.521586	-0.74812	-0.532669	0.221379	0.0258044	-0.49366	0.435185	-0.239936	0.182809	-1.06742	-1.85215	-1.03551	-0.193828	0.196838	0.43557	0.271909	0.535181	0.207193	-0.157909	-0.179196	0.295576	0.671789	0.159719	-0.198599	-0.485131	0.288977	0.0486414	-0.610198	-1.03864	-0.434186	-0.324443	-1.40475	-0.266627	0.645768	0.934945	-1.08716	-0.267501	-0.353173	-1.00246	-0.715266	-0.0257434	0.121962	-0.10974	-0.52569	-1.19501	-1.20875	0.254257	0.161188	-1.92667	0.589319	-0.0214113	-0.750023	-1.15119	-0.558449	-1.70956	-1.83611	-0.563405	0.250504	0.315345	0.774546	0.445457	-1.87801	-1.64316	0.288828	0.274246	0.646281	-0.0730096	-0.742564	0.121315	-0.490604	0.454879	0.0761188	-3.27113	-4.226	-1.11194	0.601452	-1.88243	0.335428	0.677453	-0.139942	0.0918308	-0.321575	0.110449	0.0176968	-0.925927	-0.106622	-1.06658	-0.71387	0.788409	-0.517929	0.390503	0.689104	0.559759	0.360637	0.674893	-0.284004	0.496769	-0.427135	0.55952	-2.80945	0.0327184	0.047816	0.599552	-0.0213895	0.321593	-0.979747	-0.140604	0.326449	0.0156199	-1.79049	0.580473	0.852094	-0.60401	-1.33364	0.295616	-1.13896	0.250913	0.232202	-2.65217	-0.285106	0.179002	0.290056	0.241462	0.572009	0.209637	-0.144773	0.756827	0.331064	0.475055	0.669982	-0.387494	-0.817767	0.046733	-0.81154	-0.73226	-0.310206	-1.60527	-0.189432	-0.750278	-0.157226	-2.35565	0.152529	0.172805	-0.280637	0.415168	0.409451	-0.159622	0.2685	0.453854	-0.37142	-0.202885	-0.545606	0.407575	-0.0180594	-0.610115	0.824498	-0.891454	0.0669691	-0.575979	0.285902	-0.140479	-1.5647	0.175676	0.692183	-0.546237	0.621683	0.108822	0.376317	-0.135089	-0.89598
87	-0.23832	1.1542	0.0925523	-0.184999	-0.174581	1.04645	-0.223032	-0.23662	-0.10247	0.226716	0.527329	-0.123309	-0.0461108	-0.219184	0.152197	0.0697241	-0.1313	0.0907503	0.0947868	-0.157422	0.50941	-0.135598	0.241122	0.0567998	0.783074	1.14456	-0.0841223	-0.25225	-0.163459	0.0104706	0.640362	-0.0352951	0.52149	0.0146909	-0.211474	-0.00189676	0.099816	0.199163	0.422758	0.828846	0.023002	0.132274	0.207366	1.53496	0.350474	-0.144394	0.0560794	0.483482	-0.201705	0.945959	-0.0288987	-0.22765	0.435099	-0.0851985	-0.192905	-0.359623	-0.282611	0.803977	-0.320449	0.849642	0.576165	-0.0828486	-0.0806307	0.111233	1.41181	-0.124327	0.295444	0.1348	0.3927	-0.0611671	-0.0375182	1.75761	0.149875	1.17125	-0.199136	0.485382	0.137885	0.941258	0.664776	1.02975	-0.0912168	0.202315	0.137361	-0.0968287	0.307815	-0.128906	1.18436	-0.135395	-0.12128	-0.17576	0.122984	0.134646	-0.223234	0.928747	0.166343	0.000432083	0.269233	0.0653832	1.21091	0.00141908	0.095735	-0.197883	-0.194462	-0.190611	-0.435091	0.101856	-0.250186	-0.113963	-0.034737	1.63924	-0.327639	2.12117	0.328474	-0.274709	-0.177469	-0.110679	0.79173	-0.2684	-0.152995	-0.197833	0.0659975	0.427324	-0.175822	0.719708	0.00586133	0.0687926	-0.0427691	0.425437	0.0471263	0.533671	0.0944425	0.145395	-0.191941	-0.076825	2.37868	0.257178	-0.0424058	-0.132046	-0.344593	1.28614	0.5355	-0.13025	-0.31217	2.32956	-0.0793376	1.0306	0.580549	0.452657	-0.0610513	-0.14265	0.30194	-0.0182388	0.038532	0.0592618	-0.140928	-0.00563272	-0.092316	-0.254557	-0.09906	-0.031723	-0.212888	0.043788	2.07789	-0.151431	1.27454	0.394155	0.372655	2.47697	0.0406362	-0.0651305	-0.152009	0.259558	0.548743	-0.0979379	0.910965	0.257393	-0.117064	1.2634	0.117335	-0.24977	-0.106366	0.483035	0.141371	0.486755	-0.15208	0.162196	0.389562	-0.108849	-0.190249	1.96495	-0.129442	0.122815	0.75547	-0.0493139	-0.141024	-0.264374	0.574372	0.510056	-0.282477	0.642477	1.2145	0.386559	-0.15489	-0.304966	0.151965	0.896322	0.861111	-0.0372288	0.553404	3.20014	0.187121	-0.00886743	-0.0637944	-0.127833	0.282098	-0.0981756	-0.290552	0.804746	-0.0892742	0.534012	0.112786	0.852458	1.07738	-0.015702	0.555514	0.918116	0.0174517	1.14757	0.127237	-0.188641	0.0155315	-0.0832553	-0.216436	-0.3028	-0.0744927	0.0165415	0.0582706	0.194654	-0.195806	0.46681	0.201615	0.323648	0.862756	-0.332445	0.510963	0.161977	-0.191042	1.63929	-0.126108	-0.317428	-0.184028	-0.274748	-0.292635	-0.178274	0.203215	-0.0814951	0.0368008	0.792435	-0.257611	0.133954	1.12414	0.28058	0.24781	0.460502	1.47358	0.0666101	0.51452	-0.37548	0.0711456	-0.299614	-0.0719951	-0.160659	0.736691	0.260662	-0.241324	-0.0441889	0.232068	0.0605429	-0.112123	0.68918	0.285944	0.138619	-0.241099	0.278827	0.102986	2.00137	0.52562	0.728778	0.0369526	-0.207423	-0.157767	0.0763607	-0.377045	-0.142629	0.0643461	0.0154092	-0.14352	1.59684	-0.0445689	-0.306391	0.265638	-0.0283748	1.58245	1.05614	-0.137815	-0.0783774	-0.239898	-0.0326098	-0.0236356	0.0548896	1.82497	0.0729607	-0.298959	0.360852	1.38348	-0.0770516	0.219693	0.523055	-0.213053	0.0167044	-0.251529	-0.174592	-0.118884	-0.0425116	0.19547	0.0241966	-0.290445	0.251208	0.0555861	-0.187935	0.0138715	0.270274	0.657353	0.188979	-0.223073	-0.284177	-0.189488	-0.0237291	0.704787	0.331892	1.37971	-0.240477	-0.170729	-0.0481072	-0.208409	-0.148077	-0.292601	-0.150088	0.0886149	-0.180593	0.057204	0.801424	0.486192	-0.377037	0.149847	-0.081482	0.146919	-0.0367546	-0.040925	-0.273727	0.792977	-0.0759067	-0.201981	1.70211	0.0285943	0.829278	0.537622	-0.105281	-0.220352	-0.207478	-0.274751	0.517879	-0.241958	0.375515	1.08217	-0.309036	-0.0123235	0.495679	-0.0203134	-0.244792	0.758925	-0.269665	0.0789524	-0.138482	2.20242	-0.076101	0.0607482	0.10593	-0.258337	-0.113063	0.207325	-0.147949	-0.175005	-0.161465	0.544649	0.951634	-0.237403	0.203699	-0.158567	-0.100265	-0.280128	-0.143815	0.392654	0.798457	-0.323732	-0.122444	0.0911534	0.122658	-0.0178032	0.289927	-0.20598	-0.142946	0.434613	1.57587	0.0830497	1.06114	-0.237872	0.0553533	1.60364	0.0901856	-0.302026	0.836629	2.09682	-0.207277	1.96082	-0.148639	-0.264892	0.216024	0.549523	1.36769	-0.107503	0.578895	-0.227812	-0.295198	0.255801	-0.187787	-0.0225289	0.257504	0.670684	2.1029	-0.2657	0.152307	1.01648	0.103662	-0.0819728	0.108353	-0.165472	0.894712	0.893349	0.190064	0.596569	0.399054	-0.2405	-0.0434951	0.452285	-0.0575651	-0.129581	0.0698369	-0.0128875	0.529099	-0.0313578	-0.291949	-0.218823	0.2562	0.652547	0.346413	-0.019665	-0.213375	-0.113452	0.310732	0.0316856	-0.180222	0.13068	-0.245203	0.295778	0.0794446	0.562994	-0.150436	-0.332445	-0.141595	1.3557	0.0682306	-0.310314	0.361439	2.23105	-0.23552	-0.150155	0.150979	2.64369	0.0131877	0.155494	0.0189827	-0.291676	1.38488	1.0225	1.53617	0.344883	1.43751	-0.262251	0.162225	0.647334	0.0207287	-0.0262012	0.207754	0.237767	1.4725	-0.121667	0.531189	-0.303763	0.626521	-0.162288	0.150986	0.975547	0.556832	-0.0351985	1.57056	-0.257631	0.0539384	-0.274364	2.00498	2.44476	-0.16874	-0.281546	0.163729	-0.137455	-0.0920629	-0.151029	0.0942287	-0.0462838	-0.300491	-0.129532	0.433626	0.3154	-0.0123988	-0.187831	-0.176185	0.387895	0.897785	0.593816	0.0504491	-0.0311305	0.122699	-0.328367	-0.0157391	0.26836	0.00414435	-0.0793377	0.0743837	2.52442	1.76771	0.382614	-0.248767	-0.195127	-0.0919964	-0.0332967	1.48144	0.388333	-0.103677	-0.12674	-0.0591984	-0.0395434	-0.405751	0.308391	0.0921201	0.143573	1.49031	0.020543	-0.13605	0.53033	1.76764	1.23038	0.07784	-0.0697125	1.4461	-0.0798469	0.247615	1.53376	0.946207	0.000639463	-0.158574	-0.0553106	-0.11755	0.125774	0.0929831	-0.189966	-0.0304244	0.062638	-0.221142	0.0367665	2.11712	0.758997	0.00959771	-0.20977	0.345843	0.0761127	0.1191	-0.261779	-0.126868	1.87431	-0.214725	2.44844	2.49391	-0.130844	-0.13052	0.408721	-0.401958	0.406884	0.989394	1.34607	-0.0929093	-0.155133	-0.335299	-0.23611	0.238442	-0.298762	0.202706	-0.43113	-0.193515	0.0511014	-0.240877	-0.151367	1.2864	0.808825	-0.0212247	0.309589	0.413103	-0.256195	0.588275	0.267899	0.48304	0.149014	-0.0667932	-0.0885377	-0.139151	2.03503	-0.00570097	0.302772	-0.265283	-0.169309	-0.239919	-0.124365	0.255907	0.692702	-0.188502	0.936143	-0.140539	1.6906	0.0820523	-0.155973	-0.185359	1.65086	0.0888724	0.126133	-0.340547	0.43905	1.36681	1.98315	1.67361	-0.264656	-0.164914	-0.271751	0.0988207	-0.125686	-0.343554	0.193163	-0.293581	-0.126115	-0.242731	0.0704863	0.300345	-0.19893	-0.144	-0.00699747	-0.159941	-0.109352	-0.1384	0.721054	1.47311	0.864822	0.00220188	-0.0942048	-0.222388	-0.21506	-0.275989	-0.158519	-0.0985634	-0.0933324	-0.00690798	-0.0562751	-0.107252	0.0786298	0.379792	-0.175073	-0.0449972	0.502176	0.292103	0.663818	0.0354622	0.841723	-0.0786607	-0.247515	-0.139338	0.660073	0.235236	1.10597	0.482498	0.150139	-0.119258	-0.0524038	0.117045	0.483281	0.418808	0.370934	-0.166004	-0.0759945	1.29125	-0.34358	0.0947565	0.163792	1.40834	0.12934	0.755208	3.86067	0.458508	-0.0543533	-0.148601	-0.256801	-0.240531	0.737486	0.812486	-0.160569	-0.0845341	-0.348957	-0.200324	0.96536	-0.224664	0.599386	-0.288085	0.0546094	1.66507	4.03863	0.376297	-0.298516	1.47374	-0.0324272	-0.234576	-0.177842	0.190174	0.329718	-0.166528	-0.0383067	0.1406	0.0100473	1.04572	0.439119	-0.192099	0.130815	-0.166406	-0.24519	-0.0294532	-0.197511	-0.217407	0.00448687	-0.193014	0.169861	-0.186856	2.74913	0.0166685	0.132997	-0.361759	-0.0634404	0.078981	0.630785	-0.0521027	0.00799992	-0.129413	1.31533	-0.175926	-0.320761	0.649668	1.03452	-0.222645	1.16953	-0.165991	-0.234221	1.686	-0.204123	0.0970031	-0.158228	0.037832	-0.0893709	-0.0468071	0.00735849	-0.0398621	-0.109071	-0.114008	-0.334277	0.369084	0.53606	-0.0973012	0.635952	0.473766	0.243208	0.97458	0.155396	0.266932	-0.21358	1.92557	0.0716433	-0.219811	0.0607455	-0.322354	-0.0558857	0.0666003	-0.0953435	-0.230694	0.747071	-0.189546	0.38747	-0.186195	-0.0676163	0.232431	-0.192668	1.64957	0.0211115	0.536602	-0.202561	0.257183	0.681052	-0.138973	-0.264711	0.812868	-0.156941	0.0168257	-0.157373	0.176978	0.969439
88	0.12868	-0.197646	-0.52628	-0.560562	0.182337	0.140157	0.0388255	-0.291352	0.3602	0.370606	-0.296005	-0.117275	-0.373523	0.336131	-0.25678	-0.380766	-0.209519	-0.279386	0.0196214	-0.259433	0.203816	0.0298112	0.275424	-0.157632	-0.606203	0.214031	-0.266527	-0.132061	0.0215254	-0.618834	-0.0460012	-0.284443	-0.286809	0.0973394	-0.261413	0.0323872	0.277418	0.141268	0.158571	-0.495344	-0.206315	-0.0786885	-0.0996544	0.148876	0.389491	-0.146441	0.0831087	-0.371312	-0.129154	-0.00681298	0.14385	-0.20922	-0.224101	0.126105	-0.327419	0.137865	0.0639651	-0.203128	0.148538	0.237756	0.357854	-0.213305	-0.0777993	0.695974	0.0536749	-0.252932	-0.838352	-0.289451	-0.197298	-0.561042	0.138408	-0.094508	-0.0442232	0.195439	0.0855816	-0.343046	-0.219962	-0.278655	-0.289824	0.141993	-0.326733	-0.0764661	-0.188509	-0.109281	0.00158943	0.338629	-0.220679	0.166784	0.080539	0.00261484	-0.0517212	-0.0848717	0.246087	-0.51333	-0.251995	-0.377425	-0.277342	-0.145177	-0.359546	-0.351044	-0.2067	-0.0672025	-0.228793	0.0516428	0.283789	0.161059	0.142999	-0.449072	0.255589	-0.260086	0.237379	0.324921	-0.115833	0.140962	0.0429174	-0.142589	0.483609	0.333212	0.0515538	0.225764	-0.127189	-0.112535	-0.311836	-0.0827576	-0.363392	0.116003	0.0140144	0.588254	-0.0912258	0.105996	-0.472321	-0.162373	0.050404	-0.450233	-0.333671	-0.413388	-0.262416	-0.111228	0.421585	-0.146302	-0.180461	-0.100014	0.318221	0.0833771	0.211852	0.125605	-0.364791	0.0283577	-0.0513728	0.109507	-0.0832618	-0.0822014	-0.466416	-0.0725285	-0.100192	0.0192179	-0.304824	-0.0620415	-0.267784	0.0280035	-0.0828915	-0.223219	0.609757	-0.243937	-0.436037	-0.206178	-0.136855	-0.753641	0.0942119	0.101561	0.0535883	0.10094	-0.163101	-0.229521	-0.156311	-0.149866	0.119033	-0.266036	-0.0424924	-0.531487	-0.00377163	0.189218	0.743493	0.259812	-0.244406	0.28953	-0.170921	-0.106681	-0.179545	0.00931261	-0.249554	-0.205231	-0.130776	0.129203	-0.260258	0.0483547	0.203308	0.179338	-0.153522	-0.337917	-0.0488908	0.521679	-0.292085	0.37048	0.320535	-0.0455603	0.311516	-0.381885	0.0560079	0.415231	-0.046343	-0.033035	-0.243617	0.0257032	-0.0944143	-0.204794	0.108603	0.695822	-0.710522	0.282979	-0.228548	-0.220636	0.192525	-0.388815	-0.501376	0.0882066	-0.22113	0.157271	0.159797	-0.0534139	0.199291	0.2461	-0.311472	-0.292272	0.286069	0.208244	-0.280294	-0.041491	-0.249099	-0.139912	0.115126	-0.578907	0.0194329	0.226437	-0.136088	0.117554	0.0454925	-0.0458443	-0.302274	0.103186	-0.0936894	0.270085	0.169088	-0.363353	0.0549592	-0.335357	-0.289014	0.309841	-0.0337292	-0.205114	0.406451	-0.677816	0.151118	-0.648789	0.00589426	0.288939	-0.147112	0.238178	0.191512	0.0952868	-0.514891	-0.492045	0.115362	0.103517	0.460745	-0.0889415	0.036097	-0.313756	-0.196436	-0.0766026	0.0602241	-0.0224516	-0.165878	-0.274572	-0.0324484	-0.473949	0.180916	0.251606	-0.279533	0.0620382	-0.174593	0.0958307	0.288455	-0.297933	0.19859	-0.477649	-0.351559	0.0957999	-0.14035	0.147929	-0.0373037	-0.626129	-0.271775	-0.460589	-0.367062	-0.142774	0.361154	-0.00877815	-0.452215	-0.131541	-0.389151	0.0428373	-0.204213	-0.195882	0.198477	-0.0800963	-0.23485	0.359712	0.0422199	0.211218	0.122359	-0.0394536	-0.482956	0.0950807	0.0801874	0.0347247	-0.221762	-0.182929	-0.180483	0.270093	0.424873	0.0477236	0.0529693	0.073242	0.326149	-0.0336547	0.109792	0.0889843	-0.064389	0.472616	0.32188	-0.0424623	-0.108079	-0.628247	-0.0917438	-0.00664092	0.496094	-0.0938821	-0.0611366	-0.173335	0.0333677	0.0876329	-0.519557	0.674723	-0.229727	-0.0117668	0.126125	-0.0379606	0.27675	-0.110298	0.171942	0.334792	0.31077	0.228657	0.00154384	0.0692147	-0.16736	-0.322171	-0.193493	-0.0292744	0.432929	-0.1955	0.290831	0.0437958	-0.0659714	-0.134714	-0.529508	-0.061908	0.0701488	0.140508	0.210418	0.0372743	0.561189	0.128205	0.245178	-0.301537	0.0024933	0.198466	0.067246	-0.0915206	-0.443528	-0.00373935	-0.0586272	-0.154394	0.115802	-0.102101	0.152513	0.0717001	0.0454026	0.190351	-0.255582	0.234011	0.16174	0.160869	0.00648361	-0.116945	-0.0185811	-0.457415	-0.0892517	-0.0116986	-0.0606203	-0.0825929	0.0381423	0.0829893	-0.324004	0.0844352	0.216882	-0.518258	0.175714	-0.203158	-0.0751662	-0.667504	0.150888	0.063514	-0.410351	-0.287566	-0.0161566	-0.0117336	-0.63096	0.140842	-0.261235	-0.320215	0.0981531	0.271258	-0.23677	-0.0850085	0.026688	-0.0711745	-0.513796	0.159977	-0.0207428	0.101687	-0.212168	0.215719	-0.0728467	-0.0823899	-0.4233	-0.138471	-0.128638	-0.173596	0.465395	0.0766567	0.414596	-0.307518	0.21521	-0.329394	-0.2654	0.40835	-0.130226	-0.372749	-0.414487	0.341517	0.132298	0.0196194	-0.347541	-0.290677	-0.304272	0.477276	-0.204677	-0.0973916	-0.250053	0.486525	0.24433	-0.0202443	-0.0627702	-0.0741668	0.0739876	0.388779	0.312435	-0.313086	-0.20252	-0.458719	0.126426	-0.117202	-0.0446771	-0.124192	-0.310125	-0.381056	0.305116	-0.0961143	-0.320756	-0.115797	0.0994374	-0.00272935	0.276427	-0.0735599	0.115082	-0.480758	0.0872467	0.166708	-0.761744	-0.154358	-0.349225	0.605789	-0.141831	-0.0282087	-0.277726	-0.035055	0.149687	0.527796	0.186041	-0.0619008	-0.0852049	-0.161537	-0.521992	0.243301	-0.0323313	0.20215	0.254568	0.273682	-0.0341242	-0.0994386	-0.335943	-0.183063	-0.301287	0.491816	-0.0920701	0.0671651	-0.334977	0.0481081	0.0229139	0.0420324	-0.458883	0.392229	-0.0972973	-0.0725026	-0.231812	0.0684148	0.00672609	-0.112632	-0.45128	0.019089	0.356561	-0.474907	0.106909	-0.388792	-0.31631	0.36275	-0.132122	-0.148522	0.00706819	0.536542	-0.0123307	0.416698	0.239771	0.122177	-0.268113	0.00206395	-0.0522875	-0.112648	0.0503652	0.242333	-0.173039	-0.0920196	0.221735	0.107186	0.0920019	0.430454	-0.278062	0.0111589	-0.163479	0.157535	-0.140718	-0.324818	-0.155883	-0.21873	-0.112003	0.184158	-0.100097	-0.337864	-0.197339	-0.111025	-0.106691	-0.368299	-0.173243	-0.47218	-0.128125	0.230218	0.222424	-0.182343	-0.020661	-0.0738008	0.00179069	-0.0119884	0.0434429	0.27068	0.0791399	0.0498739	0.620038	0.221195	0.0244424	0.189627	-0.26577	0.303161	0.447707	0.321969	0.0958072	0.0750072	0.170393	0.160995	-0.422611	-0.0523561	0.820015	-0.284717	0.26597	-0.103485	0.155106	-0.0567246	0.0348386	-0.266406	-0.206591	0.238273	-0.244661	-0.408138	-0.0533617	-0.103874	-0.211584	0.0972167	0.271329	-0.19379	0.137473	-0.335808	0.235115	0.359357	-0.415561	-0.302945	0.0503671	0.0549998	-0.382325	0.0872158	-0.422428	-0.467643	0.0179129	-0.116566	-0.891472	0.0226094	0.258323	-0.0992626	-0.404963	-0.177689	0.135477	-0.437189	0.102675	0.696584	-0.262784	0.463785	0.499671	-0.202626	0.0863296	0.289789	-0.615021	0.0280081	0.295195	0.252847	-0.328669	0.287891	-0.12314	0.151863	-0.353165	0.0990986	-0.204647	0.043972	-0.427457	-0.072172	0.181265	0.188846	0.379447	0.228032	-0.146361	-0.275504	-0.0462427	-0.312937	-0.115384	0.327259	0.0739363	-0.41052	-0.213646	-0.134552	0.419584	-0.212705	-0.146598	-0.0443891	-0.0369336	0.179835	-0.29905	-0.690743	0.210958	-0.377089	-0.341675	0.332096	0.0894877	0.213362	-0.223217	-0.139336	0.724824	-0.377347	-0.123928	-0.155006	0.253501	0.219665	0.160243	0.13922	-0.255954	-0.0948341	0.069407	0.357849	0.24113	0.163335	0.182265	0.356513	-0.323912	-0.258488	0.607672	0.240654	-0.091712	-0.172442	-0.175461	0.115775	-0.016163	0.0938266	-0.0135217	0.22435	0.0186055	-0.414362	0.265303	-0.231678	-0.0488722	0.598256	0.374063	-0.202917	0.49326	-0.237142	0.277252	0.303004	0.360217	0.00355935	0.137695	-0.0723393	-0.190917	-0.297609	0.049275	-0.329954	-0.0808853	-0.323977	0.385056	0.152399	-0.430135	-0.0757679	0.171426	0.507072	-0.381075	0.0423808	-0.133953	-0.317919	0.097541	0.117193	-0.320346	0.0106939	0.661375	0.165958	-0.0873428	0.00654429	-0.455657	-0.0344136	-0.193351	0.225515	0.279932	0.111943	0.443676	0.290263	0.234851	0.0362499	-0.162566	-0.541594	-0.0648141	0.265415	-0.872191	0.104461	-0.59013	0.0993113	0.540745	-0.004749	0.0221109	0.427787	0.0998473	0.269616	0.0629354	-0.292702	0.353049	-0.187663	-0.195718	0.103029	0.254394	0.0196919	0.0117569	-0.370475	-0.689866	-0.125409	-0.13926	0.16718	-0.322291	0.263276	0.113797	-0.321784	0.377347	-0.245437	0.141505	-0.309355	-0.152752	0.0656486	0.131141	-0.15469	0.298755	0.657478	-0.101162	-0.0579171	0.206571	-0.127884	-0.0375473	-0.170365	0.227083	0.2053	0.101285	0.289169	-0.150103	-0.0203625	0.327819
89	0.326993	0.33552	-0.592821	0.462319	-0.651828	-0.627124	-0.300994	0.624941	-0.456154	-0.744013	0.0326339	-0.0295066	0.101478	0.429506	0.507384	-0.403714	-0.685172	-1.0967	0.141395	-0.979359	0.10532	-0.00571037	-1.01463	-0.591677	0.176776	0.453422	-0.338462	-0.0086147	-1.48089	-1.51005	-0.0195067	-0.461962	-0.180147	-1.79933	-0.839644	-0.479114	-0.00321138	-0.0455527	-0.934998	0.0248321	-0.131658	0.158619	-0.444177	1.17428	1.09127	-0.111366	-0.451401	-0.340436	-0.555906	-0.404211	0.22366	0.315706	-0.907059	0.322918	-1.02682	-0.10668	-1.34223	-1.30801	0.444772	-0.250045	-0.266958	-0.907125	1.45589	-0.0921778	0.0950952	1.26334	-0.865529	0.336813	-0.0839598	-0.305301	-0.246249	1.41426	0.603603	0.732768	0.194805	0.780162	-0.379644	-0.38903	1.54895	0.000657962	-0.0274666	-0.102671	0.120639	0.47778	-0.33081	1.11087	0.193276	-0.451854	-1.11156	-0.513761	-1.24661	-0.578193	-1.11847	0.906151	0.355976	0.682905	0.30159	-0.0312179	0.527992	1.78653	0.143949	-0.463941	0.528368	-1.75941	-0.334751	-1.05878	0.500173	0.160362	0.465526	0.222624	-0.650481	-0.2311	0.0629376	-0.897704	-0.240637	-1.22585	0.136274	0.129666	0.57728	-0.662763	-0.0577474	-0.305829	0.246238	0.200493	-0.109174	0.330506	-0.501918	-1.38731	-0.527016	-0.311592	-0.160555	-0.634885	0.826693	-1.20728	0.188786	-1.14383	-0.163709	-0.606448	-0.183917	-0.215022	-0.539325	-0.0272315	-0.345081	-0.37921	0.49916	-0.637308	-0.0605648	0.26427	0.405966	-0.83057	-0.307903	0.256254	-0.436948	-0.114763	-0.25293	0.481418	-0.533022	-0.632172	0.0344311	0.315364	-1.7549	-0.113619	1.9228	0.265382	0.409116	0.035074	-1.24135	-0.282481	0.228364	-0.277077	-0.0363117	-0.55075	-0.702043	0.508611	0.0324089	-0.0887369	-1.15779	0.296959	-0.139793	0.0710198	0.146741	-0.759204	-0.927786	0.297733	-1.00195	-1.01698	-0.807917	0.66479	0.0693684	-0.843148	-0.15011	-0.52377	0.828181	1.35813	-0.0562983	-0.0722283	-0.205739	0.647317	0.468017	-0.0722982	0.117394	-0.726151	0.0196336	-0.562358	-0.65695	0.552417	0.646125	0.27471	-0.169204	0.140198	0.669229	-0.332179	-0.0929129	0.521681	0.685775	0.100028	-0.218808	0.48988	-0.43917	-0.106646	-0.626802	0.574338	-0.204206	-1.11442	-0.38196	0.864396	0.496291	0.565077	0.17904	0.32651	0.488497	0.665058	0.391128	0.169357	0.513997	-1.07601	0.440694	-0.529515	0.0916365	0.785	0.379908	0.199401	0.168725	0.413663	-1.17061	-0.685882	0.377983	0.904059	-0.919793	0.303453	0.690462	-0.167098	-0.274297	-0.808491	-0.384864	0.029383	0.0972171	0.00935249	0.369478	-1.05993	1.18089	-0.262366	0.305195	-0.626286	0.692846	0.0280483	1.37852	-0.601936	0.219615	-0.485139	-0.72665	-0.0850838	-0.363088	0.159365	0.4376	-0.883965	-0.409849	-0.0328283	-1.49579	0.107438	1.11699	0.221547	1.00102	-0.451662	-0.0602565	1.00057	-0.704029	-0.680847	-0.872013	0.31011	0.278096	0.226539	-0.482028	-1.19058	2.11597	-1.2481	-0.147515	0.605965	-0.827768	0.5572	-1.09225	0.533034	-0.296501	1.63535	0.3884	-0.0920197	0.353592	-0.3688	-1.07269	-0.248962	1.51686	0.0176586	0.736734	0.609479	-0.632574	-0.54011	-0.335804	-0.169822	0.0778923	1.58494	0.0345025	0.060213	-1.52391	-1.45468	0.667065	-0.163898	0.872043	0.698234	-0.838622	-1.18644	0.0282471	-1.10073	0.418344	0.230477	-0.333227	-0.322216	-1.46968	0.578043	-0.152033	0.910785	-0.414641	-0.222973	-0.730773	-1.6036	-0.79159	-0.636614	-0.421448	0.347406	-1.55619	-0.289719	-0.740211	0.172832	-0.871343	0.185954	0.209494	0.298442	0.16855	-1.45362	-0.767417	-0.222246	-0.0451914	1.00507	-1.05166	-1.01908	-1.34931	-0.082106	-0.449255	-0.572123	0.00927129	-0.0742479	-0.961659	-0.525069	-0.703071	-0.665665	-0.878659	-0.0108052	0.666602	1.56146	-0.713204	-0.911471	-1.73515	0.284834	-0.684506	-0.879218	-0.297847	-0.657711	-0.538578	0.0879579	0.225113	-0.392564	-0.111249	-1.36721	-0.745493	-0.183807	0.0278349	1.14201	-0.546725	-0.599875	0.928957	-0.660585	0.288666	0.837943	-0.152825	-0.00507506	0.044688	-0.374505	0.0088905	-0.617798	-1.22781	-0.528495	0.177544	0.916418	-0.471441	-0.355624	-0.754035	-0.27985	0.0446518	0.131688	1.53489	-0.704397	0.334238	-0.975584	1.09655	-0.0612227	0.794064	-0.15461	0.442362	0.41004	0.867014	0.446636	-1.38755	-0.407871	-1.26213	-1.04054	-0.143657	-1.19976	-0.172486	-1.0416	0.163237	-0.60975	0.100286	0.415999	0.606057	0.14166	0.372574	0.654885	-0.562912	1.02806	-0.492716	-0.82054	0.121109	0.494295	1.56804	-0.854124	-0.985634	0.281628	-0.364796	-1.26292	-1.30092	0.69373	0.215978	-0.376967	-0.0644327	-0.114132	0.341052	-0.0183974	-0.85186	0.0427815	0.0659675	-0.0624025	0.263837	0.397952	0.428825	-1.19426	0.239139	-0.13214	-0.603748	-0.485539	0.622149	0.175813	0.543276	0.511981	0.00738407	0.235484	1.36018	0.356707	0.127763	-0.204963	0.0821595	-0.75717	0.433635	0.236154	-0.811956	-0.27596	0.499534	-0.67171	1.39036	-0.691807	-0.555991	-0.0117138	-1.12031	-0.799512	-0.614492	-0.018775	-0.722805	-1.04083	-0.141269	-1.04143	0.0889423	-0.271742	0.459836	-0.286445	1.03864	0.599957	-0.728057	0.526125	0.125216	-0.551796	-0.259651	-0.798102	1.17103	-0.620605	-0.212998	-0.894046	0.21367	-0.391757	0.23016	0.459353	-0.856497	0.0807928	-0.414953	-0.980463	-1.18759	-0.416747	-0.0329614	0.22757	0.702617	0.523022	0.280798	0.15045	-0.494818	0.227597	-1.06225	-0.789234	-0.714704	0.107513	-0.689056	-1.00026	1.8613	0.476669	-0.26743	0.534482	1.05549	-0.24778	-0.906711	-0.339208	1.06547	-1.1383	-0.120271	-0.539538	-0.284002	-0.0885879	-0.0009542	0.151701	-0.412166	0.757655	-0.631359	0.711051	0.615924	-0.479785	0.980476	0.633525	-0.256016	-0.348726	-0.749289	-0.170671	-0.222818	2.11983	-0.419245	-0.0932463	0.280593	-0.310133	0.265173	-0.371742	-1.25878	0.0225798	1.62349	-1.16125	0.758122	1.71447	-0.0621842	-1.14609	-0.375548	0.0211983	0.122427	0.0672597	0.433792	-1.09083	0.0781855	1.247	0.412477	0.82944	0.483546	-0.872876	0.667958	0.78724	-0.677825	-1.69608	0.184848	-1.54098	-0.883688	-0.00663067	-0.456857	0.0343606	0.221606	0.208959	-0.982658	0.68776	0.765187	-0.323109	-0.100175	0.629188	-0.773372	-1.88702	0.271034	0.208812	0.486388	-0.522535	0.246138	-0.517082	-0.607664	0.109771	-0.0868994	-0.515707	0.321454	-0.746826	-1.17387	1.20226	-0.399321	0.121478	-0.149827	-0.431758	-0.618245	-1.16456	0.706185	0.147048	0.372616	0.150365	-0.38155	0.0640082	-0.376041	-0.99937	0.474121	-0.362122	0.786109	-0.0571598	1.26998	-0.713267	-0.336178	0.155283	0.100041	-0.52616	0.298086	-0.348857	-0.0460806	-1.4219	0.416125	1.04212	0.00945205	-0.847455	-0.274246	-0.291391	0.196681	0.00555704	-0.264897	-0.248057	-0.873016	0.330279	-0.145277	0.205194	-0.476461	0.518833	0.0284012	-0.112586	-1.63514	0.444987	-0.639183	-0.00554959	-0.35339	-0.313692	-0.192421	-1.8349	0.80428	-0.436287	-0.104923	0.253147	0.145071	0.164182	-0.230198	-0.77603	-0.0336107	-2.16848	0.135495	0.628886	0.417901	-0.441017	-0.148032	-0.00409472	-1.13486	-0.386129	0.0566434	0.836122	-1.03886	0.289825	0.236774	0.338909	0.697237	0.242207	-0.0258199	0.939058	1.18731	-0.795428	0.735187	0.257424	-0.804032	-0.291623	-2.3358	0.167865	1.01037	-0.502621	-1.12157	0.358896	-0.12655	0.808587	-0.271556	-0.310634	-1.08674	0.19666	-0.478651	-0.165141	-0.905884	-0.228645	0.824492	0.386163	0.302558	-0.585901	-0.789262	1.06292	0.136416	-0.0886383	0.296018	-0.514628	0.585653	0.672032	1.65413	-1.02862	1.00159	-0.402327	0.163305	0.0215052	-0.0612572	-0.194053	0.171659	-0.0218503	-0.923134	0.0615104	-0.494528	0.567503	-0.689319	-0.283596	0.173529	0.0460214	0.0386136	-1.51868	-1.41266	-1.90188	-0.617997	0.680178	0.311951	0.61529	0.73166	-0.33756	-1.60731	-0.0655056	-0.233148	-2.27467	-0.00418868	0.585954	-0.0516841	-0.0704582	0.255804	-0.369704	0.695102	-0.442482	-0.748189	-0.346056	-0.140367	-0.250024	-0.389124	0.304174	-0.0848027	-0.559774	-0.152904	0.91787	0.931329	0.503713	0.214006	-0.326281	0.305911	0.806199	-1.24788	-0.554243	0.0638425	-1.35343	-0.940079	0.00921249	0.0842773	-0.103734	-1.69487	1.39332	-1.36924	0.115727	-0.0410295	0.0530108	0.307966	-0.488298	0.0745918	-0.112655	0.817541	-0.651429	-0.428065	0.208343	0.0571865	-0.537739	-0.438336	1.31536	0.603998
90	-0.228889	-0.361602	1.16495	0.199862	0.747396	-0.343759	0.345365	0.130095	-0.281167	-0.569148	-0.290784	-0.292536	0.720317	0.868342	-0.351007	-0.0333418	-0.0702026	-0.477681	0.428782	0.731263	-0.125287	0.676992	-0.304612	-0.00878098	-0.5091	-1.23156	1.48075	-0.176648	0.942198	0.286829	-0.576488	0.900538	0.469637	-0.0326044	0.0107088	0.666606	-0.676528	-0.311646	-0.0195102	-0.190453	0.20816	0.56746	-0.0451236	0.0560802	-0.0279908	0.16381	-0.145082	0.204388	1.37161	-0.529513	-0.0145832	0.651729	0.855635	0.261458	0.136913	1.03823	-0.433497	-0.325358	1.58867	-0.316917	-0.506447	1.86218	0.779028	1.56065	0.327523	0.90807	-0.383055	0.816659	-0.0711641	-0.178889	0.039159	0.280547	-0.188286	0.400194	-0.254932	0.386802	-0.0669664	0.259434	-1.27727	0.191342	-0.47885	-0.390271	0.350945	-0.10163	0.831727	0.0820072	-0.217357	0.152306	0.803725	0.204346	0.0984249	1.24505	0.0800004	-0.256284	0.577624	0.56496	-0.371315	-0.199131	0.591159	2.59426	0.241612	-0.457497	-0.0432505	0.14178	0.0862249	-0.354214	1.58352	0.294136	0.230856	0.177522	-0.713146	0.029708	-0.237	-0.808752	-0.0865511	-0.941762	0.606245	0.110367	0.472308	-0.335072	0.389049	0.00704882	-0.394793	0.0567707	-0.485264	0.228495	0.0342261	-0.513693	0.10834	-0.532165	0.522336	-0.652128	0.717161	0.831766	0.0252041	-0.192546	-0.368894	-1.5417	0.422239	0.260642	0.733531	0.0297031	-0.549915	-0.246987	-0.0804426	-1.14693	0.202193	-0.440692	0.502738	0.616654	0.00496508	0.741109	0.0353588	0.23582	0.0447865	0.437054	0.168788	-0.342335	0.0086194	-0.142887	0.080563	-0.109718	-0.617286	-0.467509	0.0476718	-0.0754507	0.16349	-0.740823	-0.0718552	0.166105	0.511039	0.117906	1.17491	0.557003	0.161783	-0.767366	-0.140567	-0.466998	0.526342	0.281691	0.513325	0.026592	0.445564	-0.831314	-0.112832	0.78453	0.506575	0.013785	0.129177	0.0270654	-0.36213	-0.872117	-0.0214037	1.42971	-0.300664	-0.271559	-0.31098	-0.0376763	0.163375	-0.712678	-0.497905	0.539966	0.291493	0.847313	0.644185	0.830465	0.125947	-0.457534	-0.296003	-0.184038	0.133113	0.980263	-0.209084	-0.0794789	0.312863	0.016019	0.287409	-0.296981	-0.840562	-0.382149	0.47844	0.0146139	0.571378	0.693914	0.784594	0.915222	-0.0767575	0.346168	0.171803	1.57367	0.859995	0.742608	-0.196852	-0.0521671	-0.481038	-0.249296	0.82801	0.570877	0.246248	0.771307	0.274165	-0.155333	-0.615669	0.331252	-0.0546258	0.746651	0.350386	-0.753465	0.28044	-0.204798	0.0601355	-0.799416	0.699403	1.01447	-0.159903	0.474353	0.177428	-0.10063	-0.175522	-0.0801829	0.009228	0.525408	0.180885	-0.799573	-0.498241	0.215354	1.40605	0.324836	-0.497521	-0.521497	0.111454	0.407565	-0.478365	0.60344	1.08882	-0.288119	0.121958	0.889075	-0.609206	-0.221553	0.324899	0.376327	0.891626	1.81875	0.279562	-0.155817	-0.753892	-0.558458	0.714588	0.657631	1.53468	-0.892214	-0.0383636	-1.07585	1.28217	1.11559	0.350828	0.617125	-0.803466	-0.112445	-1.35567	1.04024	-0.436539	0.446303	0.898473	0.101283	-0.663746	0.662094	0.570766	-0.315447	0.498268	1.1509	1.26554	0.597651	0.576286	-0.028816	0.868739	-0.00592336	-0.169039	0.285598	0.552127	0.150235	0.118416	-0.264388	-0.0341468	0.038558	0.747395	0.670671	0.747565	-0.450954	0.339875	0.196893	-0.283904	-0.264473	-0.482584	-0.197974	-0.476371	0.240007	-0.522633	-0.394511	-0.426645	0.311827	0.332741	-0.442349	-0.0437149	-0.163155	-0.990712	0.550037	0.470334	-0.147701	-0.445343	-0.99066	-1.32094	-0.0521299	0.0598075	0.502685	0.186446	-0.549251	0.663818	0.104386	-0.50582	0.387126	-0.251042	-0.816472	0.921346	0.0626128	-0.420311	0.557761	0.178406	0.819333	-0.553744	-0.251542	0.0413113	-0.435694	-1.50824	0.205478	1.04049	0.854702	-0.553714	1.52981	-0.200999	0.258937	0.129402	1.1382	-0.676137	0.348965	0.15715	0.709823	0.0269852	-0.0404317	0.605418	0.764394	-0.357064	0.489224	-0.25043	-0.703715	-0.0811421	-0.581509	0.478839	-0.859067	0.220177	0.978884	-0.404585	-0.236305	0.452007	0.345623	-0.47519	-0.0310191	1.33907	0.624466	0.462847	1.27342	1.29108	-0.783343	0.433113	0.334774	0.0579769	0.37901	-0.296016	-0.0199095	0.69982	1.26281	-0.363494	-0.678466	0.744138	-0.199049	0.385212	-0.118146	-0.10493	-0.32191	0.487036	0.249824	-0.795342	0.680926	-0.0452501	0.608145	-0.0954554	-0.625899	0.60789	0.323306	0.653068	-0.169996	0.639477	0.0160263	-0.255752	0.0324768	-0.764159	0.593379	1.21045	-0.545109	-1.23641	-0.427208	1.04673	0.604428	-0.836183	1.17953	0.213638	-1.30004	-0.61381	0.0681102	0.222324	0.918167	0.21131	0.290025	0.853471	0.649217	0.876622	-0.188543	-0.131738	0.338707	0.695891	1.11227	-0.220876	-2.40844	-0.499134	-0.204044	0.760638	0.333942	1.05403	1.00198	0.00854038	1.12507	-0.0545342	-0.699505	-0.348191	-0.19315	-0.0756132	0.684785	-0.707478	-0.559607	0.316391	-0.225499	-0.67147	-0.260927	0.749818	-0.703287	0.884148	-0.734981	-0.0154094	-0.681563	0.511242	0.36073	0.437123	-0.621072	0.75286	-0.604667	1.25378	0.593871	0.662442	-0.916179	0.0236509	-0.752288	-0.896648	-0.265151	0.163924	-0.983784	0.191226	0.761932	-0.0950994	-1.74756	-0.935706	0.108844	-0.253637	-0.90506	0.0947046	0.889316	0.877799	0.738425	0.361271	0.442888	0.478267	0.589614	-0.306308	-0.0530716	1.23137	0.832662	-0.067144	-0.325578	0.239174	-0.729086	0.715061	0.975987	-1.00172	0.392282	-0.328945	0.187415	-0.00226722	-1.14887	-1.15434	-0.586393	-1.0552	-0.385338	0.751867	-0.543362	-0.0147238	0.0203093	-0.234307	-0.107069	0.637916	-0.257369	1.23786	0.0695824	1.52073	-0.286182	-1.05695	-0.143901	-1.42885	0.00197538	-0.164402	-0.160214	-0.771853	0.197172	0.473247	0.119084	-0.387554	-0.715172	0.174204	-0.623644	-0.0365826	-0.388727	0.291494	0.193182	0.180009	0.708721	-0.781819	1.13839	1.24661	-0.677334	-0.244114	-1.24281	-0.257936	-0.158608	1.14039	-0.214538	-0.0286571	-0.114418	-0.000231244	0.860086	-0.646834	0.996569	-0.817061	-0.67941	0.067797	-0.73859	-0.296556	0.599288	-1.13505	-0.638808	-0.186316	0.459146	0.19108	-0.101729	1.11634	0.350748	0.0661432	0.109986	-0.437852	1.74678	0.393018	-0.0324239	1.44757	0.349772	-0.175875	1.44526	0.181167	0.258621	0.522469	-0.186137	0.291681	0.204588	0.539568	0.144169	0.802635	-1.32887	-0.751248	0.389005	-0.496009	1.56018	0.33408	-0.18773	-0.16625	0.283044	-1.0332	0.448345	0.411527	0.915053	0.013409	-0.290152	0.415161	0.0971157	-0.589938	-1.08544	-0.0923287	-0.716867	0.797218	-0.19122	-1.55678	0.209849	-0.428139	-0.604093	-0.225003	-0.601628	0.907339	-0.562952	0.286419	-0.568521	0.485111	0.804059	-0.416774	-0.755098	-0.00286622	0.380965	0.924544	0.50677	-0.376298	0.0627266	-0.927615	-1.08309	0.434736	0.234677	-0.314531	0.805524	0.345736	-0.0592424	0.0266316	1.17984	0.422425	-0.190196	-0.774134	1.20303	0.434391	0.553652	0.89197	-0.313377	-0.153132	0.636735	-0.821626	1.00604	0.514223	-0.909165	-0.0167394	-1.06585	1.73559	0.228495	0.463349	0.86727	0.542523	1.17636	-0.486874	-0.969752	-0.0766765	-0.326828	-0.104567	0.456935	0.215309	-0.599752	-0.298049	0.54053	-1.22478	0.0508274	0.844502	-1.76135	-1.91754	-0.102873	0.551267	-0.11801	-0.948998	0.0283667	-2.31434	-0.491737	0.455479	0.480716	0.732923	0.61157	-0.0957239	0.142192	0.44482	0.484186	-1.06112	-0.422163	0.489752	0.285963	0.732857	-0.403488	0.368479	-0.00513388	-1.70766	0.95904	0.212295	0.555039	1.09219	-1.1801	0.0850654	-0.0287548	1.30774	1.04503	1.06767	1.15228	0.493058	-0.34482	0.569729	0.705898	0.580362	-0.236007	0.302508	0.913768	-0.131784	0.056507	-0.589617	0.906261	0.571696	-0.382918	-0.308339	-0.212809	0.594318	-1.11224	-0.437854	0.413224	0.262766	0.70831	0.176353	0.41962	0.159062	0.519602	0.547855	-0.848669	-0.201189	0.0941262	-0.474299	0.0319335	-0.441427	0.00398151	0.732446	-0.685466	0.828329	0.658734	-0.341337	-0.548179	-0.531423	0.514266	0.829937	0.702215	-0.191515	-0.201705	-0.216182	0.51377	0.470819	1.26741	0.38199	0.0554896	-1.41528	-0.344822	0.681996	-1.16952	-0.484468	0.131919	-0.29266	-0.176982	0.6523	0.809436	-0.277585	-0.645695	-0.754761	-0.288899	0.145738	-0.114822	-0.50956	0.0710296	0.204645	-0.31718	0.0449665	-0.488916	0.993355	-0.103067	1.24302	0.829728	-1.25881
91	0.408321	0.157136	0.178515	0.191355	0.0246647	-0.0713374	0.0816822	-0.242421	0.124713	-1.64602	0.226191	-0.58732	0.126992	-0.208481	-0.0385347	-0.776184	-0.000354533	-1.69559	0.419252	0.306455	0.398593	-2.62498	0.355556	0.148221	0.126658	0.154941	-1.04869	0.0358268	-0.310513	-0.505272	0.1676	-0.0140664	0.223787	0.238516	0.203747	0.0918209	0.323429	0.127697	-0.121997	0.150478	-0.694231	0.156724	-1.98661	-0.331757	0.32149	-0.278675	-0.40075	-0.296381	-2.11033	-0.117282	0.329863	0.267052	-2.06295	0.345217	-0.514361	0.153336	-1.29977	0.0198837	0.310892	0.156268	0.205445	-1.25706	0.075624	0.591649	-2.27807	0.179947	-0.203412	0.767932	0.0289841	0.051141	0.321173	-0.205618	-0.350565	0.161672	-0.621122	0.0397727	-0.491161	0.408434	-0.0554294	0.329149	-0.560264	-0.165851	-3.14556	-0.0584004	0.0795289	0.0499314	0.390557	-0.118972	-0.730422	0.0753247	0.208292	0.374402	0.204652	0.228551	0.289104	-0.365073	-0.0352857	0.136093	-0.335552	-1.21768	0.407335	0.324388	0.187197	-3.44217	0.506821	-0.0636799	-0.282645	0.186136	0.417464	0.129422	0.536851	-1.4458	-0.00775033	-0.140855	-0.0159197	0.129704	0.221896	0.402345	0.284062	-0.804027	0.129344	0.150059	-0.0629917	0.193345	-0.196562	0.487151	-0.0790594	-0.703151	0.0207481	0.000763389	-3.59317	0.0521916	0.666475	0.2074	-0.0446596	-0.972875	0.302651	0.467817	0.489481	0.0289177	0.327916	0.641295	0.251384	-0.256682	0.271449	0.123188	0.129377	-0.110973	-0.0930783	0.63653	-0.46116	-0.211716	0.052069	-0.300446	0.124964	-1.30189	0.148917	0.155034	0.261196	-0.17044	-2.2811	0.389875	-0.640847	0.127628	0.25302	0.478768	0.397792	-1.16874	0.194915	0.271029	0.224755	-0.845218	0.289438	-0.622059	0.203358	-0.0227709	0.292926	0.355297	0.135409	-0.174072	0.421218	-1.58709	0.0586494	0.480454	0.262019	-3.48982	-2.09314	-0.240373	0.294638	0.324962	0.156072	-0.041643	0.26561	-0.082003	-0.165481	0.528423	0.0421376	0.333839	0.300115	0.0139036	0.244664	-1.36753	0.159502	-0.198183	-0.273733	0.0851005	-2.25772	0.038243	-0.391772	0.466558	0.188027	0.696517	0.144259	0.32701	0.248905	0.39376	0.210556	-0.642588	-1.19662	0.316633	0.0969662	0.178343	-0.482841	0.499815	0.427019	0.0468252	0.0194908	-2.26667	-0.230651	-0.56407	0.611488	-0.25494	0.00455526	0.255824	-0.244812	-2.06385	0.47719	0.0163512	0.216136	-0.0732616	0.345272	0.16483	-0.777268	0.343981	0.28059	-3.95428	0.392461	0.0525823	0.26441	0.0454754	0.0408698	-0.103672	0.14778	0.286969	0.335801	-0.06073	0.0635603	0.34374	0.127523	-0.955191	0.497104	0.00331085	-0.129987	-1.66846	-0.454417	0.327791	0.455597	0.300144	-1.13341	0.210033	0.0590867	0.214548	-0.577001	0.509419	0.287117	0.192153	-1.07001	0.0628923	-0.38094	-3.33909	-0.00799422	0.186152	0.15056	-1.01926	-0.63466	-0.343905	-0.542525	-0.939317	0.30411	0.341346	-1.52812	0.184638	-0.0612084	-3.57205	0.646633	-0.0773085	0.480924	-0.112478	0.198928	0.217235	-2.14416	-0.370449	0.0189854	0.0183696	0.187023	0.247365	-0.273101	-0.0482937	-1.34073	-0.343014	-0.989239	0.719999	0.178236	0.136838	0.389016	0.0943564	-0.307078	-1.19718	0.215099	-0.102988	-0.23588	0.272015	0.209124	0.142923	-0.355183	-0.220178	0.400471	0.0876856	-4.62389	-0.153301	-0.200916	0.427741	-0.513667	0.104221	0.171676	-0.0889667	-1.94692	-0.186037	-3.68534	0.408931	0.383307	0.292253	0.288947	-2.2579	-0.386911	0.0568507	-0.628409	0.196813	-0.17973	0.473281	-2.80196	-0.236679	-0.104959	0.344686	-0.246215	0.388838	0.398097	0.255536	0.50498	0.237159	-0.255896	0.310377	0.208083	0.635001	-0.317282	0.13037	-0.353442	0.288182	-0.0158144	0.588401	0.676742	-1.58441	0.272635	-0.950125	-0.0013638	0.0696866	0.394971	0.15559	-0.369171	0.500304	-0.1114	-0.0236772	-1.50965	-1.99664	-0.548255	0.245137	-1.2979	0.360119	0.141485	0.0714076	-1.0698	-0.799502	-0.0415335	-0.014376	0.184684	0.078334	0.214399	0.545556	-0.0282525	-0.723622	0.426569	0.45151	0.297403	-0.253045	0.464598	-0.134253	0.360835	0.0129007	0.104189	0.291098	-0.318567	0.454817	0.181584	-0.787181	0.230131	-0.718281	0.541375	-1.52033	0.267262	0.0197482	0.524249	-3.03222	-0.343647	-0.159417	0.190717	0.135657	0.30487	0.137737	-0.881862	0.0579478	-2.8857	0.333832	0.110912	-0.108668	0.050912	0.31793	0.251491	-0.12175	0.421563	0.125478	0.35249	0.202249	-0.340122	-1.59803	-0.174349	0.0991735	-1.60976	-0.0368363	-0.195815	0.0537483	-0.342306	0.404501	-0.645945	-2.99625	-0.215	0.295888	-0.874929	0.194484	0.244096	0.0522975	0.213208	0.272773	0.28819	0.40951	0.0702445	0.0440474	-0.539112	0.15486	0.214699	-1.76692	-0.456039	0.720104	0.231915	0.161006	0.358922	0.105184	-1.19573	0.52017	0.360171	0.159532	0.187112	0.243914	0.275493	-0.130881	0.140995	0.0174823	0.210539	0.232231	-0.119918	0.352405	0.340294	0.169141	0.263156	0.214474	0.193275	-0.975773	0.182097	-0.37	-0.490963	-0.0667853	-0.496801	0.12721	0.152361	0.678862	-0.404428	-0.241884	0.44752	-2.16268	-0.0550619	-1.06086	0.0597637	-1.72869	0.236452	-0.446104	0.0597614	0.360681	-0.102305	-1.43096	0.364399	0.116109	0.154862	0.4155	-1.23457	0.0443258	-0.698779	0.463847	0.172761	0.269842	-2.11988	0.683926	-0.248759	0.246566	-2.86813	-0.111677	0.325406	0.205233	-0.384735	-0.0181129	-0.060749	0.316935	0.132748	-0.72421	-1.99064	0.262087	-0.183752	0.244649	0.228615	-0.812968	-0.0243831	0.0758213	0.185043	0.0607769	-0.0650759	-2.73013	-0.516172	0.157539	0.220876	-0.0504781	0.447842	0.287866	0.12262	-1.26512	-1.07483	0.011821	-1.16858	0.561516	-0.0728997	-0.371508	-0.129621	-0.41487	-0.144501	0.096719	-0.62177	0.320461	-0.479799	0.410598	-0.0102029	0.190161	0.238174	0.0473024	0.111315	0.354122	-0.506062	0.165907	-1.35621	0.525722	0.586972	0.312579	0.310059	-1.69785	0.11	-0.699372	-0.502004	0.0121503	0.0408757	-0.0600627	0.278188	0.102086	0.346406	0.597638	0.333884	0.262204	0.354881	-0.0254248	0.151585	0.279468	0.301959	-1.85823	0.176606	-1.55871	0.00173557	0.0621196	-0.0707269	0.188328	0.495588	-0.194122	-0.452406	0.472206	-1.14901	0.223227	0.654659	-0.523978	-0.875985	-0.188184	-0.589806	0.0215524	0.259548	0.544808	0.476704	-0.181859	0.209205	0.423943	-0.336681	0.280354	-0.420024	-0.0413734	0.00881379	0.724472	0.0841057	0.536886	0.303001	-0.00230589	-0.427395	-0.0118082	-0.0169202	0.220288	0.469156	0.363561	-0.206989	0.056756	0.0921565	-2.06701	0.0383265	-0.00710027	0.0989031	0.547374	0.301084	-0.250646	0.176036	0.16307	-0.132463	-0.184159	0.223819	-1.09563	0.103394	-0.787918	0.426316	0.58526	-0.142166	0.321189	0.131848	0.271028	-0.152905	-0.650955	0.0680192	0.553115	0.258406	-0.424254	0.276889	0.249354	0.197158	0.15596	-0.336891	0.287946	0.296613	-0.875076	0.259417	-0.0900843	0.26032	0.23501	0.268506	-3.25645	0.444305	0.324583	-1.22015	0.0584561	-0.625612	0.451555	-0.105849	0.244898	0.262835	-1.5956	0.000781364	0.181395	0.264418	0.148437	-0.320239	0.251467	0.26387	-1.73513	0.447871	0.0558225	0.126771	0.118458	0.274771	0.201321	0.581014	-0.0793742	0.225447	0.44306	-1.2259	-0.118701	-0.0979071	0.001081	-0.695131	-0.367643	-1.46541	-0.200929	0.186668	0.11147	0.111338	0.361635	0.153962	0.153307	-0.034037	0.0664478	-3.69199	0.397517	0.0590979	-0.34149	0.537731	0.393874	0.50842	0.0626657	0.248916	0.272193	0.262392	0.369176	0.274952	-0.9038	0.430721	-0.343594	0.387722	-0.0329474	0.0888309	0.387557	0.0288805	-0.000372798	-0.77037	-0.309337	0.313811	-0.420555	0.190873	-0.434284	0.534399	0.310257	-1.06453	-0.193748	0.365856	0.627183	-2.95402	-0.301906	-0.00531668	-0.0221626	-0.745454	-1.03454	-2.67194	0.33178	0.00648496	0.0283569	-0.5145	0.303727	-2.97457	0.0430109	0.377948	-3.05	-0.632693	0.202739	-0.369079	-0.619747	-0.900169	-0.0617092	0.314172	-0.22078	0.141049	0.509503	0.492268	-0.295332	0.423526	-0.348092	0.0268234	-0.0141177	0.251095	-0.865179	0.225841	-1.03919	0.261657	0.444452	0.196096	0.208418	0.318208	0.195212	-0.133267	-2.60715	0.399932	0.301654	0.21106	0.193745	-0.466835	-0.597066	-0.0270125	0.30519	-0.0407351	-0.157121	-0.396568	0.269318	0.150194	-0.542133	0.173156	-2.25143	0.333141	0.158413	0.012181	-0.588084	-0.416225	-0.0893815	0.173534
92	-0.502029	-0.417117	-0.296399	-0.362691	-0.317798	-0.348989	-0.38371	-0.459031	-0.455131	-0.362503	-0.438209	-0.270054	-0.186266	-0.313761	-0.291793	-0.46314	-0.411853	-0.245035	-0.319215	-0.264121	-0.474446	-0.242345	-0.287731	-0.355934	-0.304942	-0.424315	-0.333648	-0.499058	-0.272459	-0.234803	-0.289804	-0.365022	-0.257617	-0.247982	-0.347908	-0.248269	-0.405438	-0.325027	-0.36375	-0.283322	-0.296246	-0.389188	-0.309708	-0.476829	-0.520192	-0.359176	-0.348026	-0.220579	-0.230842	-0.348589	-0.454957	-0.442875	-0.306883	-0.289472	-0.382711	-0.350014	-0.443599	-0.373833	-0.337246	-0.420073	-0.408902	-0.297779	-0.431633	-0.337304	-0.257104	-0.403853	-0.262559	-0.419353	-0.330137	-0.411391	-0.362719	-0.437295	-0.450173	-0.521937	-0.408512	-0.28074	-0.395196	-0.355989	-0.3132	-0.401737	-0.166254	-0.322028	-0.347666	-0.346227	-0.287047	-0.359843	-0.508841	-0.331042	-0.326527	-0.399872	-0.292341	-0.261868	-0.367175	-0.283279	-0.434114	-0.302294	-0.317397	-0.284248	-0.294936	-0.214721	-0.277537	-0.307724	-0.378789	-0.249694	-0.292198	-0.323686	-0.309558	-0.390352	-0.439446	-0.296569	-0.36298	-0.458736	-0.367946	-0.496282	-0.471023	-0.344356	-0.338176	-0.451247	-0.328052	-0.482546	-0.290534	-0.437526	-0.392563	-0.300102	-0.41214	-0.364049	-0.344146	-0.413922	-0.347981	-0.475117	-0.289197	-0.354764	-0.382496	-0.24222	-0.365619	-0.332045	-0.398495	-0.26217	-0.370615	-0.322407	-0.293698	-0.32634	-0.303831	-0.318122	-0.556637	-0.512992	-0.387251	-0.346627	-0.372217	-0.34068	-0.368099	-0.327142	-0.16838	-0.354667	-0.445584	-0.304729	-0.453506	-0.334941	-0.276758	-0.433882	-0.255604	-0.358144	-0.339023	-0.38942	-0.43224	-0.362811	-0.210659	-0.259771	-0.319091	-0.365594	-0.372278	-0.425941	-0.263457	-0.350222	-0.303883	-0.479525	-0.290018	-0.239512	-0.292448	-0.383077	-0.402634	-0.401622	-0.368171	-0.467313	-0.360393	-0.321703	-0.232862	-0.381743	-0.45099	-0.385668	-0.296624	-0.454354	-0.412112	-0.404059	-0.370435	-0.336523	-0.350393	-0.422747	-0.40808	-0.349399	-0.518622	-0.445963	-0.406306	-0.307051	-0.308027	-0.224438	-0.380034	-0.385904	-0.401014	-0.620556	-0.455834	-0.274239	-0.467667	-0.407344	-0.400058	-0.307982	-0.339039	-0.423882	-0.216322	-0.457393	-0.420609	-0.36038	-0.459173	-0.19097	-0.26042	-0.356855	-0.417619	-0.410679	-0.440748	-0.32461	-0.398204	-0.425297	-0.401035	-0.37396	-0.52019	-0.400546	-0.404467	-0.270389	-0.347557	-0.398696	-0.319201	-0.223615	-0.423305	-0.346791	-0.307309	-0.263544	-0.338996	-0.304363	-0.317137	-0.331905	-0.388399	-0.336267	-0.393749	-0.207152	-0.426236	-0.337976	-0.381241	-0.478301	-0.521817	-0.388561	-0.339163	-0.336597	-0.340205	-0.422817	-0.434628	-0.41421	-0.471061	-0.338005	-0.402531	-0.462881	-0.272558	-0.430225	-0.351774	-0.309702	-0.310807	-0.371154	-0.332125	-0.207548	-0.333332	-0.373839	-0.346925	-0.314871	-0.368661	-0.340744	-0.334498	-0.232409	-0.406041	-0.360682	-0.23311	-0.37413	-0.273511	-0.439057	-0.32779	-0.195232	-0.490319	-0.210071	-0.419998	-0.327439	-0.351569	-0.459071	-0.43364	-0.352195	-0.358601	-0.271775	-0.256692	-0.30393	-0.439912	-0.395764	-0.325059	-0.451226	-0.272447	-0.276146	-0.242773	-0.455288	-0.328959	-0.33772	-0.307609	-0.42546	-0.440173	-0.41499	-0.445855	-0.42264	-0.294121	-0.329719	-0.462341	-0.363442	-0.336436	-0.370552	-0.202827	-0.436527	-0.452504	-0.360288	-0.299081	-0.358378	-0.457474	-0.445231	-0.512318	-0.432477	-0.30183	-0.397591	-0.217912	-0.312438	-0.239301	-0.268405	-0.380143	-0.333772	-0.449191	-0.380907	-0.268762	-0.427558	-0.426683	-0.359235	-0.315527	-0.444645	-0.364588	-0.290292	-0.393336	-0.273633	-0.281369	-0.350939	-0.518311	-0.381687	-0.311896	-0.467534	-0.315887	-0.351856	-0.412057	-0.342955	-0.419895	-0.422193	-0.371191	-0.359417	-0.436348	-0.452522	-0.343119	-0.364205	-0.233914	-0.435039	-0.459912	-0.299194	-0.345388	-0.416187	-0.430044	-0.319187	-0.507324	-0.290995	-0.461907	-0.30584	-0.32958	-0.334479	-0.309919	-0.242912	-0.308702	-0.357744	-0.411779	-0.368829	-0.477044	-0.283666	-0.277882	-0.40039	-0.349429	-0.342521	-0.384522	-0.479243	-0.388034	-0.274871	-0.408338	-0.232151	-0.251676	-0.288564	-0.241923	-0.349143	-0.239602	-0.471656	-0.310586	-0.328795	-0.460764	-0.340786	-0.410502	-0.228009	-0.267859	-0.202958	-0.413893	-0.480715	-0.252752	-0.418802	-0.259748	-0.317323	-0.408521	-0.397121	-0.252126	-0.407913	-0.348047	-0.340597	-0.418179	-0.326978	-0.33607	-0.386848	-0.364214	-0.271813	-0.313024	-0.382101	-0.290267	-0.263551	-0.497128	-0.409908	-0.408607	-0.280219	-0.190705	-0.38539	-0.379228	-0.452878	-0.365164	-0.18661	-0.358158	-0.303082	-0.374803	-0.364667	-0.276548	-0.331213	-0.400497	-0.280499	-0.433316	-0.322302	-0.251277	-0.393999	-0.362623	-0.457524	-0.241744	-0.326872	-0.35228	-0.375673	-0.400442	-0.256696	-0.421062	-0.347572	-0.292563	-0.400692	-0.379876	-0.317569	-0.379142	-0.212067	-0.379792	-0.454853	-0.26115	-0.461886	-0.522421	-0.300831	-0.426707	-0.361278	-0.43757	-0.328383	-0.350514	-0.428647	-0.431284	-0.366059	-0.429653	-0.30854	-0.382267	-0.376681	-0.27772	-0.387559	-0.376588	-0.385825	-0.363195	-0.363257	-0.305263	-0.379492	-0.302354	-0.489192	-0.265186	-0.421662	-0.404544	-0.223469	-0.301336	-0.360301	-0.346526	-0.494118	-0.451473	-0.413705	-0.300543	-0.283806	-0.321602	-0.334929	-0.248018	-0.326908	-0.25504	-0.325302	-0.240177	-0.36953	-0.396782	-0.329975	-0.251174	-0.383567	-0.16542	-0.227693	-0.476565	-0.453867	-0.3577	-0.27224	-0.20391	-0.392499	-0.43389	-0.231426	-0.466942	-0.386008	-0.39206	-0.337231	-0.263582	-0.377637	-0.267464	-0.304011	-0.413198	-0.419594	-0.4418	-0.407627	-0.388798	-0.263525	-0.294492	-0.280239	-0.378404	-0.336081	-0.277452	-0.467313	-0.439267	-0.469688	-0.494904	-0.405651	-0.289899	-0.351111	-0.399858	-0.342272	-0.304814	-0.260968	-0.445185	-0.374696	-0.502035	-0.333769	-0.317781	-0.34133	-0.484527	-0.359606	-0.226199	-0.29335	-0.384636	-0.281969	-0.43262	-0.407407	-0.351272	-0.251459	-0.338682	-0.298819	-0.243068	-0.363234	-0.441854	-0.474741	-0.458421	-0.269255	-0.441145	-0.406405	-0.379154	-0.400392	-0.431331	-0.406999	-0.426552	-0.474978	-0.377038	-0.425805	-0.452204	-0.335859	-0.232742	-0.49863	-0.533423	-0.191609	-0.295237	-0.239588	-0.29702	-0.350947	-0.382747	-0.34487	-0.254974	-0.472339	-0.334895	-0.288789	-0.473383	-0.389007	-0.402861	-0.34489	-0.409492	-0.421171	-0.275564	-0.293385	-0.311437	-0.300372	-0.397612	-0.298073	-0.363127	-0.369067	-0.400184	-0.338013	-0.369946	-0.31697	-0.452664	-0.298531	-0.429666	-0.411043	-0.384504	-0.459119	-0.366676	-0.338364	-0.390302	-0.344466	-0.290425	-0.330422	-0.322154	-0.432022	-0.411064	-0.252188	-0.430858	-0.259855	-0.283954	-0.393732	-0.377558	-0.471424	-0.421094	-0.400941	-0.367676	-0.374968	-0.294207	-0.342535	-0.367677	-0.313042	-0.272676	-0.343264	-0.273644	-0.284629	-0.39653	-0.359551	-0.306627	-0.271764	-0.422671	-0.346949	-0.316148	-0.349813	-0.288247	-0.25608	-0.317465	-0.421239	-0.577155	-0.316702	-0.335003	-0.266454	-0.352781	-0.366472	-0.448114	-0.260676	-0.397534	-0.268666	-0.279717	-0.289079	-0.384884	-0.560383	-0.276582	-0.428883	-0.513879	-0.337653	-0.308915	-0.223256	-0.326676	-0.328749	-0.359892	-0.287703	-0.302355	-0.249426	-0.419877	-0.286675	-0.418791	-0.374313	-0.353904	-0.435503	-0.254105	-0.289179	-0.437665	-0.284154	-0.368012	-0.405197	-0.50227	-0.423286	-0.221749	-0.278204	-0.303209	-0.334029	-0.36978	-0.270103	-0.453217	-0.281627	-0.334725	-0.345562	-0.448589	-0.318258	-0.294448	-0.192417	-0.357831	-0.289403	-0.423329	-0.386883	-0.328143	-0.521838	-0.436859	-0.346589	-0.260513	-0.304635	-0.363849	-0.405359	-0.328417	-0.322065	-0.39155	-0.247408	-0.498888	-0.539166	-0.371506	-0.380899	-0.353521	-0.43788	-0.307899	-0.304738	-0.389793	-0.397491	-0.3622	-0.321442	-0.316262	-0.51813	-0.438298	-0.281537	-0.26191	-0.313298	-0.202405	-0.414758	-0.395196	-0.359561	-0.368836	-0.2795	-0.317747	-0.368876	-0.271786	-0.322358	-0.215806	-0.478092	-0.458027	-0.431611	-0.465347	-0.42656	-0.441635	-0.519324	-0.404452	-0.407505	-0.395448	-0.425479	-0.32672	-0.353968	-0.30299	-0.329153	-0.413151	-0.241943	-0.397277	-0.257061	-0.284514	-0.276138	-0.477803	-0.255142	-0.421544	-0.352736	-0.442801	-0.382719	-0.429699	-0.35353	-0.471108	-0.255915	-0.304851	-0.37472	-0.307396	-0.352765	-0.503944	-0.373872	-0.428171	-0.394036	-0.385889	-0.440769	-0.301485	-0.370459	-0.447585	-0.43796	-0.385559	-0.393977	-0.318509	-0.318252	-0.42378
93	1.01569	0.95476	-2.05345	1.06378	-1.05982	-0.838746	0.262706	1.2452	-0.282603	-0.482245	0.391727	-0.770688	-0.36216	1.32046	0.0776987	0.25218	-0.302098	-0.756954	-0.467839	-0.562967	0.202142	-0.918413	-0.653802	0.892193	-0.0850646	0.944793	0.411146	0.858287	-1.04557	-0.83233	0.882561	0.881433	-0.901962	-2.53501	0.620783	-0.133805	-0.0538623	-0.359767	-0.623562	-0.355498	-0.495758	0.12079	0.338889	2.28599	1.05912	0.603227	-1.10835	-1.48733	-0.725629	-0.99873	-0.0972505	0.539598	0.498121	0.394534	0.423529	0.986395	1.36597	-0.595616	0.299031	-0.062194	0.454351	0.786647	0.678689	-1.12854	-1.17368	0.760918	-0.190624	0.908105	-0.641262	1.7567	-0.148889	1.40718	1.28616	0.524963	1.32504	-0.0103756	0.361315	-0.662389	1.05076	0.0223721	-0.0462498	0.0565136	0.475025	0.365021	0.357146	1.19272	0.529657	-0.206822	-0.332163	-0.305638	-0.622409	-0.818672	-0.00917583	0.494042	1.38064	0.700328	-0.842073	0.164606	-1.39146	-0.204307	0.281469	0.57242	0.350016	-1.32369	0.970014	-0.742556	0.47142	0.145252	0.549516	-1.66421	-0.0905843	-1.38162	-0.0159507	0.383767	-0.196924	-0.405495	0.359771	-0.0185824	0.034327	1.08296	0.173061	0.00707203	0.769189	0.161313	0.932193	0.596979	-0.424174	-0.904729	-0.421506	0.577045	0.538238	-0.630054	1.77107	-0.569217	-2.24174	-0.335492	-0.157067	-0.611819	-0.186724	-0.86759	-1.96217	0.498703	-0.521908	-1.77354	0.918558	0.00957813	0.312635	0.136589	0.200227	-0.519359	0.244744	0.666857	-0.226618	-0.113322	0.138474	-0.332982	0.357699	-0.474705	-1.06011	0.630373	-1.08555	0.011751	-0.393983	0.447018	0.397917	-0.336051	-0.818863	-0.489021	0.310896	-0.251051	-0.342609	0.0275706	-1.36782	0.542344	-0.440587	0.544573	-1.35552	-0.118213	0.228895	0.588209	0.161955	-0.0361333	-0.537644	0.129881	-0.930137	0.54262	-0.384842	-0.411171	0.598548	-1.52803	-0.0871486	0.547497	0.0252638	1.71339	1.15397	0.213043	-0.432195	1.00002	0.806782	0.915011	0.523734	0.923569	0.326425	0.820842	-0.259828	0.259451	0.0622385	0.313377	0.95617	0.78833	1.22589	-0.61174	1.15575	1.19939	0.991857	-0.648595	-0.198308	0.597996	0.494799	0.42281	0.803568	-0.521535	0.0236932	-0.52791	-0.985354	0.1276	0.984209	0.25289	1.71133	0.824147	0.680043	-0.112932	0.282897	2.31129	0.973203	-0.262211	0.357855	-0.864077	-0.215943	0.890718	-0.297681	-0.150062	1.80821	0.529434	0.0597317	-1.2411	1.01067	-0.79737	0.333399	0.0779583	1.20193	-0.440482	-1.11667e-05	-1.5192	0.253067	0.619029	0.299146	0.026654	0.699659	0.849677	0.521077	0.135305	-0.52858	0.728499	0.191771	-0.396461	0.734247	0.317738	0.240381	0.478798	-0.193579	0.23774	-0.002683	-0.362516	-0.388462	0.117399	-0.747739	0.0334809	-0.154395	0.876591	1.01101	-0.495671	0.963225	0.421752	0.442252	1.27493	-0.202497	-0.171123	-0.14375	0.444207	0.251007	0.31803	0.0823929	-1.2556	1.72749	-1.05326	0.695804	-0.297454	1.47846	0.507675	1.01711	1.18037	0.0222749	-0.572517	-0.258803	-0.215648	0.780336	0.677938	-0.999012	0.333195	-1.40513	0.290748	0.344562	0.6267	-0.736858	-0.657172	0.596714	0.126044	0.880401	0.976952	0.672586	0.164965	0.272612	-1.00931	1.08141	0.625258	1.56957	0.772882	0.0458073	-0.0991643	-0.0477809	-0.705878	-0.816686	-0.403273	0.0778007	1.18836	-0.110529	-0.0144476	0.796859	0.0581872	-1.9242	0.289391	-1.05901	-0.804776	-0.0664331	-0.540956	0.74631	0.175409	-0.377829	-0.0607027	0.414548	-0.504878	0.854307	0.668744	0.683724	-0.213895	-0.276598	-1.62576	-0.0207481	-0.239858	0.361112	0.792242	-0.462305	-0.0331071	-0.677119	1.13376	-0.569916	-0.16885	0.626423	-0.292216	-0.277231	0.172534	-0.400685	0.558326	-0.640847	0.674889	-0.60139	1.99082	-0.231959	-0.42221	0.0636812	0.953277	0.872618	0.739129	0.0838007	-0.060028	0.344149	-0.474856	1.13651	0.103314	0.371918	-0.737089	-0.10361	0.251543	0.364602	1.04697	-0.179166	0.252499	-0.125743	-0.0880257	1.04894	-0.122412	-0.0709279	0.403887	0.898389	0.0765063	-0.135685	-0.694789	-0.65156	-0.30574	-0.320367	0.450848	-1.67854	0.329365	-0.513385	-1.32592	0.81663	0.889367	0.812276	-0.0774335	0.328487	-0.636143	-0.249526	0.477099	-0.44451	0.650326	0.781976	0.056414	1.15701	1.00342	-1.15627	-0.67353	-0.807888	-0.209249	0.844418	-0.880986	0.187247	-1.05637	0.525673	-2.81709	-0.066759	0.282078	-0.280238	-0.789827	-0.0130476	0.056512	0.514807	-1.02481	-1.035	-0.337278	-0.402497	0.785728	1.09464	-1.3039	-1.03766	-0.00655767	0.723452	0.315927	-0.0104404	0.5424	0.935455	-0.832788	0.213508	0.416656	-0.772276	0.33883	0.652291	0.340417	0.144766	0.349795	1.58613	0.523589	1.1951	-0.381946	0.774237	-0.640457	-0.121242	-0.820764	0.729529	0.640523	-0.181155	0.292021	0.372628	1.28342	-0.977584	1.16632	0.415268	0.154426	-0.798946	-0.556453	1.15334	-0.121629	-0.332095	-0.249803	-0.822105	-0.92192	1.02944	0.386509	-0.42186	-0.393434	0.0266323	-0.253719	-0.588225	0.6414	-0.54158	0.395615	-0.611012	-0.492317	0.265217	0.476109	0.159723	2.07163	0.585272	0.475411	-0.581233	-0.0649984	0.821248	0.366329	0.0899845	-0.259099	-0.978941	-0.544074	0.0777671	-0.940272	-0.258045	-0.80511	0.288028	0.846113	-0.336186	0.285857	0.0855313	-0.490549	0.0825308	-0.609804	-0.573592	-0.473793	1.22428	0.775916	-0.714404	-1.72132	0.580991	0.147628	0.0245952	-0.556833	0.391053	-0.0285178	0.261392	-1.28913	-0.349235	0.286623	-0.305258	-0.670088	0.442776	-0.331855	0.144295	-0.262621	1.66958	0.169032	0.0612889	0.0879583	-0.772437	0.849243	-0.695235	1.10645	1.41573	0.0325106	0.834694	0.592345	-0.787595	0.177238	0.604201	-0.0800917	0.556947	-1.19983	0.0583146	0.113026	-0.649521	-0.138318	-0.713798	0.514721	1.25538	0.00637857	-0.861753	-1.05758	1.1713	-0.435715	1.67028	-0.316205	0.379648	-0.540184	0.360092	-0.310572	-0.52116	0.950268	0.940729	0.305688	0.668037	-1.27794	-0.757521	0.53311	-0.773043	0.119821	0.674705	-0.328198	0.115747	1.98055	-0.812289	-0.0289167	0.223089	0.398399	-0.828102	1.6986	0.149775	0.608131	0.918825	-0.577061	0.335473	0.564497	0.670816	-0.333603	1.1546	0.0815886	-0.69674	-1.38101	0.740343	0.620599	1.4173	-0.730779	-0.0398145	-0.209399	-0.449337	1.00516	-0.059296	-0.438489	0.271661	-0.174227	0.108498	1.35939	0.257109	0.210902	1.63661	0.342007	0.0360238	0.123957	1.50279	0.647508	0.0174052	1.14154	0.192348	-0.418449	-0.0805711	-0.426734	-1.08964	0.174324	0.397895	-2.00911	0.288914	-1.32915	0.357396	0.675074	0.166814	0.380213	-0.879067	0.650318	0.129296	-0.255331	-0.120921	0.834078	0.255935	0.244592	0.55032	-0.500133	-0.2885	-0.299583	-1.07433	0.146614	-0.961084	0.778275	-1.25584	-0.0896633	-0.344764	0.851818	0.174805	-0.122659	-0.42538	-0.450824	-0.469072	1.52396	0.272457	-0.690513	-1.08144	0.289298	0.696054	-0.90019	0.707722	-0.454593	0.53858	-0.177705	-0.25528	-0.30556	-0.368837	-0.475988	-0.633482	0.744235	0.495909	-0.361575	-0.253249	0.436552	-1.93166	-0.0129816	-0.055072	-0.676357	0.0954323	0.176656	0.379717	-0.398743	0.962223	-0.427124	0.548284	0.153476	0.10953	0.00572748	-0.0351502	0.193696	0.347066	0.562712	0.0451738	0.579313	1.12848	0.00317203	-0.565615	0.606031	0.731162	0.354398	-0.165317	0.554296	0.156815	0.627917	1.17958	-1.22235	-2.42594	-0.860602	0.607481	-1.73306	1.35894	-0.252375	-0.310151	2.21166	1.02001	1.09235	0.614519	0.223613	-0.136534	-0.110465	-0.0947229	-1.30949	1.80852	0.0233607	1.67457	0.770922	1.24911	-0.35036	-0.330316	0.842268	-0.887507	-1.07312	-1.40618	0.906237	-1.52785	0.170221	0.336616	-0.104774	-0.0478212	-0.562409	-1.32665	-1.45051	-0.993532	0.67768	0.282748	-0.0808637	0.808918	-0.319594	-0.124871	0.405	0.0896823	-0.221816	0.888582	0.681735	0.919698	0.519904	-0.513494	0.373549	1.36358	0.144463	0.33947	0.431536	0.60171	0.188265	-0.668231	0.178492	-1.17923	-0.835538	-0.711802	-1.21365	1.09288	0.299857	0.99992	-1.82175	1.12049	-1.35351	0.476326	-0.116893	0.378727	1.26201	-0.708035	0.0329316	0.341909	0.581995	0.0434946	0.62425	-0.858494	0.0374519	0.436814	-0.507348	0.767972	0.586676	0.378599	0.0948489	0.451197	0.134	-0.435856	0.589496	-0.458855	-0.141345	-0.323037	0.0468349	0.373946
94	0.110829	0.236116	0.209946	0.169109	0.280442	0.250044	0.211209	0.113825	0.207327	0.328481	0.24499	0.380856	0.324249	0.351763	0.302977	0.233403	0.239872	0.384787	0.293391	0.281972	0.257107	0.444123	0.371981	0.29828	0.251241	0.216899	0.307942	0.105619	0.33955	0.364495	0.423127	0.297884	0.292804	0.378656	0.199623	0.405924	0.327458	0.319208	0.373333	0.272297	0.330847	0.249787	0.319779	0.317798	0.307166	0.341631	0.288211	0.303239	0.416284	0.295711	0.224023	0.272276	0.439987	0.406287	0.22648	0.175696	0.36808	0.229919	0.409705	0.284584	0.25911	0.398621	0.260939	0.316152	0.466973	0.267345	0.293126	0.246135	0.268814	0.115791	0.332686	0.273574	0.18538	0.140194	0.271657	0.273785	0.278414	0.249872	0.452214	0.276785	0.521979	0.370437	0.404849	0.364873	0.373272	0.333808	0.161025	0.262799	0.240577	0.139403	0.303301	0.295136	0.226816	0.245677	0.205668	0.287407	0.20936	0.359407	0.264313	0.410129	0.226408	0.33059	0.217674	0.444637	0.371378	0.357865	0.330417	0.163407	0.267416	0.35593	0.286283	0.316128	0.309306	0.235696	0.161186	0.266577	0.326463	0.178863	0.308385	0.309181	0.363023	0.260195	0.229562	0.307334	0.222053	0.28785	0.278295	0.291262	0.276833	0.192631	0.486777	0.306968	0.306947	0.337669	0.103478	0.352334	0.177241	0.261433	0.254898	0.294934	0.342974	0.223386	0.330736	0.224692	0.227291	0.218457	0.224393	0.424559	0.268312	0.361856	0.242818	0.341855	0.504481	0.313816	0.142183	0.398085	0.13626	0.267746	0.258895	0.209447	0.410616	0.269477	0.310336	0.262155	0.167004	0.271899	0.340873	0.376717	0.325543	0.224016	0.2136	0.323795	0.37724	0.279844	0.352186	0.149692	0.244726	0.277228	0.282164	0.158929	0.266272	0.250469	0.404309	0.201334	0.185171	0.523061	0.424095	0.131634	0.151937	0.33742	0.248589	0.186883	0.244547	0.321672	0.15846	0.280538	0.335824	0.223493	0.185987	0.294217	0.165584	0.341309	0.146459	0.38156	0.410552	0.452766	0.45269	0.299277	0.255443	0.137429	0.187154	0.350794	0.248948	0.274778	0.268625	0.202359	0.253969	0.392446	0.256425	0.249439	0.175065	0.170664	0.376272	0.288613	0.356496	0.345659	0.205733	0.373793	0.306975	0.330452	0.304062	0.259089	0.142936	0.214722	0.25253	0.250455	0.207912	0.327978	0.235374	0.276032	0.222118	0.263028	0.23188	0.215328	0.273509	0.648757	0.307013	0.309208	0.203412	0.237512	0.220035	0.157434	0.253104	0.40927	0.178978	0.258437	0.173162	0.271341	0.141606	0.322612	0.385473	0.252556	0.349325	0.185253	0.236075	0.25699	0.20928	0.350714	0.290034	0.158965	0.253317	0.128562	0.420539	0.357454	0.326849	0.251041	0.379017	0.27676	0.251308	0.461855	0.348312	0.240121	0.135141	0.424722	0.243523	0.27943	0.272424	0.349926	0.334394	0.272818	0.386352	0.189909	0.151908	0.373114	0.283604	0.308515	0.1528	0.297831	0.264252	0.0982677	0.341559	0.263959	0.245019	0.173157	0.233284	0.269202	0.233941	0.221239	0.27976	0.167109	0.322627	0.292897	0.331691	0.164922	0.245296	0.243575	0.376718	0.322799	0.191648	0.286399	0.141935	0.13918	0.270574	0.338466	0.255806	0.314916	0.306936	0.270961	0.58174	0.250501	0.203868	0.29614	0.40327	0.189709	0.190934	0.18839	0.273032	0.154631	0.475968	0.268423	0.359108	0.198827	0.356371	0.354134	0.253355	0.259831	0.280144	0.244112	0.327557	0.163803	0.459927	0.296084	0.434172	0.189884	0.170239	0.325331	0.220538	0.304927	0.289736	0.169881	0.169621	0.340975	0.340527	0.148587	0.342139	0.29219	0.232511	0.211241	0.219433	0.240451	0.276078	0.301385	0.1654	0.213112	0.25634	0.20715	0.272877	0.253212	0.19137	0.308484	0.349397	0.253093	0.367493	0.425526	0.127374	0.227059	0.233787	0.30148	0.307433	0.164067	0.276319	0.423962	0.302692	0.256937	0.297211	0.233082	0.251755	0.22687	0.346815	0.257765	0.279345	0.266327	0.267861	0.279816	0.266366	0.350224	0.277485	0.372555	0.317629	0.412131	0.350592	0.213691	0.322966	0.242515	0.256488	0.280654	0.210232	0.392689	0.315802	0.441502	0.331779	0.417109	0.284409	0.166024	0.365315	0.181532	0.198746	0.289745	0.260906	0.29932	0.372743	0.211956	0.240001	0.374061	0.151393	0.269663	0.324852	0.260622	0.345125	0.34528	0.209288	0.254327	0.346755	0.475255	0.145629	0.213111	0.174479	0.344631	0.371312	0.200626	0.314132	0.292529	0.376565	0.377976	0.283469	0.256048	0.262929	0.186024	0.197853	0.324399	0.210763	0.326183	0.184143	0.261173	0.306983	0.268532	0.309018	0.239856	0.343575	0.303198	0.221196	0.350479	0.338102	0.23297	0.188593	0.223574	0.315147	0.307419	0.197537	0.262188	0.300172	0.39877	0.207101	0.171958	0.321687	0.149589	0.0426561	0.273857	0.222688	0.250942	0.171173	0.296535	0.167593	0.225154	0.290397	0.311893	0.291216	0.320329	0.281262	0.301002	0.294412	0.275752	0.171635	0.269916	0.21493	0.346877	0.290415	0.381185	0.279865	0.281503	0.345605	0.36881	0.277773	0.356593	0.210057	0.368549	0.241527	0.368904	0.178696	0.299166	0.231321	0.215352	0.302661	0.211598	0.351105	0.341747	0.379625	0.293405	0.417505	0.223811	0.241265	0.314008	0.473775	0.395021	0.381947	0.249863	0.210543	0.251532	0.319523	0.371193	0.338678	0.311731	0.273656	0.275217	0.239025	0.145625	0.190029	0.403512	0.301395	0.160873	0.26378	0.349917	0.156912	0.41536	0.322495	0.302357	0.233839	0.391218	0.352115	0.275665	0.23171	0.389739	0.416026	0.226242	0.332349	0.166428	0.0670276	0.29596	0.386865	0.344707	0.283132	0.250069	0.323986	0.325343	0.25493	0.210121	0.142835	0.370388	0.295215	0.179161	0.144706	0.269647	0.384713	0.291464	0.305044	0.215997	0.250231	0.123358	0.412039	0.267374	0.350833	0.325261	0.272899	0.41203	0.260256	0.205062	0.167421	0.305761	0.26762	0.339238	0.137432	0.291915	0.107711	0.232353	0.347377	0.234235	0.255935	0.339682	0.170683	0.457764	0.285009	0.174392	0.277072	0.428969	0.319093	0.309595	0.438585	0.265157	0.392658	0.229053	0.313219	0.336229	0.385265	0.248794	0.225459	0.246198	0.183188	0.308105	0.230739	0.19847	0.310077	0.389934	0.414421	0.226238	0.248334	0.28833	0.217608	0.269682	0.158244	0.243032	0.134401	0.207468	0.226724	0.342999	0.197016	0.195834	0.308623	0.221108	0.231786	0.214045	0.309568	0.141898	0.311365	0.419851	0.326481	0.229947	0.202884	0.257557	0.163186	0.494814	0.211014	0.23853	0.237444	0.236783	0.171802	0.272627	0.268863	0.279154	0.393606	0.290703	0.235169	0.309566	0.272787	0.292832	0.436133	0.35646	0.307383	0.298413	0.350131	0.160141	0.228296	0.187132	0.255314	0.225371	0.252942	0.333118	0.274695	0.140817	0.170053	0.247629	0.273473	0.635037	0.221315	0.192022	0.267908	0.241759	0.301101	0.277102	0.337108	0.265239	0.188237	0.167561	0.372676	0.29413	0.257933	0.189054	0.276901	0.389295	0.248993	0.319559	0.277446	0.411226	0.308962	0.30047	0.292983	0.336753	0.215881	0.306178	0.296641	0.192026	0.367261	0.241037	0.084847	0.39641	0.3033	0.20876	0.131211	0.316431	0.342045	0.36345	0.241615	0.205243	0.295186	0.286793	0.252891	0.319702	0.503348	0.416716	0.343851	0.314659	0.134012	0.405466	0.289834	0.381959	0.323386	0.189904	0.152492	0.235709	0.225193	0.299297	0.37229	0.276354	0.29307	0.25967	0.439638	0.247139	0.216581	0.304675	0.220323	0.169696	0.166997	0.219392	0.305565	0.0930155	0.363589	0.238026	0.16446	0.27682	0.298296	0.328125	0.400155	0.187031	0.20063	0.353731	0.281231	0.289387	0.456037	0.185862	0.213769	0.283082	0.428679	0.282236	0.388105	0.165329	0.287457	0.447369	0.314288	0.21478	0.0866964	0.264585	0.3058	0.272162	0.301231	0.183384	0.247704	0.287538	0.172046	0.254014	0.239637	0.281205	0.328066	0.267648	0.260267	0.43128	0.249236	0.283365	0.228933	0.310127	0.163001	0.293895	0.0772881	0.229459	0.262379	0.284864	0.304305	0.162677	0.290987	0.308797	0.45901	0.262051	0.381602	0.244137	0.150411	0.29922	0.171958	0.249528	0.264194	0.271124	0.332271	0.261485	0.179921	0.206936	0.302861	0.372493	0.265023	0.333279	0.33037
95	-0.191912	-0.200734	0.419739	-0.191138	0.302086	-0.0460253	0.112945	0.177309	-0.027606	0.2136	-0.129119	0.873872	-0.617049	0.161214	0.785565	0.0623068	-0.240502	0.0873051	0.417138	-0.379669	-0.0998546	0.666709	0.217541	0.307929	0.293722	-0.186138	0.475603	-0.166942	-0.0366316	0.0847385	0.266119	0.803131	0.220982	-0.735743	-0.957949	-0.210252	-0.274741	0.394848	-0.365873	-0.00752596	-0.273552	-0.486162	0.0505993	0.681399	-0.498447	-0.0732618	-0.269829	0.0727228	-0.246059	-0.416981	-0.134503	-0.732017	0.177746	0.885171	0.206291	-0.458542	-0.566522	0.458444	0.707354	-0.484204	-0.268636	0.906614	-0.218276	-0.0665519	0.533826	0.0463257	0.654013	-0.495955	0.377094	0.245783	0.101038	-0.15465	0.664155	0.9029	0.0798879	-0.320669	0.339512	-0.404361	0.130363	0.174773	0.702773	0.0399896	-0.46907	1.15543	0.0734412	0.312698	0.101665	-0.277494	0.411565	0.367601	-0.334716	0.24921	-0.92882	0.125636	0.163463	0.56167	0.260557	0.28691	0.0724432	-23.8485	-0.123058	-0.18854	-0.046216	-0.156831	0.51083	0.0784641	0.746223	-0.164221	0.0295155	0.203035	-0.233128	0.0809942	0.0198553	-0.262776	0.152349	-0.250177	0.298524	-0.502576	0.122807	0.168976	0.215879	-0.223411	0.220219	0.167669	-0.0458106	0.335632	-0.129592	0.0574957	-0.0515453	-0.228136	0.0597738	0.153042	0.72994	-1.00919	0.0655711	-0.461185	-0.314785	-0.425625	0.250546	-0.0240472	-0.184565	-0.319715	0.177255	-0.408833	-0.0608103	-0.123773	0.371324	0.372074	-0.0600125	-0.39481	0.308744	0.113015	-0.301444	-0.110341	0.0539698	0.630959	0.055032	-0.143963	0.193708	0.125781	0.14293	-0.246983	0.647149	-0.033562	-0.0934528	-0.477461	-0.0821898	0.21105	0.435783	0.495681	0.037287	-0.300711	-0.0315756	-0.312678	0.335704	0.00239244	0.334331	-0.346605	0.463419	0.365541	0.195766	-0.35837	0.0853912	0.131987	0.0694768	0.351161	0.00052802	0.576714	-0.147175	-0.39825	0.359836	-0.202496	0.0476363	0.88055	-0.152727	0.0247374	0.292335	-0.263395	-0.326934	0.360679	-0.0912394	0.0507915	0.207791	-0.211402	0.449011	0.0519691	0.383828	-0.44566	0.26031	0.215498	-0.0350896	0.0990528	-0.191395	-0.124702	-0.156814	-0.45261	0.239971	-0.15925	1.03109	0.358898	-1.41834	-0.071582	-0.135451	0.0890394	-0.374876	0.43021	0.189748	-1.02221	0.383127	0.154635	-0.5747	-0.0738602	-0.0335423	0.267779	-0.0935695	-0.778002	0.277215	0.282834	-0.101748	0.572191	0.181172	0.890467	0.567212	-0.0510427	-0.0295454	0.435515	0.234343	0.328056	0.0831626	0.550953	0.45797	0.499001	0.679876	0.601776	-0.100862	0.0145828	0.117287	-0.183231	-0.284921	0.278259	-0.269085	-0.275109	0.933462	-0.412007	0.158058	-0.243723	-0.642062	0.161026	-0.397881	0.166994	-0.216884	-0.19767	-0.0798652	0.0420074	-0.363678	0.433339	0.182152	0.277091	-0.557342	0.192542	-0.0185611	-0.0204521	0.110412	0.314061	0.137162	0.489137	-0.454798	-0.28899	0.433445	0.422182	-4.65429	1.15981	0.039061	-0.233217	-1.38119	-0.301598	0.270928	0.44892	-1.20212	-0.641232	0.33797	0.232976	0.269911	0.587514	0.300258	0.243179	0.323848	0.65763	0.609387	-0.159119	1.2688	-0.275032	0.370803	0.0737663	0.15225	-0.188997	-0.348967	-0.338428	-0.130465	0.544971	0.614344	0.316492	0.444076	-0.629041	0.194188	-0.511727	-0.168842	0.530306	0.950193	-0.11385	0.441848	-0.406385	0.321798	0.501152	-0.0691303	0.223171	-0.39153	0.0539578	0.136322	0.175896	0.342977	0.37296	0.025025	0.164268	0.119216	0.0695868	-0.0322013	-0.042464	-0.569596	-0.480584	-0.605589	-0.0533202	-0.197556	0.478089	0.0219192	0.0233456	0.362676	-0.027915	0.0430762	0.0789577	-0.197844	0.40966	0.233243	-0.419509	0.35713	0.244171	-0.167857	0.0834376	-0.28714	-0.844173	-0.369861	-0.518738	0.292799	0.287061	-0.305295	0.597042	0.578067	0.379841	0.0676492	0.144536	1.20179	-0.281185	-0.0998472	0.941219	0.328234	-0.0170795	-0.195857	-0.707108	0.244523	0.552034	0.420359	0.707336	0.323235	-0.131324	-0.160822	-0.149275	-0.328089	-0.281265	-0.0901645	0.361492	-1.68241	0.662057	0.0548573	0.216646	0.787691	-0.0164481	-0.408767	-0.431717	0.0801276	0.0406553	0.725042	0.214112	0.248399	-0.507583	0.0469244	-0.568142	-0.0279071	-0.592144	0.200436	-0.299954	0.11333	0.415765	-0.512347	-0.258447	0.351549	-0.197214	0.0511454	0.249594	-0.631603	-0.154933	-0.342434	0.098521	-0.192075	0.177758	0.069014	-0.219964	-0.0623524	-0.899818	-0.397625	-0.670991	0.485164	-0.0246168	0.661721	0.649403	-0.408793	-0.372064	0.336767	0.417639	-0.247793	-0.210154	0.114111	0.0303654	-0.085079	-0.0254206	-0.395575	-0.00167932	-0.330776	-0.644373	-0.415342	0.708858	0.192445	-0.258051	-0.148688	0.0035293	0.0541332	-0.133259	0.604492	0.102852	-0.0956768	0.339242	0.305175	0.430728	-0.123876	-2.36529	0.51382	0.153385	0.26485	-0.0800978	0.112259	0.205009	0.0583558	0.351927	0.240641	-0.0215113	0.356301	0.252383	0.126177	0.166248	-0.249876	-0.129039	0.293019	-0.0238921	0.3498	0.320416	-2.503	0.165311	-0.60549	-0.348813	-0.351581	0.585965	0.225371	-0.398705	-0.157961	-0.0740515	-0.11289	1.07294	-0.133188	0.538416	0.829788	-0.129678	0.102008	0.335486	-0.25776	-0.0109661	0.152415	-0.0373413	0.146481	-2.14101	0.224768	0.0555331	-0.64851	0.583803	-0.174355	0.171147	-0.269122	0.368212	0.779641	0.243245	0.344803	0.209923	0.940844	-0.190418	-0.0537668	0.00601425	0.498989	1.08301	0.818333	-0.173154	-0.0486714	-0.479966	0.688199	0.148628	0.0754187	0.328892	0.270164	0.483404	-0.214415	-0.526767	-0.897384	0.0320387	0.693514	0.172346	0.304727	0.0918441	-0.0795139	0.818222	0.413016	0.164445	-0.122092	0.352174	-0.586916	0.43184	-2.40607	-0.226353	0.556927	-0.252874	-0.192798	0.116332	-0.433782	-0.0124627	0.152245	0.323908	0.215857	0.779539	-0.0865256	-0.313095	-0.235983	-0.453675	-0.0444297	0.225138	-0.46297	-0.795801	0.654146	-0.258185	0.790164	-0.011847	0.727583	0.196591	0.389669	-0.8154	0.617623	0.335211	0.488924	0.448457	0.231054	0.0428936	-0.116735	-0.516047	-0.222557	-0.571771	-0.0831778	0.870676	0.0824144	0.729837	0.257366	-1.83701	-0.566099	0.855745	0.253009	0.601731	0.512741	-0.360537	0.280537	0.25817	0.238061	-0.196781	-0.198319	0.238361	0.154966	-0.254756	0.188822	-0.725743	-0.362604	-0.28864	-0.284598	0.129611	-0.0690289	0.253045	-0.080205	-0.168576	-0.493096	0.175371	0.449686	-0.113129	-0.107371	0.898912	-0.121001	0.64562	-0.12921	0.187358	-1.28487	0.316983	0.116733	-0.334043	0.0654518	0.414176	0.580577	-0.172094	0.0355621	-0.20218	0.212945	-0.538524	-0.0436102	-0.078322	0.267394	0.0440582	-0.175272	0.151754	-0.337402	0.595133	0.785848	0.104828	-0.135538	-0.284643	-0.112747	-0.289025	0.0267616	0.643451	0.0183924	0.1817	-0.126873	0.329619	0.0650262	-0.202959	-0.0965103	0.365633	-0.394062	-0.773975	-0.908058	0.201574	-0.49204	0.0302719	0.2147	-0.786536	-1.31725	0.480371	-0.0442792	0.140897	-0.347618	0.628174	-0.183669	-1.35543	0.47332	0.285775	-0.357093	0.205312	0.0515957	0.515524	-0.188795	-0.105129	-0.284963	-0.447752	0.352074	0.00573361	0.514775	-2.35932	0.193863	-0.11072	0.23089	0.192668	0.00680661	0.422979	0.616338	0.00707745	0.269602	-0.0314238	0.220361	-0.139605	-0.601082	0.100483	0.326819	-0.0297884	0.0239514	-0.393176	0.568648	0.0165406	0.0128168	-0.16392	-0.108575	0.487211	-0.268293	0.376385	-0.422222	1.11442	0.00278704	0.052953	0.233215	-0.0226845	0.153173	-0.295579	-0.396174	0.416677	0.754749	-0.411105	0.176775	-0.500512	-0.0964874	0.128105	0.014718	0.345534	-0.0438128	0.285043	-0.525742	0.230537	-0.969064	0.135178	-0.303836	0.582868	-0.565873	-0.0975388	0.0152134	0.249132	0.127132	0.283381	-0.350565	0.243596	0.203979	0.212193	0.0117511	0.396603	0.0958421	-0.308941	-0.45376	-0.167505	-0.155082	-0.817659	-0.251153	0.207048	0.0172612	0.259931	0.247311	0.183741	-0.423141	-0.0189451	0.380824	-0.186716	0.379937	0.188621	-0.0464762	0.178353	-0.552011	-0.521661	-3.83068	-0.226005	-0.0680854	-0.09407	-0.359409	-0.361713	-0.214053	0.12617	-0.42105	-0.137154	0.226436	-0.429984	-0.217419	0.19751	-0.222901	0.640481	0.227238	0.375121	-0.313514	0.221274	-0.798746	0.0727906	-0.182342	-0.00983663	-0.310402	0.504056	0.461678	-0.278074	-0.305157	-0.190155	-0.369009	0.362418	0.230516	-0.069599	0.0467312	0.0477618	0.773742	0.231847	-0.1373	0.294333	0.491262	-0.0971364	-1.6153	0.497568	0.456688
96	0.151362	0.149337	-0.102293	-0.166065	-0.147286	-0.186005	-0.567007	-0.0279034	-0.112534	0.107118	-0.0156929	-0.113961	-0.33692	0.059709	-0.0131123	-0.159	-0.151751	-0.135846	-0.220648	-0.119585	-0.292217	-0.185146	-0.225085	-0.332631	-0.056321	0.00682616	-0.420476	-0.24432	-0.328126	0.0244062	0.0632371	0.0532064	-0.417774	-1.0252	-0.0262688	-0.452625	-0.157982	-0.021989	-0.294571	0.44016	-0.204462	-0.322837	0.236975	0.413959	-0.0672989	0.258107	-0.0768	-0.653512	0.342799	-0.437607	-0.147014	-0.42566	0.51192	-0.663986	-0.0896588	-0.104794	0.706035	0.158686	-0.244007	0.178428	0.336036	0.102656	-0.144225	-0.0433694	-0.168878	0.00919304	-0.41587	0.492671	0.214259	0.292741	0.00058498	-0.26177	-0.106516	0.105771	-0.41278	0.231748	-0.0881568	-0.126335	-0.425048	-0.126045	-0.560893	-0.156429	-0.185151	0.0946874	0.441373	0.0509886	-0.00952823	-0.0901738	-0.142433	0.202363	0.0162881	-0.248574	0.0800881	0.0513163	-0.041069	-0.00946511	0.364518	0.0436613	-0.518642	0.189071	0.270401	-0.575662	-0.457508	0.159464	-0.313334	0.121874	0.156596	-0.106644	-0.27061	-0.153607	-0.369815	-0.263728	-0.455248	-0.39391	0.0588109	-0.0557148	0.0667339	-0.123542	-0.391636	-0.00872487	-0.0335042	-0.0110322	-0.307307	-0.438658	0.195769	-0.222386	0.187914	-0.170337	0.115471	0.0572122	-0.213061	-0.312598	0.110332	0.0472514	0.152115	-0.125071	0.0698004	-0.879053	-0.588283	-0.182147	-0.66122	-0.040051	-0.720155	-0.17554	-0.262826	0.0883165	0.0910536	-0.0556893	-0.314647	-0.0788825	-0.160608	0.347133	-0.663691	-0.392782	0.207802	-0.321115	0.187038	-0.232393	-0.670973	-0.0219548	0.0796811	-0.525882	-0.88885	-0.203383	-0.00867236	-0.267906	-0.586278	-0.273166	0.0545841	-0.0745759	-0.0599384	-0.460966	-0.134771	0.0570266	-0.24043	-0.122918	-0.0793224	0.0419731	0.193934	-0.224911	-0.354528	-0.0933989	0.252214	-0.246912	0.00307761	0.287256	-0.268868	0.0363571	-0.158986	0.20765	-0.383301	0.236752	0.277451	-0.334625	0.213867	-0.697235	-0.192959	0.329969	-0.0872169	-0.10337	0.291454	0.146578	-0.616484	0.302756	0.0122523	0.0935341	-0.0261809	-0.284366	0.104402	1.51002	-0.115254	-0.394446	-0.313515	0.0689042	-0.270393	-0.38105	0.0864504	0.00956903	0.275888	-0.330735	-0.157173	-0.190216	-0.148915	-0.0948937	-0.0660343	-0.551208	-0.138956	-0.498402	0.198477	0.128948	-0.186012	-0.173217	0.252556	-0.183845	0.144491	0.19754	-0.118295	-0.5241	-0.234291	0.561421	0.124097	-0.123822	-0.0411573	-0.261573	0.00587204	0.531015	0.0719538	-0.596996	0.01942	0.0229844	-0.17782	-0.0785619	-0.612054	-0.377616	-0.142158	-0.183918	0.0110201	-0.00559603	0.149079	0.171248	-0.389159	-0.147028	-0.513024	0.0630246	0.102678	-0.287635	-0.0699	-0.340899	-0.22739	-0.116864	0.0124543	-0.00105805	-0.326941	-0.608656	-0.0271449	0.0222356	-0.340542	-0.135282	-0.435038	0.353351	-0.0511433	-0.244247	0.477534	0.0228626	-0.128394	0.0943013	-0.0133371	-0.196696	-1.1481	-0.580683	0.0763017	0.103765	-0.166021	-0.0440381	0.158072	-0.326572	-0.213847	0.341281	0.154506	-0.0837048	0.256623	-0.0724756	-0.0560011	-0.460798	-0.0688344	-0.13591	-0.248066	-0.222676	0.311095	-0.0432639	-0.638469	0.192285	0.0799429	-0.0421161	0.0482064	-0.401266	-0.422284	-0.0558096	-0.0100466	-0.287398	-0.497167	0.253083	0.175162	-0.109746	-0.248401	-0.546117	-0.229024	-0.0266579	0.849462	-0.271698	0.229389	0.0462181	-0.262147	0.181494	-0.224352	0.0212549	-1.1184	0.252189	0.310058	-0.117216	-0.308368	0.320819	0.00706302	0.122715	0.00646899	-0.0580966	0.317482	0.0615108	0.326893	-0.265567	-0.984408	0.174357	0.184605	0.0306632	0.109183	-0.324563	-0.0954695	-0.173468	-0.525436	-0.169366	0.0413476	-0.272747	-0.455938	0.408836	0.300123	-0.155477	-0.1406	-0.0679351	-0.338739	-0.132259	-0.712416	0.308855	0.159403	0.146776	0.0243122	-0.53884	-0.631519	-0.159968	0.0988541	0.0332501	1.17358	-0.554791	-0.135248	0.301937	0.743385	-0.0542857	0.0491864	0.0363522	0.0670128	0.132591	-0.259513	-0.201421	-0.301357	-0.340678	-0.118437	-0.023694	-0.141568	-0.147922	0.143198	-0.323928	-0.224816	-0.402626	-0.0235814	-0.421496	-0.449622	0.0589121	0.164286	0.149371	0.129384	0.10018	-0.461873	-0.301792	-0.17198	-0.0336118	0.263333	-0.00263417	-0.0711877	0.0576743	-0.365538	-0.615455	-0.490918	-0.549767	-0.12954	0.0143641	0.0361422	-0.02821	0.235131	-0.118264	-0.287928	-0.179842	0.759275	-0.075219	-0.0940008	-0.117616	-0.15237	0.560889	-0.2236	0.130786	-0.22795	-0.500281	-0.405037	-0.0606422	-0.0764435	0.154889	-0.280014	0.634836	-0.0459599	-0.383902	0.219288	-0.0685518	-0.199208	-0.0731502	0.0489639	-0.218358	-0.674634	-0.169977	-0.242519	0.0439963	0.24265	-0.295834	-0.395289	-0.248377	-0.0951527	-0.126391	-0.200093	0.0389908	-0.448573	-0.0464489	0.337625	0.11341	0.211493	-0.342016	0.223936	-0.17548	-0.456067	-0.109329	0.29234	0.108473	0.268355	-0.538118	-0.534111	-0.140939	-0.112599	-0.0444265	-0.707439	-0.389014	0.0888706	-0.0506188	-0.245383	-0.500458	-0.185041	-0.272664	-0.104574	-0.263009	0.11617	0.210508	-0.170843	0.038954	-0.326144	-0.35626	-0.0666928	-0.210352	-0.0806887	-0.324959	0.106071	0.668235	0.150983	-0.314026	0.334744	-0.0510111	0.228007	-0.115596	0.0578439	0.282107	-0.0451033	-0.274024	0.0724828	0.131604	-0.263904	-0.0411432	-0.331475	-0.169653	0.307563	-0.374846	-0.291602	-0.343702	-0.0453127	-0.228404	0.308772	-0.449915	0.0595778	-0.0228477	-0.332026	-0.512895	-0.32479	0.026659	0.0497902	-0.32137	-0.259762	-0.603027	-0.245911	-0.567846	0.0168756	-0.155252	0.176935	-0.255692	0.418631	-0.0999721	0.0928281	0.302866	-0.221056	-0.285781	-0.202769	-0.17025	-0.198465	-0.0328798	-0.190599	-0.15259	-0.210311	-0.595966	-0.0520824	-0.370988	0.00174149	-0.432901	-0.247767	0.0870019	0.448178	-0.164323	-0.160207	0.34694	-0.417115	-0.214795	-0.208852	0.139762	0.302499	-0.662629	0.0429991	-0.296102	-0.393633	-0.40464	-0.352801	0.320207	-0.0933846	-0.25754	0.44279	0.138306	-0.139472	0.240981	0.326656	-1.1527	-0.378389	0.180014	0.0359466	-0.10286	-0.0330574	-0.0449422	-0.106244	-0.367488	-0.356778	0.2843	-0.0639146	-0.0787487	0.176097	0.170966	-0.353025	0.416995	-0.0422105	-0.186002	0.400194	0.0145227	-0.269625	0.130741	0.0486736	-0.552651	-0.0353113	-0.105555	-0.443494	-0.337518	-0.197112	-0.216286	-0.267754	-0.0932389	0.515659	0.469062	0.105248	-0.0641104	-0.175544	-0.123899	-0.226885	0.335659	-0.347351	-0.506137	0.00466101	-0.38683	-0.0334878	0.0767025	0.0465481	0.0985209	-0.101839	-0.163189	0.0751188	0.121474	-0.126723	0.144528	0.0427671	0.00392502	0.445837	-0.123918	0.0299417	-0.334467	-0.241752	0.301175	0.054794	-0.534709	0.17192	-0.479145	-0.409383	-0.143403	-0.0839684	-0.48056	0.0626542	0.141685	-0.17534	-0.212386	-0.0198077	-0.238476	0.038825	-0.594175	0.302317	-0.0504243	0.0281525	-0.278654	-0.364045	-0.42835	-0.463727	-0.23062	-0.358937	0.593399	-0.406863	0.249075	0.0909751	-0.00366799	0.157277	0.0351125	0.190355	0.0642812	-0.175947	0.369135	0.234464	-0.149226	0.199661	0.348263	-0.205524	-0.255217	0.24977	-0.427055	-0.0559555	-0.364867	0.00256509	0.111236	0.282175	-0.805651	0.154799	-0.105951	-0.0799212	0.334085	-0.19304	-0.551502	-0.310469	0.0272757	-0.269901	-0.683444	0.228683	-0.337984	-0.1779	-0.148057	0.0572383	-0.249498	-0.33	-0.0992077	-0.161411	-0.478887	-0.147178	-0.0572477	-0.354678	-0.224956	-0.910907	-0.309659	-0.102242	-0.204239	0.185003	-0.373081	-0.186192	-0.436753	-0.139391	0.389754	-0.057223	-0.0198628	-0.324134	-0.40151	-0.0343178	-0.688634	0.00039014	-0.460454	0.151	0.230914	-0.133894	-0.14698	0.148877	-0.219455	-0.206192	0.172426	-0.417783	-0.420504	0.152904	-0.0959311	0.233665	-0.420463	-0.0216882	0.0662046	0.092484	-0.40066	-0.209255	0.140928	0.145329	-0.411734	0.884701	0.26978	-0.560595	-0.625806	-0.365297	-0.32953	0.274081	0.348766	-0.0796763	0.176506	0.444397	-0.0249278	0.0211277	-0.0430415	-0.177794	-0.322589	0.505379	-0.347894	-0.597571	0.419336	-0.155268	-0.282966	0.166405	0.0745477	-0.511357	-0.0553125	-0.0643177	-0.152738	-0.302208	-0.184715	0.247523	-0.254272	-0.234705	-0.600765	-0.336258	-0.544345	-0.392004	-0.589689	-0.242579	-0.228584	0.344627	-0.923866	0.120369	-0.221799	0.177215	-0.669936	-0.159887	0.694779	-0.00501481	-0.459039	0.137385	-0.291177	0.213556	0.246335	0.030464	-0.0377783	0.360725	-0.186737	0.291882	0.0858923	-0.363018	0.230741	0.172649	0.0612153	-0.223317	0.243054	-0.160809	-0.249074	0.266978	-0.637343	-0.180809
97	-0.963638	0.291474	-0.55082	-0.215559	0.107637	-0.190954	0.120289	-1.56415	-0.378729	-0.371986	-0.532667	0.418323	0.0176318	0.566317	-0.556855	-1.75559	-0.216978	0.258286	-0.164924	-0.0319194	-1.11763	1.18715	0.74805	-0.195127	-0.769355	-0.4599	-0.441084	-1.57087	-0.00644476	0.243758	0.581241	-0.203945	0.220891	0.981881	-0.206481	0.258421	-0.335619	0.334218	-1.24142	0.00918723	-0.328455	-0.956617	0.376149	0.266585	-0.666951	-0.283695	-0.221491	-0.236866	0.307957	-0.433231	-0.542875	-1.26262	-0.268812	1.27357	-1.06263	0.579279	-0.788768	-0.996046	0.222721	0.544511	-0.168709	-0.724113	-0.830728	1.16687	0.676379	-0.455179	0.406919	-0.561283	0.522793	-0.300729	0.346847	-0.669152	-0.777114	-1.62995	-0.231285	-0.385315	-1.01268	-0.110075	0.606562	-0.320969	0.959138	0.477969	-0.767147	0.519323	0.122841	0.382912	-1.61488	-0.2028	0.735351	-0.919558	0.834292	0.472045	-0.277227	-0.633594	-0.293231	0.125717	-0.279814	0.97413	-1.04987	0.796955	0.44191	0.596939	-0.214779	0.655785	1.63747	-0.14742	-0.604983	-1.09351	0.372064	-0.534777	-0.211013	-1.78796	-0.747523	-1.54657	-1.56101	-0.716086	0.516489	-0.228939	0.214252	-0.93928	0.353144	-0.800327	0.0327955	0.21265	-0.962017	0.690923	-0.520322	-0.307501	-0.636246	-0.810817	-0.0994301	-0.339075	0.627238	0.248671	-1.45755	-0.559139	-1.05791	0.983337	0.390274	-0.334021	-0.366911	0.0744497	0.645999	-0.116021	-1.78077	-1.53173	-1.19709	-0.400025	-0.160239	-0.0311817	-0.101915	-0.893509	0.576493	-0.541625	-0.573271	0.63753	-0.680761	-0.338794	0.768185	-0.691689	0.384884	0.58464	0.148683	-0.468807	-1.11718	-0.932175	1.0059	-0.291265	0.285012	-0.131385	0.249949	-1.04875	0.271557	0.0427252	-0.454325	-1.18989	0.105521	0.359949	-0.302771	-0.802713	-0.223401	-0.552319	0.282426	-0.38376	-0.78119	-0.320998	0.0903367	-0.609362	-0.639366	0.289369	0.00617066	-0.676398	-1.07476	-0.147452	0.0229111	0.692458	-0.295938	-0.309565	-0.46528	-0.124122	-1.27914	-0.700837	-1.40643	-0.412262	0.755255	0.662216	-0.504061	-0.748755	-0.0117879	-1.8641	-0.803744	0.0940671	-0.805058	-0.614443	-0.789234	-0.323532	0.539732	0.0809325	-0.0614329	-0.600887	-1.42445	-0.714769	-1.1099	0.422023	0.804567	0.761109	-0.984907	-0.384358	0.939137	0.246263	-0.260173	-0.3725	-1.20228	0.755819	-0.879635	0.34892	-0.986851	-0.00537489	-0.336438	-0.908012	-0.185123	0.0766878	0.204943	0.273612	0.0185728	0.719974	-0.0690969	0.215155	0.398938	0.182519	0.19684	-0.635743	-0.304482	0.405745	-0.283373	0.394188	-0.667111	-0.904322	-1.36665	-0.286054	1.15881	-0.709876	0.617384	-1.65708	-0.89884	-0.527608	-1.38704	1.07837	-0.677882	-0.25658	0.230359	-1.51323	0.234049	0.567285	0.753692	0.0194235	-0.34128	-0.0125503	-0.38285	-0.963054	0.274819	-0.220046	-0.747101	-0.441328	0.133801	0.121214	-0.973718	-0.424347	0.582004	0.931437	0.633887	-0.795076	0.825692	0.45503	-0.484995	0.00379413	-0.247341	-0.539888	-0.300767	-1.04733	-0.565013	-0.282935	-0.497309	-0.380637	0.1804	0.124499	-0.0197598	-0.607218	-1.04313	-1.07194	-0.241033	1.16817	0.518949	-1.2983	-0.261861	0.0790988	-0.544662	-0.189346	-0.41362	-0.17728	-0.979241	-0.351415	0.190607	0.619899	-0.933787	0.593474	-0.0897474	-0.574152	0.377536	0.246703	-0.586729	0.502284	0.231422	-0.871129	-0.363222	-0.985079	-3.38288	-0.813724	0.0783027	-0.382531	0.124367	0.0176704	1.08194	-0.720093	-0.100971	-0.248465	0.0370805	-0.416062	0.298037	-1.15588	-2.86421	-0.277941	0.306165	-0.116068	-0.213348	-0.0509046	-0.274817	0.0234926	1.04029	-0.222092	-1.5465	0.0236114	-0.0126104	-1.06311	-0.395558	0.242229	-0.627918	-0.793534	-0.819576	0.0189058	0.533641	-0.708656	-0.85914	-0.857231	-0.191141	0.123335	0.472263	-0.495082	-0.976032	1.00365	0.356273	0.724415	-0.468408	-0.669653	-0.839741	0.467342	-1.34156	-0.256955	0.185512	0.361607	-0.132338	1.02004	0.279372	-0.345178	0.323182	-0.211928	-0.685239	0.468029	0.201303	-1.28153	1.08207	0.426573	-0.27599	-1.14088	0.121402	0.215238	-0.310587	0.322491	0.935727	-0.110295	0.903516	-0.35142	0.683257	-1.31983	-0.522285	-0.230655	-0.280037	-0.434025	0.270851	0.221334	0.499321	-0.555657	-0.499372	-0.930508	-0.675409	-1.29262	0.2044	0.323342	-1.6159	0.191634	-0.125074	-0.817326	-0.430467	0.357241	-1.20064	-0.23044	0.272634	-0.511197	0.239776	-0.197802	0.00522923	-0.140953	-0.257834	0.754418	-1.94462	-0.954839	-1.5506	-0.0149214	0.502337	-1.06967	-0.0508487	-1.33087	0.37736	0.727277	0.701855	-0.351423	-0.492202	1.16105	0.0527748	0.347764	-0.597228	0.80062	-0.0360155	0.140782	0.0464646	-1.31882	-1.15671	-0.287534	0.334385	0.0610543	0.11517	1.18124	0.343276	0.614429	-1.15705	-0.192086	0.0333372	0.595985	-0.3027	0.149143	-0.817476	0.371015	-0.465769	-0.879662	0.397862	-0.889506	-1.48121	0.0934018	0.0321436	-0.0401266	-0.573265	-0.731321	-0.577776	-1.75366	0.129586	-1.38689	-0.0893622	0.168065	-0.0929049	0.206882	0.0201953	-0.169218	-0.861637	1.14772	-1.47971	0.506804	-0.209217	-0.976964	0.840127	-0.620488	1.14571	0.157118	-0.628898	0.564294	-0.742222	0.387418	-0.320794	-1.66271	-1.02008	-0.866544	0.603692	0.912645	-0.747048	-0.533506	-0.360818	-0.0279512	0.844605	0.3569	0.0963639	-0.0265436	-0.626499	-0.0272578	0.175589	0.431748	0.382913	0.665649	-1.70351	-1.05498	-0.597565	0.375122	0.213288	-0.342471	-0.455434	0.329709	-1.8086	-0.511306	-0.426698	-0.366826	0.319332	-0.222117	0.926764	0.805651	-1.1478	-0.665751	-0.541514	-0.427308	0.00110815	-0.181571	0.0871078	0.196843	-0.216368	0.69445	-0.625215	-0.290969	0.107377	-1.26219	-1.25342	0.288371	0.227208	-0.406352	-0.508812	-0.159281	-0.282206	-0.728967	-0.734987	-0.155092	-1.99146	0.205088	-0.213544	0.0252555	-0.377718	-0.0631005	0.527991	-0.171149	-0.442608	-0.66958	-0.239778	-0.596961	0.829119	0.048159	-0.116158	0.254097	-0.0134879	-0.0905026	-0.793532	-0.911217	-0.65	-0.0728682	0.213043	-0.0684565	-0.739121	-0.924882	-0.434798	-0.00358957	0.483976	0.378775	0.166637	-2.76196	-1.58323	-0.479012	0.593909	-0.831284	-1.42881	0.576937	0.584404	0.594412	-0.415522	0.546805	0.124195	-0.415905	1.45792	-0.637421	-0.257939	0.235856	-1.32895	-0.522936	-0.164435	0.117864	-0.0400996	-1.01065	0.0721964	0.866857	0.121826	0.634648	-1.20753	-0.13117	-0.390056	0.303402	-0.86741	0.272436	0.204354	0.113794	-0.518661	0.225553	-1.58875	-0.556557	-0.0977128	-0.83506	-0.615636	-0.699097	-0.537271	-1.26467	0.0472596	0.591405	-0.174832	-0.0597458	-0.331259	-0.409416	-0.790639	1.0246	0.604882	-0.218324	-0.264363	-1.48939	-0.845848	0.540396	-0.392049	0.63268	0.584994	-0.00640692	-0.847898	0.173327	-0.366394	-0.0997829	0.23457	0.307445	-0.0972316	0.0947595	-0.371916	-0.127047	-0.669548	-0.690376	-0.168712	0.0846716	0.230189	0.240486	0.044512	-0.829319	-1.19005	-0.60834	-0.0774508	-0.446267	-0.0440077	0.182347	-1.10758	-0.2168	7.86417e-05	0.358833	-0.602873	0.599922	-0.57802	-3.14647	0.201303	-0.626559	0.272599	-0.865992	0.260189	0.798136	0.0230883	-0.128028	-0.568017	0.849021	0.442762	0.669255	-0.338009	1.13904	0.0288285	-0.0787014	0.785376	-0.419689	0.353428	0.534362	-0.920307	0.221063	-0.206566	-0.573587	-3.34848	-0.152399	1.05635	0.542744	0.397007	0.0349118	-0.672732	0.400633	-0.311182	0.619177	-0.538758	0.228939	-0.802164	-0.778781	0.630063	0.631218	0.0233802	1.17303	0.319868	-0.418562	-0.32521	-1.24313	-1.32491	-0.265723	-0.163657	-0.134364	-0.534043	-0.626944	0.218173	0.423462	0.356274	0.649967	-0.830121	-1.04919	-0.369204	-1.43735	0.360659	-1.46928	0.359286	0.199394	-0.999495	0.0974573	0.0421794	0.752861	-0.170381	-2.1383	-1.10454	0.988771	0.112161	-0.631024	0.849878	-0.0492202	-0.394367	0.37365	0.536028	0.0582088	-0.362095	-1.10084	0.890666	0.772514	-0.00664422	-0.994887	-1.93871	0.036513	-1.18291	-0.312929	0.0664557	-1.35207	-0.127461	0.587122	0.280749	-1.21669	0.151758	-0.229361	-0.317354	0.30733	-0.896394	-0.332968	-0.0340583	-0.550978	-0.209013	-0.638647	-0.734577	0.168098	-0.375231	0.436618	-0.98101	-0.69625	-0.315862	-0.732798	-1.30796	0.797761	-0.707491	0.233943	0.342011	-0.561111	-1.13901	0.623142	-0.797386	-0.499421	-0.145679	-1.06615	0.476064	-1.04733	-0.717685	-0.598952	-0.427887	-0.367254	-0.0778389	0.0232803	0.00994097
98	0.177917	0.421777	0.077716	0.318797	0.101846	0.272708	0.0907504	0.280329	0.118874	0.01849	0.341081	0.155248	0.188834	0.00953088	0.205832	0.329117	0.261391	0.111794	0.14072	0.0426325	0.179164	0.0114421	-0.0104555	0.0918186	0.255102	0.253747	0.17061	0.297209	0.252995	0.192266	0.140774	0.370848	0.191859	-0.02822	0.103333	0.172949	0.228518	0.145625	0.165283	0.315656	0.0377061	0.227137	0.151165	0.28961	0.335359	0.202081	0.172184	0.101549	0.0352119	0.285861	0.234656	0.203666	0.254842	0.0609282	0.300627	0.117654	0.0565434	0.00335091	0.106936	-0.00310275	0.121257	0.172632	0.320102	-0.0705798	0.134502	0.215034	0.371158	0.361409	0.190067	0.217138	0.179529	0.442981	0.256001	0.176545	0.2082	0.193756	0.20584	0.120707	0.397149	0.209199	0.0253507	0.162653	0.303512	0.102753	0.257797	0.198303	0.394497	0.0307016	0.214919	0.203362	0.156148	0.0617811	-0.0781863	0.3851	0.202397	0.193467	0.161815	0.216388	0.283604	-0.0477326	0.190294	0.155449	0.231193	-0.0618409	-0.12882	0.111027	0.0669029	0.262537	0.108705	0.065894	0.137233	0.0984404	0.338196	0.327188	0.1633	0.154023	0.112331	0.0693914	0.146948	0.120967	0.286759	0.285499	0.346521	0.229004	0.321537	0.16108	0.221161	0.113746	0.270021	0.261425	0.262941	0.312211	0.243678	0.107034	0.0438436	0.414085	0.350561	0.0519695	-0.0211687	0.168136	0.234389	0.161652	0.0438333	0.292869	0.278038	0.175441	0.330389	0.248412	0.211838	0.122128	0.111579	0.260466	0.245939	0.318602	0.242808	0.0826345	0.26338	0.11691	0.226078	0.237789	7.133e-05	0.265677	0.326362	0.332905	0.394121	0.296767	0.194661	0.487963	0.101485	0.0650722	0.0849721	0.213161	0.152744	0.105244	0.328777	0.361114	0.0314352	0.274093	0.183467	0.334977	0.220892	-0.00629568	0.161336	0.308185	0.199353	0.159913	0.28026	0.106542	0.237422	0.194246	0.0916418	0.381111	0.205674	0.130795	0.272425	0.156106	0.237699	0.213298	0.235598	0.396898	0.404499	0.172374	0.193913	0.0590966	0.178906	0.101947	0.0848501	0.270947	0.154978	0.214201	0.24135	0.123243	0.366672	0.326102	0.230354	0.207916	0.164236	0.15288	0.16872	0.184409	0.118751	0.208935	0.240535	0.267494	0.32136	0.273747	0.255185	0.0928878	0.152391	0.171272	0.174064	0.0592122	0.31746	0.0777492	0.240196	0.0494509	0.356175	0.200484	0.133008	0.297608	0.075933	0.201884	0.241355	0.0383753	0.224	0.11269	0.0887264	0.241205	0.0836428	-0.0448241	0.180174	-0.00466767	0.0599017	0.0514951	0.300161	0.119678	0.225468	0.192474	0.377617	0.350865	0.299596	0.333821	-0.0215877	0.43405	0.327128	0.121048	0.298154	-0.0721293	0.177441	0.177825	0.258642	0.292926	0.263572	0.284913	0.0215876	0.185227	0.165647	0.176376	0.250459	0.314137	0.209198	0.129979	0.2126	0.186544	0.135134	0.384845	0.150264	0.186273	0.164713	0.167455	-0.0628826	0.184735	0.102571	0.193232	0.313098	0.213314	0.33241	0.191355	0.186463	0.0859779	0.325154	0.283937	0.389649	0.260427	0.149706	0.173671	0.054707	0.22968	0.264833	0.307425	0.169862	0.178959	0.101348	0.234536	0.257464	0.101345	0.401003	0.206925	0.0710565	0.194016	0.118808	0.205249	0.117801	0.0588593	0.220497	0.170801	0.15126	0.291319	0.230192	0.0747183	0.0378302	0.247561	0.241994	0.11214	0.190674	0.162647	0.0436071	0.130319	0.249672	0.204885	0.159931	0.0975707	0.0853873	0.234703	0.291586	0.150063	0.175053	0.126285	0.231197	0.241516	0.0751118	0.177149	0.268739	-0.023236	0.188407	0.155603	0.265282	0.0810753	0.0762415	0.0663249	0.265031	0.0451105	0.0387362	0.132446	0.0693722	0.215516	0.251965	0.297947	0.190733	0.196824	0.120706	0.111917	0.027523	0.248256	0.307678	0.243484	0.124835	0.337969	0.267236	0.201565	0.0837252	0.261848	0.215422	0.120535	0.00759957	0.0435674	0.198984	0.108893	0.139389	0.160093	0.240313	-0.0447494	0.176553	0.128948	0.216577	0.348054	0.156392	0.176648	0.138128	0.164587	-0.107319	0.00312706	0.219189	0.341052	0.124314	0.169904	0.315405	0.331173	0.143026	0.203795	0.0199913	0.115649	0.0750554	0.275884	0.217108	0.185977	0.179009	0.3042	0.334826	0.187018	0.111352	0.184387	0.382907	0.263007	0.330502	0.251313	0.126248	0.159775	0.414855	0.268204	0.0706139	0.157222	0.0670814	0.0480684	0.250657	0.0801915	0.157177	0.254455	0.305359	0.1578	0.0555443	0.226053	0.2622	0.0530606	0.312852	0.172695	0.288043	0.109695	0.211058	0.227468	0.105749	0.367623	-0.00285898	0.185465	0.122323	0.233012	0.312675	0.123308	0.224696	0.150781	0.26041	-0.107302	0.120021	0.176506	0.19	0.32483	0.302531	0.0762324	0.289953	0.174617	0.239016	0.05949	0.210766	-0.0642904	0.231111	0.185446	0.13259	0.183935	0.0733286	0.0636019	0.316914	0.290865	0.111817	0.296438	0.226074	0.261771	0.363706	0.222607	0.356803	0.26038	0.262091	0.214198	0.123049	0.306142	0.126551	0.0877512	0.1858	0.432622	0.161583	0.21328	0.361108	0.263419	0.218818	0.0637293	0.1416	0.0662724	0.188572	0.176522	0.0129434	0.164548	0.0218563	0.27214	0.383873	0.29299	0.253386	0.37557	0.168203	0.191297	0.16704	0.119402	0.42723	0.0916969	0.1736	0.108044	0.162708	-0.0273293	0.120204	0.0104506	0.0640011	0.133527	0.14426	0.11144	0.271967	0.0933749	0.0823444	0.0394805	0.252955	0.216819	0.1924	0.13635	0.0900951	0.144848	0.189804	0.140721	0.250648	0.243625	0.283047	0.148446	0.507079	0.264867	0.0774628	-0.0231171	0.110589	0.177029	0.205899	0.0105673	0.38706	0.16502	0.215742	-0.0246558	0.150858	-0.13224	0.144104	0.268604	0.226614	0.339156	0.233373	0.197684	0.31865	0.31939	0.379865	0.0374821	0.162225	0.181414	0.272497	0.287858	0.104555	0.411696	0.116715	0.135259	0.216196	0.272539	0.12188	0.266339	0.212089	0.242848	0.274601	0.00810218	0.207009	0.550938	0.227224	0.0313037	0.0408819	0.353608	0.207239	0.0870266	0.219664	-0.00817412	0.161932	0.29965	0.0712197	0.432277	0.299466	0.053909	0.203147	0.117122	0.265394	0.0917533	0.132131	0.155272	0.187847	0.201013	0.0553774	0.224849	0.101555	0.125715	0.115166	0.161209	0.19428	0.137217	0.241685	0.272356	0.221844	0.225478	0.299871	0.212794	0.261993	0.159703	0.111669	0.338056	0.0791642	0.281793	0.137562	-0.0970794	0.474411	0.207646	0.151953	0.163401	0.254456	0.157298	0.102732	0.164004	0.281161	0.105893	0.536407	0.234312	0.121021	0.38891	0.260966	0.142932	0.382916	0.197695	0.214971	0.0347107	0.286149	0.125255	0.279222	0.323562	0.173372	0.0284508	0.138395	0.235837	0.173312	0.127649	0.297421	0.111248	0.155947	0.152135	0.252472	0.261174	0.215036	0.109083	0.0443121	0.0548807	0.163162	0.132072	0.0505999	0.2605	0.300002	0.109234	0.182119	0.290163	0.132978	-0.00258425	0.130002	0.152163	0.124445	0.217415	0.208866	0.0970256	0.198086	0.0781637	0.0822984	0.050852	0.292489	0.192201	0.269101	0.11516	0.246508	0.110832	0.187102	0.176772	-0.0988303	0.28617	0.0229714	0.0844721	0.0820436	0.180864	0.131652	0.194199	0.213152	0.136945	0.0978592	0.108726	0.267925	0.260332	0.196358	0.131929	0.14113	0.173068	0.131948	0.179488	0.332837	0.228515	0.279611	0.173784	0.234958	0.14842	0.32185	0.0997816	0.00657517	0.096641	0.125687	0.0808219	0.124852	0.177005	0.299401	0.108764	0.0759344	0.0965569	0.125874	0.182018	0.133062	0.233784	0.21579	0.231098	0.00623346	0.400739	0.19489	0.131145	0.195267	0.162139	0.295812	0.352936	0.127385	0.107459	0.203788	0.0805103	0.181622	0.0579722	0.342894	0.168101	0.131913	0.22969	0.183222	0.00354148	-0.00499422	0.250706	0.0711479	0.0756061	0.138237	0.293205	0.364895	0.0888442	0.104894	0.164291	0.128013	0.164533	0.0296032	0.27528	0.156348	0.146141	0.227694	0.284567	0.0252223	-0.00363544	0.186211	0.237059	0.421565	0.183323	0.177414	0.21912	0.0318058	0.140736	-0.0136705	0.269128	0.11565	0.318138	0.145318	0.163883	0.270655	-0.0252779	0.118181	0.257482	0.22422	0.253278	0.287168	0.122737	0.27981	0.0261752	0.260981	0.0526407	0.0915115	0.179556	0.0851765	0.207664	0.284784	0.0993989	0.321987	0.0991765	0.0805114	0.245129	0.195891	0.209115	0.229271	0.324073	0.104697	0.253342	0.181368	0.212641	0.21602	0.19039	0.227473	0.0831616	0.131041	0.232279	0.286974
99	0.238068	0.074462	0.154856	0.307779	-0.118419	-0.143244	-0.00992096	0.531285	-0.127208	-0.0674116	-0.0833542	-0.102514	-0.0108549	-0.197827	0.48508	0.303705	0.08171	0.998994	-0.137096	0.0975467	-0.136827	-0.202717	0.0392638	-0.0527666	3.26361	-0.164023	0.144655	0.585295	0.149206	0.0777048	-0.604579	0.282863	0.109659	0.0108021	0.157708	-0.095245	-0.165949	-0.180853	-0.265248	-0.0477208	-0.124452	0.0283106	-0.0941634	-0.41783	0.136837	0.0183933	0.0260908	-0.119967	-0.0272044	0.129816	0.0882519	0.595246	-0.0725662	-0.179931	0.378272	-0.0016107	-0.0100472	0.072055	-0.0757411	-0.163952	0.0459224	0.227353	-0.140265	-0.512966	0.288717	-0.0482528	0.0890313	0.168135	-0.0393811	0.45302	-0.164508	-0.506847	-0.0751312	-0.189349	-0.13216	-0.0636362	0.330546	0.0122019	-0.432021	-0.281578	-0.133793	-0.150664	-0.0564951	-0.079249	-0.0389821	-0.336243	0.137159	-0.174577	0.0957691	0.234776	-0.116738	-0.112934	-0.00401676	-0.0712305	-0.00360082	-0.0313399	0.15962	-0.244078	-0.0273372	0.202443	-0.119793	-0.15989	0.0264297	-0.119391	-0.151495	-0.128055	-0.0877059	0.253783	-0.244485	6.18355	-0.084033	9.29182	-0.0900625	0.241775	0.308544	-0.149594	-0.427844	-0.0433718	-0.00978769	0.051877	0.0174349	0.224839	0.129625	-0.121826	0.0831794	-0.0978653	-0.11286	-0.24757	0.0520007	0.183754	0.0392549	-0.205101	-0.040155	0.140879	5.78438	0.17393	0.177285	-0.17011	-0.162882	0.0523852	2.48791	0.195739	-0.0851735	0.894439	0.0745274	1.24849	-0.052461	-0.456548	-0.0846015	-0.0331706	0.0742465	-0.0681875	-0.163416	0.0712969	0.23619	1.85768	0.378483	-0.0251594	-0.00232158	0.428375	0.0536123	-0.167976	-0.536718	-0.0309409	0.0398212	0.160812	-0.0236799	-0.139483	0.0432597	-0.0741024	-0.0258188	-0.153963	-0.203302	-0.0289866	0.260698	-0.0419683	0.0676491	-0.0786747	-0.0735664	0.327486	0.388574	-0.122761	-0.271605	-0.162838	0.14979	-0.142242	0.0670041	0.086069	0.2697	1.61988	-0.0175572	0.0709086	0.302374	-0.145827	0.136	-0.138191	-0.209738	-0.191623	0.103376	-0.205173	-0.137625	-0.0226755	0.32912	-0.108971	-0.253843	0.237288	6.38309	-0.223602	-0.106076	0.080474	0.101095	-0.111168	0.0112047	0.0121475	-0.0929088	0.152228	-0.0874808	-0.561186	0.296708	0.142056	0.159821	0.105744	-0.255435	0.188355	0.0389372	-0.0996905	-0.0112876	-0.352433	-0.0936522	-0.0425624	0.0355161	-0.119155	0.312188	0.0435496	-0.182325	-0.151689	0.168801	1.30107	0.00755002	-0.0534168	0.00545787	4.00073	0.00414915	-0.0436615	0.059493	1.44959	-0.0583996	-0.538523	0.249378	0.109877	0.123169	0.0481403	-0.0070047	-0.0345532	-0.0609865	-0.0303214	0.178065	0.0209365	0.315805	0.0673642	-0.450282	0.0638698	-0.39104	0.394092	0.288339	-0.191467	0.0696496	-0.160427	-0.214146	0.212502	0.0799531	0.380267	-0.456262	-0.200607	-0.267531	-0.0766549	-0.219091	-0.04322	0.245776	-0.209232	-0.449297	-0.0294234	0.268439	-0.0022306	-0.105973	1.66908	-0.155492	-0.156702	-0.0493739	-0.195798	-0.0764962	0.119861	-0.0524922	-0.00939474	-0.214527	0.0603862	0.385476	1.18605	-0.163893	0.197024	-0.0835271	0.0926937	-0.129827	0.278613	0.227812	-0.0565307	-0.00156934	0.167587	0.297135	0.232158	0.0369914	-0.0814844	-0.0569869	0.168543	-0.0505384	1.709	-0.00447909	-0.230105	0.0741749	-0.28445	0.209668	0.318279	0.129848	-0.150985	-0.104697	-0.144243	0.0254773	0.0702635	-0.140381	-0.0415097	0.0177983	0.122209	2.96067	-0.0777602	-0.00170049	0.349602	0.429384	0.111472	-0.22461	0.208164	3.97767	0.0450697	-0.063627	0.133009	0.115591	-0.103161	-0.271359	0.13008	-0.153112	0.245602	-0.108077	-0.359317	-0.219719	-0.126922	0.0238008	-0.174003	-0.162533	-0.148572	-0.192662	0.127639	0.123123	-0.419554	-0.243339	0.431864	0.11171	0.226442	-0.0305964	0.0755108	0.122847	-0.0248317	-0.0485842	-0.0337541	0.143931	0.056655	0.178337	0.0313536	-0.169357	0.102204	0.0999908	-0.10576	-0.253184	0.0318017	-0.0597006	0.108539	0.0262329	0.0346727	0.381646	-0.11671	0.023923	0.150716	0.0879045	-0.254367	0.199152	0.103774	-0.306506	0.122754	0.034803	-0.111315	-0.0959249	0.00806026	-0.00594697	-0.245263	-0.222427	-0.179836	-0.0363592	-0.0407773	0.0402035	0.0996792	-0.049758	-0.0659625	-0.124624	0.0149456	-0.137156	0.0751527	0.161343	-0.179669	-0.11707	-0.078214	-0.247855	0.26599	0.0174665	0.0940322	-0.428745	0.109015	8.80045	0.437872	0.0841704	-0.125451	-0.0181071	-0.412152	-0.0837768	0.0464296	-0.0988759	0.0261719	0.0850657	0.0317217	-0.0776801	0.0151568	-0.152122	-0.246457	0.0483875	1.21496	-0.132101	-0.319417	0.293341	0.151155	0.284435	-0.219288	-0.208225	-0.0438973	0.34976	-0.309075	-0.230079	0.0514399	-0.0669426	0.0263232	0.13677	-0.428574	0.109141	0.111397	0.225885	-0.248025	0.120126	-0.0894268	-0.120552	0.0910757	0.375675	-0.153011	0.835593	0.0292188	0.448345	-0.363114	-0.359957	0.0726286	0.0308869	0.015554	0.0476963	-0.120921	-0.0474165	0.122754	-0.309152	-0.0298794	0.123994	-0.129871	-0.699368	0.411233	0.705811	0.0712426	-0.029734	-0.0245593	0.217404	-0.134611	0.136496	-0.1079	-0.456638	0.0910784	0.823261	-0.26787	-0.0203757	-0.294155	0.0374111	-0.0554933	0.493437	-0.324293	0.22691	-0.321063	0.0517068	0.179273	-0.18259	-0.235703	-0.25253	-0.0836109	-0.39391	-0.162095	0.231438	-0.198125	-0.0317718	0.155511	0.254223	0.668106	-0.482764	-0.0495314	0.157931	-0.00892579	0.0320099	-0.0798034	-0.146664	-0.224954	-0.00928171	0.103162	0.0931297	-0.0818369	0.211078	-0.383727	-0.0645174	0.0535929	0.614554	1.89558	-0.13908	-0.263419	-0.0137373	-0.253755	0.226217	0.0273273	0.17253	0.26837	0.247903	-0.240415	-0.214093	-0.364805	-0.177121	-0.0837885	0.172386	-0.171261	-0.0762906	-0.152921	-0.0787399	0.43297	-0.0944011	-0.0639959	0.0272754	-0.109399	0.00267384	0.114032	-0.186592	-0.081206	0.126368	-0.0722617	0.571304	-0.422107	1.1241	0.511234	-0.0913176	9.71141	0.333527	0.0360657	3.81968	-0.491284	-0.150685	0.111702	0.229754	0.129066	-0.278248	0.212432	0.274015	0.240255	-0.0394283	0.289771	-0.1076	-0.534447	-0.376229	-0.191986	-0.122438	-0.138747	0.154616	-0.0447529	0.239159	-0.0750308	-0.387437	-0.00292829	-0.442499	-0.390659	0.288033	-0.162696	-0.457337	-0.192208	-0.205277	0.202806	-0.0497584	0.156059	0.0425361	0.156697	0.365029	-0.0719704	-0.135376	-0.0795268	0.00919179	0.0100808	-0.279896	0.0844912	0.00822808	-0.485253	0.423486	0.401955	0.0939382	-0.130655	0.289977	-0.162565	-0.25913	0.250003	-0.134924	-0.179734	-0.124766	-0.166823	0.214426	0.167573	-0.191802	-0.0897883	0.406288	-0.0755051	0.124369	0.177123	0.261935	-0.122199	0.209666	0.189719	6.56253	0.165901	0.345408	0.239911	-0.325966	0.266802	1.19487	-0.314258	-0.0266702	0.019522	-0.785361	2.66848	0.172747	-0.295328	0.361392	0.0197275	0.0503827	0.097953	0.269129	0.110198	0.131988	0.115077	0.0605294	-0.116573	0.0789343	-0.104024	-0.127429	-0.0166029	-0.279856	-0.0280502	-0.215551	1.24545	-0.358891	0.010276	0.0874355	0.213981	-0.0712547	-0.0525086	0.00918011	0.00740923	-0.0230086	0.250035	0.426884	0.181929	0.024877	-0.0718996	0.0431985	-0.0184877	-0.113171	0.073852	-0.182535	1.3906	0.274831	-0.23702	0.109652	0.388839	0.0371973	-0.169209	0.47484	-0.0932821	-0.126542	-0.105868	-0.155496	-0.11816	-0.160816	0.522728	-0.184481	0.0724123	-0.174554	-0.488858	-0.0757463	-0.0881505	-0.251041	0.0866302	1.69911	-0.114394	-0.59479	1.5659	0.135662	0.0869882	0.636485	-0.12137	-0.503829	-0.0524439	-0.00753416	-0.0671543	0.111864	-0.0252001	2.61634	0.156624	-0.253318	-0.248309	-0.140522	6.81551	-0.750274	0.203365	-0.172827	-0.644577	-0.089034	0.127722	0.120476	-0.118454	0.0323184	-0.0298712	-0.184541	0.0465958	0.0944163	-0.251631	-0.400709	0.0241479	-0.0715527	-0.131918	0.295791	0.0115611	0.0757532	0.106238	-0.212411	0.419495	-0.20016	-0.091153	7.38788	-0.15985	-0.210201	-0.0216312	-0.191312	0.358849	0.241466	-0.0454213	0.0237933	0.215577	-0.49494	0.00695274	0.0491318	-0.220971	2.16331	-0.00937085	0.0324025	0.343168	-0.0151013	-0.287392	0.0590707	0.00968906	0.666529	0.302484	-0.169132	-0.0312455	-0.243074	0.0372693	-0.00440142	-0.137336	0.00126537	-0.0740209	-0.11584	-0.122356	0.00575139	-0.276918	0.375651	-0.298459	-0.041795	-0.14053	0.232204	2.02837	0.231127	0.317576	0.324284	-0.0691076	0.132152	0.227794	-0.205753	0.293479	-0.114759	-0.108169	0.210836	-0.203011	-0.117723	-0.210174	0.0544929	1.93868	0.109785	0.11166	0.13822	-0.0486636	0.264718	0.0940045	0.238328	0.219101	-0.0671427	-0.203325	0.120045	-0.264926	-0.204967
100	-0.0555457	-0.879891	0.103119	-0.114093	0.0717452	-0.704483	-0.267665	0.144802	-0.359236	0.282315	-0.559033	0.568695	0.377794	0.438987	0.0711206	-0.0774087	-0.400766	-0.185724	-0.142795	0.0858714	-0.116265	0.299806	-0.371842	-0.324473	-0.168588	-0.322283	0.178314	0.000823033	0.130812	-0.171278	-1.19885	-0.188558	-0.60978	-0.141262	-0.0549799	-0.0712185	0.0538842	-0.214653	0.0343332	-0.116914	0.0231597	0.0144111	-0.0190401	-0.777775	-0.615362	0.315296	-0.354347	-0.0896358	0.951081	-0.466771	-0.244777	0.294969	-0.256444	0.194927	0.0364916	-0.283109	-0.141251	-0.0879191	0.659678	-0.238345	-0.482549	0.202359	0.000370422	-0.694083	-0.108239	0.0587123	-0.756502	-0.166936	0.0470278	-0.0397478	0.160826	-0.905882	-0.20704	-0.590735	-0.261472	-0.17316	0.114005	-0.963147	-0.688249	-0.67134	0.0577418	-0.884241	-0.0210508	-0.212287	0.133497	0.367342	-0.592793	-0.0372625	-0.500105	-0.0335252	-0.848267	-0.124836	0.0260048	-0.32589	-0.155822	-0.0577458	-0.126296	-0.457533	-0.0603342	0.565764	-0.484837	-0.431392	-0.283985	0.374582	0.306408	-0.695901	0.621379	-0.184189	-0.0002603	-0.253167	-0.0244676	0.534254	0.000155717	-0.0319938	-0.0334112	-0.263544	-0.420183	0.242636	0.0772364	-0.234124	-0.526735	-0.322105	-0.588404	-0.248194	-0.210256	-0.295181	-0.0810485	0.0987056	0.0664271	-0.449689	0.0392465	-0.511684	-0.306724	0.0387173	0.378303	-0.569471	-0.0699971	-0.143593	0.173282	-0.168611	-0.269132	0.401122	0.121145	-0.733172	-0.287471	-0.386462	-0.542336	0.062665	-0.0192838	0.157567	-0.0611417	-0.125313	-0.226825	-0.35737	-0.0906836	0.292295	-0.225203	-0.159041	0.0808355	-0.195552	0.343994	-0.618474	-0.371905	-0.280307	-0.840411	-0.036978	-0.528914	-0.592694	0.00375938	0.15969	0.0156554	-0.0398963	-0.219686	-0.0459132	-0.487962	-0.286635	-0.0876174	-0.640725	-0.215428	-0.00966648	-0.320152	-0.165602	-0.247808	-0.751274	-0.115178	-0.254524	-0.102696	0.120328	-0.0484736	-1.07974	-0.237712	-0.434225	-0.436415	0.102316	-0.143765	-0.394494	-0.107425	-0.171018	-0.0032126	-0.574207	-0.428354	0.0538593	-0.11273	0.58967	-0.481971	0.179031	0.59998	-0.108522	-0.175267	-0.842572	-0.157072	0.211652	-0.457982	-0.172728	-0.166217	-0.112995	0.0574572	-0.356671	0.211747	-0.346745	-0.0980873	-0.0745714	0.151972	-0.0884253	-0.0704292	-0.348949	-0.251242	-0.282001	-0.417931	0.0536311	0.230927	0.072416	-0.147298	0.116579	-0.133243	-0.10661	-0.13999	-0.130855	-0.0928331	-0.447206	0.156811	-0.0323935	-0.560612	0.289705	-0.420531	0.608023	0.227849	-1.01831	-0.108497	0.340959	-0.125679	0.0670751	0.0616494	0.457843	-0.393417	-0.0441535	0.115642	-0.529719	0.00614944	-0.236759	-0.526783	-0.26432	-0.161366	-0.268211	-0.486677	0.0991926	-0.040296	0.224488	-0.235212	-0.314622	-0.477991	0.0446853	-0.195114	-0.701188	0.329424	-0.545787	-0.132641	-0.0164586	0.353513	-0.146988	-0.110437	0.0653144	0.500924	0.336945	-0.112012	-0.053736	-0.265678	-0.0907818	-0.134751	-0.38955	0.752415	-0.570158	-0.363887	0.283425	-0.401255	-0.305572	-0.537476	-0.10079	-0.465855	0.019067	-0.61184	-0.0433322	-0.819395	-0.0358936	0.329813	-0.211822	0.00528385	0.0513256	-0.531751	-0.335681	-0.193756	0.159265	0.491489	-0.24376	-0.376496	-0.412608	-0.334688	-0.127028	0.207552	-0.0548419	0.177062	-0.0610195	-0.0745259	-0.391381	-0.140849	-0.238192	0.172524	-0.0828315	0.288293	-0.392643	0.0637308	-0.905801	0.233134	-0.479592	-0.0053395	0.157352	0.53545	-0.0512652	-0.0171545	-0.213543	-0.540796	-0.3289	0.258419	-0.0743097	-0.400184	-0.307581	-0.178364	0.0139633	-0.489559	-0.0433536	0.246418	-0.00713817	-0.568862	0.357791	-0.293459	0.207765	-0.224506	-0.304624	-0.491515	0.24452	-0.181908	0.229086	-0.311819	-0.514585	0.406211	-0.703314	-0.298707	-0.284544	-0.201208	-0.144024	-0.511631	-0.0410179	0.111237	-0.244408	-0.535413	-0.247836	0.210032	-0.328624	-0.306275	-0.358965	-0.0630602	-0.581562	-0.0799674	0.313322	-0.330912	-0.0863934	0.0773482	-0.337859	-0.198758	0.15041	-0.0468317	-0.420569	-0.393118	-0.112613	-0.525869	-0.600508	-0.113438	-0.276624	-0.0260182	-0.197805	0.260642	0.186762	-0.252175	-0.402735	-0.259239	0.421781	-0.169555	-0.334705	-0.436591	-0.495272	0.505363	0.0567839	-0.671585	-0.296007	-0.0927177	-0.31094	-0.137637	-0.0377841	-0.683584	0.453931	0.483552	-0.0202022	-0.78343	-0.180184	0.15569	-0.0174937	0.124877	-0.186664	-0.445677	-0.731252	0.147005	-0.258199	-0.429618	-0.143526	-0.30918	-0.3538	-0.744327	-0.529985	-0.397458	-0.155792	0.271915	-0.316772	-0.117268	0.271521	0.011842	0.000209867	-0.113378	0.362685	-0.112089	-0.298029	-0.170982	-0.271247	0.617845	0.227963	-0.727869	0.598537	-0.1553	-0.736687	-0.211507	-0.547228	-0.311414	0.0759358	0.0614877	-0.2651	-0.00984997	0.104731	0.118809	0.142441	0.0964972	-0.104665	-0.551433	0.136037	-0.159347	-0.316827	-0.4664	-0.536662	-0.237624	-0.629184	0.0887021	-0.0212291	-0.68129	0.129341	0.0485388	-0.467491	-0.786323	0.111534	-0.246579	-0.150139	-0.262282	-0.183174	-0.377474	-0.178723	-0.0163301	-0.18488	-0.516523	0.054738	-0.225545	-1.10678	0.15904	-0.669169	-0.975309	-0.350905	-0.024671	-0.593699	0.0708114	-0.600177	-0.254666	0.353032	0.118979	-0.429182	0.493238	-0.437704	-0.64171	0.0687587	0.365646	-0.312781	0.136851	0.424846	0.409775	-0.485494	-0.787479	-0.385232	0.560817	-0.185636	0.1268	-0.111896	0.408733	-0.000188895	0.525834	0.199883	0.460971	-0.347768	0.136986	-0.256132	0.757858	0.213955	-0.106437	-0.0433568	-0.0885817	-0.425372	-0.0091226	-0.202741	0.0702159	-0.277968	-0.27091	-0.0883877	-0.243096	0.218581	-0.287421	-0.663874	-0.478809	-0.0259561	0.145702	0.0721156	-0.0660145	-0.160836	-0.781073	0.570489	0.0450892	-0.0438846	0.216257	0.458312	0.404937	-0.557298	-0.409614	-0.361043	-0.431971	0.0902716	-0.209266	-0.736928	-0.543761	-0.161878	0.044492	0.287001	-0.046771	-0.745427	-0.164205	-0.346818	-0.328852	-0.104964	-0.223488	-0.58673	0.062108	-0.424939	0.171836	0.339154	-0.153178	0.00153088	-0.0553389	-0.522575	-0.775023	-0.134852	0.165217	-0.00224433	-0.238821	0.0931052	0.138532	-0.10233	-0.89359	0.0986744	-0.272875	-0.402278	-0.127599	-0.309727	-0.671751	-0.435555	-0.974033	0.0365415	-0.242963	0.11503	-0.104639	-0.196018	0.805979	0.37116	0.284009	0.33607	0.437501	0.0948429	-0.0837803	0.0438528	0.258546	-0.397364	-0.73259	-0.397063	-0.224198	-0.185549	0.00421044	-0.65176	-0.167693	-0.299274	-0.237982	-0.166973	0.423713	-0.138554	-0.219432	0.0440579	-0.740562	0.158301	-0.00179678	-0.00363122	-0.068066	-0.324068	-0.41983	-0.0801272	-0.71962	0.031792	-0.183166	-0.834696	-0.404013	0.362657	-0.562568	0.173176	0.0376195	-0.348629	-0.397992	-0.312456	-0.486025	-0.728412	0.0066307	0.0423029	-0.128014	-0.0646987	0.244207	0.291617	-0.133092	-0.266524	0.237159	-0.103323	-0.104952	-0.304114	0.123085	-0.408374	-0.051971	0.0816483	-0.104347	-0.135299	-0.533475	-0.476446	-0.544938	0.103905	-0.211034	0.0128956	-0.0351822	0.0662257	-0.118824	0.449857	-0.109168	-0.105359	-0.289657	-0.100399	0.217035	0.285472	0.0828285	-0.113807	-0.39451	-0.124324	-0.127625	0.0221619	-0.25898	-0.480761	0.375069	0.351009	0.262548	-0.210371	-0.159429	-0.0540857	-0.134266	-0.00879405	-0.581169	-0.283647	-0.435491	0.106789	-0.174045	0.31901	-0.423273	-0.543676	-0.239885	-0.189546	-0.174706	-0.252697	0.628502	-0.961467	-0.0220668	-0.366155	-0.204502	-0.213286	0.462001	-0.0785995	-0.566028	-0.713215	-0.074823	0.0469637	0.286898	0.334919	0.090103	0.322554	-0.118876	0.0183975	-0.137364	0.169721	-0.603279	-0.400847	0.107665	-0.973297	0.273649	0.160719	-0.388687	-0.537128	-0.391143	-0.190349	0.0229098	-0.0489828	-0.213078	-0.514409	-0.344213	0.109103	-0.0311847	0.132826	-0.186584	-0.0832399	-0.37107	0.202641	-0.354952	-0.0865539	-0.176277	0.301307	0.266678	-0.0586655	-0.498884	0.341138	0.0672952	0.0446999	-0.735402	-0.489988	-0.197213	0.0552285	-0.0869382	0.0471962	0.114221	-0.475489	0.0108627	-0.249593	0.0547242	-0.0685104	-0.100342	-0.546385	0.131642	-0.210511	-0.0969167	-0.0638218	-0.138569	-0.325384	-0.0266325	-0.00674972	-0.321721	-0.705983	-0.363722	-0.320273	-0.586692	-0.277921	-0.397962	-0.421548	-0.370068	-0.459607	-0.355553	0.0317702	-0.405367	0.194199	-0.0960419	0.209715	-0.684662	-0.537195	0.186395	-0.196464	-0.0428269	-0.100759	-0.422417	0.258482	0.274354	0.548195	-0.151286	-0.17051	-0.117159	-0.170825	-0.0847823	-0.457377	-0.0800887	-0.403368	-0.170597	-0.000313183	-0.116128	-0.0659675	-0.0330463	-0.306799	0.120384	-0.177334	-0.506986
101	0.989827	0.298847	1.21672	-0.242829	-0.236528	-1.0794	-0.247176	0.0205301	0.71582	1.17107	0.787456	0.657058	-1.41338	-0.151197	-0.0527643	0.914594	0.440648	0.36457	0.0274608	0.093728	0.269103	-0.926456	-0.320031	-0.348763	0.489394	-0.461702	-0.479971	0.794852	-1.11703	-0.563298	-1.05976	-1.4668	-2.54865	-1.37269	-0.1336	-1.72903	-0.727444	0.690626	0.445289	0.345904	-0.0642609	0.088854	0.386076	-1.1672	-0.393751	0.318169	0.307506	-0.266487	0.644282	-0.0980786	0.792282	-1.68887	-1.7603	-0.862152	0.551676	-1.43754	1.2153	-0.177929	-1.29992	0.545095	-0.119914	-0.524856	0.416557	-0.0971852	-1.16195	0.146143	-0.125944	-2.22774	0.783875	1.14904	0.41742	-0.568826	0.296385	0.569855	0.422391	0.209275	0.621798	-2.17054	-1.20174	-0.636694	-0.399801	-1.48831	0.551269	-0.726501	-1.02864	1.08786	0.753085	0.382764	-1.52498	0.801179	-2.00126	-0.257639	0.0959338	-0.140383	0.774751	0.466009	0.26088	-1.12992	-0.137951	-0.232616	-0.809119	-1.05811	-0.19634	0.535766	-0.491901	-0.403014	-0.373585	0.705258	0.223485	-0.422227	-0.23275	0.785097	0.12203	0.199471	1.59061	-0.854516	-0.821694	0.703811	-1.34115	-0.0217225	-1.77754	0.559431	-0.967654	-1.29275	-0.0683094	-1.3572	0.554352	1.09735	0.0693193	0.288788	0.123313	0.796307	-2.00391	-1.14328	-0.149288	-0.93608	0.678679	-0.155399	-0.209904	-0.175593	-0.104803	0.831245	-0.396136	-1.27609	1.09722	0.867852	0.489683	0.813695	0.218048	0.490229	-0.11284	-1.75377	-0.700043	-0.496664	0.455599	-0.745973	0.79241	0.529612	0.408091	0.602902	1.19423	-0.456607	0.441167	0.216151	0.479423	-0.234832	-1.43973	-0.790484	-1.58063	-0.0243689	0.393709	0.233424	0.709386	-0.475551	-2.03683	0.778318	-0.0838121	-1.53593	0.242026	0.270261	-0.642633	0.768494	-2.03404	0.424112	1.06705	-2.30272	-1.47532	0.885175	0.846272	-1.87116	0.12441	0.553446	0.0534548	0.0264348	-0.0942865	-1.43921	0.385124	-0.248612	0.342773	0.0950724	0.915581	0.490476	0.424623	-1.4514	-1.48501	-1.51833	1.41272	0.319604	0.218911	0.233024	0.112933	-0.900294	0.217005	-1.02434	-0.298907	-0.622898	-1.04511	-0.732428	0.360526	-0.314667	0.706145	0.234266	0.228847	-1.60588	-1.78772	-0.697704	0.619662	0.679457	0.245717	-1.3236	-1.4329	1.3715	-0.541624	0.543941	1.23445	0.96185	0.520431	-1.00121	0.604137	-1.39794	0.662131	-0.354612	0.510394	-0.983022	-0.699655	0.156794	-0.523902	0.502929	0.0592985	0.0696511	-1.07354	0.828729	0.815408	-0.0703609	0.895919	0.0308246	0.23723	-1.034	1.11543	0.114095	-2.07633	0.365014	0.75099	0.587258	0.552945	1.24158	0.100089	0.30944	0.988744	0.590164	-0.64497	0.973624	1.50495	-1.49505	0.251942	-0.644528	0.29887	-1.45124	0.214429	-0.198917	0.855077	-0.329187	0.535651	-0.870501	0.727857	-0.0721776	1.38288	0.140089	-0.894837	-1.70586	0.032361	-1.23887	-1.32806	-0.633335	-1.1618	-1.81559	-0.742519	-1.31313	-0.183452	0.693937	0.521052	0.224958	-0.0903349	0.430981	-0.0431796	-0.747454	0.247309	0.829263	-2.45501	0.0385679	-0.00729437	0.402435	0.42671	-0.120257	-1.70336	-0.315183	-1.36701	0.613989	0.700664	0.941481	0.87669	0.37422	-0.235767	-0.123254	0.807034	-0.334292	-1.49376	0.109933	-1.0489	-0.124948	1.47371	-1.2127	-1.26241	-0.207389	1.71722	0.8812	0.228483	0.545478	0.191063	0.272504	-1.07729	-0.72307	0.0115619	0.623159	-0.320852	0.229597	0.190766	-0.156145	-1.83028	1.15731	0.628621	0.739821	-0.352663	0.711576	-0.534323	-0.0349759	0.584234	0.169093	-1.41046	0.959984	1.24964	0.482181	-0.546268	-0.0624825	-0.0770262	-1.3771	0.73322	-1.53727	0.176882	0.612961	-1.84563	0.465102	1.00796	0.778489	0.180803	-0.128155	-0.627596	-0.934564	0.724653	-1.52684	-0.415721	-1.19164	-1.93299	-1.90957	0.620394	-0.447581	0.335266	-0.985823	-1.15043	0.32525	-0.283834	-1.46121	-0.622044	-1.0315	0.133787	0.909055	0.506315	-1.55849	-0.930779	0.357777	-0.333799	-0.0592394	0.664854	1.01091	-1.45256	-0.0256278	-0.25434	-1.574	-1.86298	-2.54626	-0.0277096	0.224123	-0.388929	0.783427	0.113415	-0.0724591	0.340216	-0.109836	-0.55848	-1.40525	0.145481	-1.8564	0.483269	0.689338	-1.31707	0.260643	-1.30114	0.20433	0.633954	-1.02599	0.0998113	1.06342	1.04001	-1.95746	0.854869	0.180261	-1.03392	-0.0611728	-0.82172	0.907261	0.092583	0.891242	0.256285	0.340351	1.28909	-0.548638	0.928468	0.530573	-1.26592	1.22643	0.0556693	0.212394	1.15013	-1.56309	0.163579	1.24525	0.270303	0.156129	-0.453011	-0.404433	0.241203	0.40754	0.420652	-1.2962	-0.297179	0.844599	-2.2131	0.992032	-1.39246	1.24915	-1.70451	0.0370825	-1.24268	0.101314	-1.18253	0.245994	-1.05868	-2.2852	-1.00317	-0.650831	-0.0226963	-1.26915	-0.305458	0.751612	0.0399774	0.735788	1.18932	-0.176377	0.484814	0.795748	-0.278261	-0.0175527	0.271496	0.574712	0.719266	0.944045	-1.79492	-1.72874	0.554542	0.66245	-2.56824	0.0962629	0.275238	-1.85406	1.14259	-0.270887	-1.11512	0.282866	-0.47846	0.961484	-0.325723	0.699677	0.552932	-0.459734	0.72733	-0.670575	-0.0404728	0.197648	0.982487	-1.94063	0.551174	-0.3257	0.664161	1.27856	-1.21582	-0.791927	-1.16789	-0.0731184	0.323913	-0.248421	1.27413	-0.0862714	-1.41577	0.696146	-0.927798	0.874595	1.35496	0.829913	0.832668	-0.388487	-0.29518	-0.0850005	0.788132	-1.27937	0.368817	0.667374	0.29763	0.696613	-0.867062	0.319652	0.146013	0.353549	0.298585	0.578177	1.70261	-0.512694	-0.98649	-0.851224	-0.394857	-0.703459	0.136602	-0.284454	0.273171	0.446756	1.65573	0.122225	1.01235	0.93908	-0.32799	-0.920888	0.277418	0.563933	-0.587643	-0.63948	0.953391	-1.63	0.295177	0.645561	0.53592	-0.249948	0.528569	-1.70173	0.531196	0.356614	1.36593	0.236143	-1.31799	-0.257048	-1.27808	-1.3994	0.011294	0.113375	0.213009	0.521062	0.693711	1.15889	0.361481	0.106095	-1.68937	-1.67004	-0.257695	-1.23086	0.896582	0.705637	-0.111885	-0.901258	-1.32145	-2.00498	0.337811	-2.2042	-0.575319	1.65813	1.09629	-0.773094	-1.31444	-0.112523	-1.76807	-1.47365	0.403788	0.550178	-1.65768	0.732699	-0.712353	-1.81967	0.830593	-0.191817	-0.0883985	-0.69037	0.150465	-0.864612	-0.0521134	-1.38254	0.032992	0.0315004	0.88142	-1.30633	-1.75498	-1.65947	0.87085	0.354516	0.252789	0.358548	1.30656	0.290682	0.22558	0.684534	-1.44936	-1.14948	-1.12406	0.944395	-0.191357	1.35615	0.170613	-1.06618	-1.94395	0.976047	0.306175	-1.7446	0.073033	-0.969167	-0.428309	0.564669	0.617917	0.41311	0.616185	0.835298	-0.887121	-2.37238	-1.45697	-0.195403	1.19706	-0.362129	0.0585994	-0.0305521	-0.842037	-1.57462	0.256217	-1.24287	-0.919694	0.314145	0.618837	-1.28541	-0.387348	0.224667	-0.472108	0.129371	0.761591	-0.0718599	0.727967	-0.561619	0.0707339	-0.00154362	-0.364978	0.376919	0.852928	-0.990324	0.209158	0.217541	-0.358605	-0.814314	1.54428	0.388497	0.799252	0.783042	0.110849	0.174624	0.38904	-1.57187	0.982701	-0.461185	0.433629	-0.0447553	-0.481267	-0.928752	0.485799	-0.765522	-0.923838	0.342063	-0.453236	0.445546	0.731361	-0.998106	0.372549	-0.51613	0.34942	0.326444	0.324047	-0.306291	-1.14101	-0.208844	0.44017	-0.107248	-1.80212	0.131443	0.577542	-0.877622	0.589663	-2.11704	-0.530037	0.230481	-0.468831	-0.567305	0.0452438	0.367732	-1.00856	1.52232	0.0733104	-0.508233	0.398832	-0.751285	-0.117576	0.414648	-1.93	0.626993	-1.84942	1.05529	0.746268	-0.615559	-1.83262	1.63751	0.798467	-0.135902	-0.280834	1.73744	-1.04158	-0.1572	-0.999871	0.0407395	-1.01226	-0.853389	-0.691713	1.36654	0.633055	-1.34761	-0.883078	-0.535586	0.200223	0.738376	-0.909476	-1.71298	0.924634	-1.17781	0.628556	0.00318457	-0.856815	-1.02486	-1.17143	-0.110168	0.590854	-0.36829	1.02262	-0.195208	-0.138615	0.891513	-0.554587	-1.74914	-0.908603	0.482903	-0.207267	0.384235	-1.57842	-0.01896	0.503176	-0.613497	-0.0692043	-0.466166	-0.909475	-1.30271	0.516922	1.0247	0.335868	-0.610447	-0.0119289	0.421966	1.21679	0.638362	0.241586	0.369275	-2.01554	0.624263	0.351972	1.02318	0.672475	0.261103	0.504939	-0.42531	0.573187	0.531459	-1.18512	0.787871	0.77175	0.796379	0.0287464	0.284499	-0.130052	-0.461761	0.933463
102	-0.0563452	-0.321664	0.582948	0.418128	0.521522	-0.409214	-0.0584248	-0.00298373	0.283123	-0.297757	-0.519437	-0.392479	-1.0083	-0.444686	-0.803656	0.480789	0.0816744	0.612752	0.0293198	-0.0672781	0.32106	0.0231191	-0.0788473	0.236577	-0.898323	-0.729101	0.0906802	1.1866	0.137438	0.267063	0.099626	0.845783	-0.92797	-0.76349	0.352973	-1.18758	-0.237095	0.863561	0.0835092	0.0984395	-0.793187	-0.208386	-0.0417394	0.539664	0.676114	0.302564	0.543251	-2.01765	1.06024	-0.56178	0.105991	-0.590275	0.782994	-1.91914	0.438217	0.365376	0.637774	-2.07929	0.385367	0.144855	-0.582463	0.380702	-1.22664	0.618004	1.01387	0.409108	1.28934	-0.54797	-1.33207	-0.35889	-0.115178	1.30487	0.312136	-1.61192	0.387854	0.117078	-0.0934357	-0.741231	0.722678	-2.21052	-0.866853	0.276394	-0.12139	-0.0113576	1.16656	0.867131	0.0431275	-0.670747	0.265601	-0.162664	0.529094	0.750556	1.1648	-0.0997938	-1.41525	-0.294149	-0.470299	1.39176	-2.69329	-1.63325	0.159471	0.346905	-1.17957	0.598877	-0.967451	-0.785962	1.15474	-0.0566997	0.499618	2.09222	-0.524951	1.1264	1.16859	0.469707	-1.01576	0.529621	-0.615486	1.16114	0.214197	0.40938	0.958007	0.361293	-0.249753	-0.444046	-0.0159353	1.0479	0.254602	0.23026	0.794303	-0.516695	0.420086	-0.486488	0.364234	-0.334403	-4.57895	-0.290001	0.919249	-0.772114	-0.184299	1.31212	0.7985	0.210837	-1.01152	-0.0367031	-0.259452	-3.30498	1.33574	-0.266623	0.256475	-0.0547268	-0.63139	-0.501925	-2.27141	0.192209	-0.191419	-2.10398	-0.586631	0.719009	-2.45401	1.04853	0.569079	-0.904017	2.11484	0.652667	0.372473	0.69174	0.945023	0.110879	-2.17871	0.166583	0.946415	0.699557	1.18636	0.146225	-0.492842	-0.245975	-0.613285	-0.195971	0.34456	-0.239429	0.13424	-0.107718	0.187605	0.265926	0.472311	0.231935	0.60086	-0.832437	0.593704	0.459597	0.811486	0.129164	0.0976261	0.32808	0.472982	-0.458073	1.46951	0.452974	-0.671813	1.09596	-0.0097121	1.21543	0.0513034	-0.30181	0.229661	-1.8876	2.18798	0.557297	-0.227797	-1.5538	-0.222835	0.739994	0.147345	-0.420747	0.43193	0.713462	-0.228648	0.912754	0.337868	-0.175544	-0.429422	-0.86546	1.89538	0.760999	0.517044	0.264417	0.22555	1.08421	1.65228	0.685518	-0.781754	0.32994	-1.42095	0.121501	0.48265	-0.841557	1.55749	0.56385	-0.274966	-0.153088	-1.23912	-2.64582	0.579646	-0.983412	0.256345	1.32702	-0.994276	1.11557	0.337893	-0.889721	-3.04421	0.827009	0.227088	-1.50112	-0.450213	-0.190601	0.102617	-0.178677	1.18613	-0.674604	-0.207006	0.523061	-0.885158	-1.47734	0.261922	-0.36943	-0.511873	0.164699	0.298529	0.644455	1.38452	-0.563074	1.77651	1.52883	1.20034	-0.394944	1.39834	-0.109462	1.17723	-2.08341	1.07233	-0.663812	0.334568	1.73046	-0.315678	0.0714673	-0.666994	-0.437089	0.156388	-0.121973	-0.545611	-0.814687	0.525353	1.04949	0.736463	0.913981	0.591867	1.33666	0.0742924	-1.14692	0.539608	0.330429	-1.517	-3.22759	-1.2586	-1.2257	0.254754	0.0691991	0.536958	-0.903933	-2.38662	0.287229	0.132709	-0.439059	-0.495962	0.352895	1.10934	-0.46617	-0.556818	-0.821031	0.688918	0.677016	1.05406	1.62087	-2.62438	0.398166	-0.77657	0.313058	1.46525	-0.248974	-0.0101685	-1.24436	-2.11041	1.10052	0.526966	1.36545	-0.646646	-2.11904	-0.894811	0.34192	1.26224	1.68058	-1.53931	-0.508518	-0.832183	0.476521	-0.473146	-0.530618	0.429126	0.637535	0.677147	-1.32248	1.25083	0.0937482	-0.150115	-0.105107	0.367645	-0.495668	0.610259	-0.977321	0.546339	-0.391656	0.535256	-3.70097	0.383943	-0.866936	0.461447	0.331113	0.161076	0.638487	-0.0789443	-2.00393	0.735298	-1.00337	0.333639	0.261186	-0.20512	0.788645	0.337981	0.628776	1.81419	-0.628759	-0.0552983	-0.725723	-4.33871	0.755111	0.390463	0.159356	-0.573025	-0.951373	-0.554682	-0.0696663	-2.87065	0.609245	0.00510882	-0.00909161	0.472525	-0.506563	-1.42994	-0.554625	-0.838631	-0.222159	0.134207	0.0826345	0.60145	-0.169751	-0.115444	0.0775181	-0.529129	0.490001	0.591477	0.790154	1.06772	-0.324037	0.33659	-0.5908	1.093	0.071168	0.11007	0.919513	-0.770879	0.789597	0.372437	-0.466786	0.906068	0.164057	1.30401	-0.886206	0.316656	-1.03617	1.03025	0.369488	0.622404	0.795468	-0.527886	-0.159222	0.869951	0.0760572	1.41637	0.407505	-0.266231	-1.72403	-1.43188	1.1021	-0.629725	0.597291	0.607498	-0.833608	0.519431	-0.72285	0.936209	0.203664	-0.42369	0.747639	1.25535	0.362511	0.371004	0.0546072	0.20303	0.623705	0.244691	-0.0753372	0.72214	0.2005	-1.42158	0.445798	1.24168	-0.89284	1.12256	-0.551511	-0.0488906	1.27095	-0.209084	-0.151138	-0.849247	-0.0333729	0.513917	0.788274	0.398195	0.392274	-1.16398	-1.30094	1.00721	-0.874296	1.20424	1.53042	0.658289	-1.05032	-0.577729	0.536964	-1.60924	-2.22815	0.35763	-1.35129	-0.326692	-1.27201	0.254251	1.02095	0.526285	0.719035	0.438259	0.90257	-0.273296	-0.772066	0.490064	1.12429	0.274252	1.21993	0.81276	-0.994672	1.28399	1.07506	0.374743	0.507667	0.717054	-1.25908	0.711135	2.59122	-0.185285	-2.9128	0.574488	0.367167	-0.0563542	0.149334	0.457936	1.18633	-0.920855	-0.138878	0.17207	0.206754	2.23132	-0.783686	-0.742272	-0.0555831	-0.168137	0.130087	-0.0166447	0.0494308	0.123434	-1.40863	-1.05349	-1.69213	0.351277	0.372576	1.06102	-1.86392	-0.700061	0.879804	1.56313	-1.59748	-1.16639	0.460482	-0.204289	0.0224578	0.544201	-0.949716	-0.67395	1.16118	0.0978438	0.599635	0.430749	-0.255826	-0.469611	0.906744	1.30997	0.14549	-0.346336	1.24381	0.0676996	-0.754076	-0.537967	-1.15545	0.28678	1.30186	0.626643	-0.279911	-1.95934	0.961352	-0.0925244	0.335505	0.538339	-0.739651	-0.00256767	0.24063	0.277704	0.0365278	-0.690825	-1.02772	-0.23699	0.856909	0.253122	-0.0839035	0.106555	0.485493	0.557582	0.380417	0.571966	0.261335	-1.12863	0.915827	-3.14819	-0.0627119	-0.868353	0.0776776	0.695207	2.86443	-0.882807	0.666394	0.751565	-0.529597	0.0902751	1.19322	0.91282	-1.20396	-1.12179	-1.17028	-0.125091	0.866977	0.051527	0.466829	0.278875	0.322211	-0.101574	0.393224	0.712568	-0.137984	0.346698	0.0948763	0.774144	0.213532	0.260539	0.262717	1.0779	-0.416442	-1.39243	0.0858703	-1.26218	1.1405	0.107169	-0.0577585	-0.0998882	-1.32054	-1.2912	0.400813	-0.202233	0.144879	0.795146	0.229271	0.115266	0.753662	-1.01941	0.169432	-0.722769	0.468158	-0.623877	-4.99935	0.893532	-0.322465	0.429515	-0.288658	-0.0491597	-0.746131	-0.228762	0.483612	-0.619221	0.617478	-0.203842	-3.01638	-0.275251	1.20344	1.02817	0.159749	0.571781	0.480179	0.452552	-0.804347	-0.751354	0.15858	-2.74641	-0.0959124	0.0942203	0.267574	0.629449	-0.931158	-1.08793	-0.31852	-0.292588	-0.466701	0.604445	0.629124	-2.26685	-1.59737	-0.00389527	-0.729917	-0.726347	-1.60354	0.231425	-1.78232	1.04604	0.433408	0.874055	-0.105124	-1.74961	1.11553	-0.705938	0.40304	-0.624419	0.512615	-0.0995297	-0.647339	-0.18361	-2.18036	-0.107233	-0.543767	0.545484	0.314633	-0.175216	0.0141337	-0.711748	-0.237968	-1.76703	-0.550046	-0.0957972	0.798863	0.321042	0.392071	-0.133739	0.103043	0.945705	-0.644048	0.160498	-1.12307	-0.233303	-0.790028	1.52428	0.0189561	-0.930165	0.880317	-1.18337	-1.72299	-8.09897	0.145304	0.286721	1.12794	0.497142	-0.158192	-0.415325	0.646777	1.41466	0.142844	-0.747276	-1.75737	-0.109563	0.196133	-0.034321	1.11028	-0.567364	1.07511	0.477969	-0.515441	0.238559	0.779017	-0.492786	0.34426	-1.28403	0.326141	-2.18318	0.609271	0.655418	0.275913	-0.892411	0.0767603	0.461752	-0.270605	-0.0016393	1.19364	-0.333052	0.477594	0.89756	-0.0561541	0.390679	-0.568801	-0.749926	-0.94927	-0.943009	-2.89075	-0.261533	-0.701347	0.329992	-0.00700079	-0.097443	0.158793	0.743421	-0.0580721	-0.473378	-1.16567	0.346784	-0.566202	-0.561934	-0.120614	-1.56442	-0.815659	-0.106049	0.919945	-0.912971	-1.67838	0.0430292	0.351591	-0.734396	-1.44204	-0.411087	-0.630795	-1.57428	0.381788	0.0488228	0.448008	0.53071	-0.0893754	0.328251	0.179279	0.629187	-0.660309	0.517694	0.25207	-0.797046	-0.741594	0.288042	0.313812	0.211963	0.41229	0.269998	-0.646383	0.0902426	-0.514546	0.579591	0.00802779	0.7896
103	-0.262063	1.14471	0.100772	0.0533586	-0.51874	0.556791	-0.230477	0.0465664	-0.425378	-0.545566	0.699845	-0.280947	-0.3402	-0.601385	0.204127	0.394946	0.0808444	-0.0138101	-0.00419529	-0.223753	0.417929	-0.586566	-0.0125054	0.128454	0.710561	0.465839	-0.191786	-0.106326	-0.438998	0.0510301	0.870707	0.126309	0.0920453	-0.43584	0.0258138	-0.214861	-0.168123	0.174217	0.237421	0.427627	-0.0182364	0.00580814	0.0629905	1.20815	0.736121	0.0109744	0.226664	0.100839	-0.444908	0.725022	0.0343453	-0.0743214	0.345269	-0.476239	-0.0610886	-0.495086	-0.0842561	0.705445	-0.640336	0.532606	0.262225	-0.091421	0.196492	-0.337061	0.229373	0.146706	0.609801	0.190589	0.0783098	0.254521	-0.217234	1.94777	0.150252	0.828897	0.132026	0.391792	0.0254135	0.564974	1.16689	0.425156	0.110311	0.381435	0.314181	0.111367	0.163124	-0.214583	0.97736	-0.229788	-0.390354	-0.279888	-0.174657	-0.16102	-0.563889	0.78026	0.305895	0.235741	0.381661	0.152169	0.72853	0.016783	0.36589	-0.0300129	0.129848	-0.633	-0.71777	0.287649	-0.515949	0.258798	-0.198186	1.22992	-0.451198	0.916288	0.456587	-0.0491477	-0.225815	-0.0754187	-0.00253554	-0.505656	-0.230815	-0.266754	0.426079	0.553057	0.352767	0.351936	0.267126	0.0559376	0.0547779	-0.292382	-0.0514134	0.270297	0.231542	0.31703	0.0915988	-0.134462	1.40066	0.335288	0.23022	-0.517618	-0.764542	0.548887	0.651425	-0.247582	-0.757904	1.58089	0.13535	0.512826	0.844507	0.388563	0.0631708	-0.441787	0.0229187	0.130898	0.423338	0.34127	-0.0416601	-0.0845038	0.00100995	0.02567	-0.412343	0.108863	-0.496325	0.195328	1.96389	0.280189	1.18471	0.36376	0.273241	1.69899	-0.262135	-0.225688	-0.341232	0.216607	0.384648	-0.119033	0.394251	0.541613	-0.602026	0.681321	0.00443759	0.0625228	-0.101146	-0.0153714	-0.277917	0.386463	-0.0730077	-0.166984	0.258889	-0.356923	-0.0807725	1.02289	-0.0411362	0.506103	0.904957	-0.0693632	-0.117046	-0.297103	0.331332	0.197237	-0.0130524	0.866775	1.02134	-0.282751	0.0397843	-0.831797	-0.179273	0.0594054	0.0192731	0.512437	0.120071	1.81965	0.116011	-0.333837	0.512417	0.127027	0.261397	-0.141497	-0.518709	0.542095	-0.109997	0.306564	0.238748	0.491943	0.605463	-0.183696	0.186886	0.462784	0.610741	0.594816	0.412983	-0.325135	-0.371395	-0.232288	0.0826253	0.02252	0.311501	-0.491784	0.318595	-0.0771761	0.0305135	0.495467	-0.323154	0.37547	0.948542	-0.634449	0.0353334	-0.331458	-0.319339	1.32224	-0.0850807	-0.607173	-0.161319	-0.443264	-0.306938	-0.177059	-0.0891032	0.212961	0.120083	0.204941	0.0428081	0.248349	0.64908	0.627061	-0.204306	0.735313	1.04465	-0.19509	0.456738	-0.34286	0.0165138	-0.41667	0.310668	0.140231	0.849654	0.100759	-0.556923	0.0441142	0.168102	-0.15242	-0.272099	0.381	0.587334	-0.246745	-0.320005	0.237974	-0.106868	1.28322	0.0220455	0.140551	0.119225	-0.140172	-0.273117	0.233609	-0.676634	-0.439538	0.434644	0.0855496	0.0452766	0.837816	0.421141	-0.161771	0.656635	0.555475	1.3083	0.585366	-0.192251	-0.180865	-0.428113	-0.0875743	0.308954	0.116114	1.25071	-0.295645	-0.323157	0.466523	0.3907	-0.0379584	0.382867	-0.0978462	-0.173951	-0.0327473	-0.411909	-0.302929	0.1499	-0.344575	0.0894697	0.223573	-0.0731875	0.289524	-0.338208	-0.586138	-0.450628	0.295345	-0.0423494	0.345688	-0.443563	-0.206083	-0.231229	-0.156941	0.0303859	0.150726	0.56083	-0.259859	-0.528496	0.254634	0.0372035	-0.012791	-0.318416	-0.0237861	0.0542011	-0.0513045	0.40571	0.313451	1.09271	-0.922514	0.214167	-0.23389	0.100222	-0.200516	-0.493273	-0.298662	0.596121	0.00958627	-0.491134	1.23729	-0.396597	0.190138	0.505372	0.0782311	0.0123847	-0.195859	-0.667635	0.200249	-0.579523	0.00454829	0.829136	-0.0215468	0.24869	0.85457	-0.0276973	-0.489584	0.632533	0.057676	-0.409397	-0.405384	0.815928	-0.0248478	-0.0306296	-0.0590812	-0.130236	-0.378149	0.166302	-0.119052	-0.0461389	-0.0611261	0.270451	0.842682	-0.25462	-0.159548	-0.191798	-0.203696	-0.281407	-0.346102	0.218129	0.650278	-0.0927893	-0.50646	0.129313	0.18651	-0.205057	0.44149	-0.492493	-0.128816	0.202274	0.876686	-0.00943192	0.484519	-0.266111	0.498228	1.5497	-0.322993	-0.31632	0.523665	1.83033	0.00841166	1.67278	0.0364567	-0.41694	-0.0895869	1.23872	0.781795	0.00351461	0.216673	-0.139039	-0.652288	0.156215	-0.306165	0.269921	0.0932964	1.03055	1.30914	-0.42587	0.165742	0.302403	-0.298333	0.120518	-0.0653963	0.11366	0.569859	0.108887	0.493744	0.629763	0.673566	-0.463162	-0.320658	0.399878	-0.252513	0.179792	-0.401776	-0.16809	0.728162	0.212282	-0.663348	-0.206096	-0.000453612	0.206894	0.223743	0.192641	-0.52408	-0.121751	0.132902	-0.0294563	-0.488284	0.0505377	-0.691317	0.481085	0.118643	0.0527011	-0.336963	-0.45128	0.0272518	0.859686	0.163411	-0.39042	0.262531	1.48451	0.0995203	0.116955	0.108175	1.62216	-0.0923936	0.296194	0.218582	-0.353177	0.855365	0.334798	0.671866	0.319028	1.7529	-0.565589	0.2943	0.864759	0.217431	-0.0121851	-0.338074	-0.00244904	0.926014	-0.116641	-0.04545	-0.404659	0.26031	-0.759776	0.446818	1.33462	0.167141	0.00841024	0.77921	-0.239923	0.161929	-0.64732	0.623355	2.34954	-0.321577	-0.296406	-0.0383346	-0.120736	-0.635667	-0.308362	-0.108175	-0.420927	-0.292907	-0.438921	0.0282774	-0.00185732	0.0156749	-0.528293	-0.517147	0.409553	0.815146	0.459699	-0.0544495	-0.171277	0.0673474	-0.708983	-0.0113139	0.348117	-0.00193594	0.00881374	-0.314316	2.24273	1.4292	-0.0298929	-0.721967	-0.304025	-0.41226	-0.0353583	0.319984	0.913837	-0.373185	-0.115442	-0.394084	-0.231546	-0.551719	0.0469152	0.381117	0.330519	0.836694	0.182311	-0.255683	0.42175	1.10071	1.12235	0.219445	-0.0298326	0.967927	-0.0558243	0.105414	0.875845	1.02336	-0.0468139	-0.109944	0.010321	-0.0673836	0.105461	0.209827	-0.144814	-0.0577687	0.222861	-0.392936	-0.219215	2.35255	0.932935	-0.113375	-0.43878	0.621447	0.14665	-0.327444	-0.3019	-0.42085	0.696331	-0.282761	1.40542	2.4137	0.0140436	-0.126467	0.402812	-0.263619	0.241603	0.298474	0.726137	-0.214889	-0.073772	-0.175638	-0.972044	-0.134928	-0.728951	-0.403998	-0.436394	-0.322066	0.115791	-0.0336397	-0.341829	0.895442	0.657489	-0.0619723	0.605875	0.290427	-0.1515	0.047773	-0.198064	0.6647	-0.302128	0.488324	-0.595696	-0.734783	1.86342	-0.210293	0.15431	-0.342899	0.0191309	-0.426969	0.229158	0.258224	0.553361	-0.332974	1.49485	-0.356172	0.932905	0.535227	-0.0633555	-0.178413	1.00977	0.20659	-0.131622	-0.446044	0.405761	0.370555	1.7817	1.01237	-0.344703	-0.0743546	-0.0329096	0.104874	-0.371571	-0.456034	0.275582	-0.629386	-0.190272	-0.430225	0.152039	0.114801	-0.0632831	-0.162774	0.130666	-0.263949	-0.123664	-0.331027	0.036508	0.412593	0.635123	-0.106335	0.142402	-0.0650588	-0.201592	-0.495336	-0.548565	-0.219444	-0.175016	0.0637237	-0.362085	-0.247282	-0.271798	0.124284	-0.123618	-0.477295	0.717218	0.330295	0.658728	0.213566	0.552444	-0.266269	-0.526362	-0.0281603	0.597398	0.660774	-0.0842892	0.380789	-0.0967476	-0.0444719	-0.250144	0.0299725	0.203995	-0.0528239	0.436467	-0.561392	0.154713	0.760009	-0.351507	0.00879255	-0.0427058	0.519466	0.0697698	0.661662	2.66936	0.273235	0.0324531	0.002849	0.0403502	-0.112031	1.23355	0.656304	-0.306579	-0.461717	-0.299025	-0.0154728	0.238256	-0.41328	0.361424	-0.67412	-0.109058	1.16626	1.87388	0.312243	-0.521631	1.2444	-0.420567	-0.47975	-0.26285	0.879749	0.399341	0.165417	-0.265498	0.170886	0.0746177	1.04218	0.371127	-0.726326	0.341938	-0.294611	-0.175202	-0.460081	0.0601411	-0.378432	0.152648	-0.0946071	-0.386576	-0.494876	1.42596	-0.0545065	-0.104883	-0.561793	-0.0158335	0.317875	0.787246	-0.220185	-0.226265	-0.394052	0.0580297	-0.264721	-0.529984	0.535266	0.135189	-0.247214	0.317932	0.137637	-0.353916	0.374757	0.113072	0.109752	0.364157	-0.0241542	-0.0485218	-0.0183801	0.275573	-0.354679	-0.26366	-0.177538	-0.463245	0.532456	0.235592	0.155355	0.451411	-0.0849901	0.120584	1.24325	0.383547	0.330347	0.39137	1.10792	0.217342	-0.384527	0.284708	-0.284338	-0.264933	-0.0376148	-0.43881	-0.0289814	0.941393	-0.35121	-0.0802917	-0.344158	-0.217748	0.49169	-0.0425143	0.742757	-0.0173685	0.52163	-0.162954	0.22209	0.448366	-0.14655	-0.37661	0.542109	-0.124182	-0.0542347	-0.176987	0.227116	1.22972
104	0.335613	0.111229	-0.301814	0.0614785	0.360646	0.102111	0.0291615	1.14565	-0.0166857	-0.45958	-0.213556	0.756415	-0.548862	-0.935559	0.456595	-0.809736	-0.938338	0.0257589	-0.193194	0.743274	-1.07638	0.0583897	0.524352	0.0748617	0.547759	0.301562	0.15892	0.800532	0.760977	0.249439	-0.165312	0.417188	-0.665147	0.354948	-0.298121	-0.0674873	-0.290289	-0.756935	1.00826	-0.172156	0.531833	-0.221431	0.645533	0.633928	0.360435	0.90962	-0.543587	-0.876967	0.782068	0.505325	1.02315	-0.706515	0.883392	0.0145268	0.139153	1.16895	-0.222045	-0.405164	-0.6464	0.515385	0.384046	0.18307	1.15095	-0.757606	-0.614819	-0.483121	-0.0716075	0.000674987	0.286756	0.973484	-0.123202	1.28158	1.43406	0.633312	0.0517728	-0.901535	0.108089	0.879361	0.771302	-0.468243	0.659429	0.26843	-0.112077	-0.237753	0.456125	-0.0755218	-0.968304	0.607193	0.528037	-1.04072	0.869335	0.00997831	0.403771	0.273423	0.278691	-0.470895	0.362607	0.136749	0.128495	0.318728	0.171987	0.654847	0.011324	-1.06818	-0.241486	-0.0440845	-0.0423412	1.35602	0.24555	-0.214138	0.198744	-1.59437	0.0839312	0.0109314	-1.32577	-0.0369802	-0.402469	-0.126845	-0.254927	0.176785	-0.0375219	-4.01918	-0.665961	0.539847	0.45108	-0.92368	0.175775	0.00159377	0.447586	0.707055	0.507989	-0.650555	-0.536535	0.327124	-0.989811	1.02856	-0.584705	-0.213899	0.164579	-0.226763	-1.29323	0.17582	-0.373042	0.711492	-0.790982	0.366734	-1.40377	0.272961	0.492251	-0.0522036	0.620169	-1.81522	-0.261274	0.971089	-0.944382	0.00935586	-1.89868	0.481244	0.604785	0.722141	-0.795926	0.306678	-0.560976	-0.0444857	1.2578	0.0957119	0.114428	1.58878	0.00206785	-0.187178	0.412987	-0.653172	-1.9426	0.66674	0.708307	-1.46377	-0.365893	0.499668	0.0456216	-0.699439	0.804465	0.878984	0.0206239	0.999132	-2.25638	0.341276	0.305381	-0.404107	0.0884467	1.72017	0.349292	-2.05847	0.372342	-0.35183	1.17439	0.47204	0.597963	0.897605	0.839074	-2.25911	0.136721	-0.333477	0.176414	-1.61494	0.249665	-1.03577	-0.216333	0.407208	0.576171	0.906881	1.13628	-0.030987	-1.25595	0.164813	-0.811054	0.177339	-0.469567	-0.530003	-1.74186	0.0851635	0.510313	0.114689	-0.0493072	0.326943	0.702316	-0.430607	1.05794	-0.894281	0.193728	-0.608422	0.343637	0.708522	0.76794	-0.151491	1.23534	0.719525	-0.691021	0.0311059	0.605176	-0.344239	-0.261174	0.188621	0.278117	0.063255	-0.626271	-0.0555375	-0.56994	-0.225546	0.158631	0.152993	0.7873	0.66576	0.701981	-0.0918049	-0.0181108	0.427936	1.00438	0.989707	0.324198	-1.68233	-0.828072	0.684745	-0.346345	-0.375601	-0.236914	0.617458	-0.0996328	-0.187603	1.22968	0.396866	0.276845	0.574148	-0.461378	-0.537512	-0.529637	1.30164	0.187165	-0.949235	-0.310329	1.29662	-0.656309	-0.0553197	0.917567	-0.695775	0.272316	-1.21549	-1.68864	1.40759	0.660612	0.163143	1.22733	0.660255	0.654921	-0.448798	0.0641248	0.33274	1.08968	-0.31442	-0.599526	1.21193	-2.72297	0.301798	0.657385	-1.10361	0.791027	-1.11501	0.194872	0.463735	0.236382	-2.07901	-0.707098	-0.165339	0.294961	0.44833	0.187527	0.276096	0.0408278	-0.468856	0.584782	0.662461	-0.163875	-0.260543	-0.198203	0.468557	1.13064	0.807195	-0.0841401	0.118827	0.392229	0.342092	-0.387286	1.00727	0.106477	0.491357	-0.633082	0.143125	0.714349	0.603442	0.0349346	-0.41982	0.801003	0.390852	0.161783	-0.650561	-0.923439	-0.816563	0.991127	-0.0062767	0.401146	-0.690392	0.463027	0.142318	1.21387	0.442103	0.0842393	-0.570449	0.424727	0.0379813	-0.643137	0.409451	1.4604	-0.474446	0.320594	0.289101	0.945132	0.955878	-0.0634508	0.0698138	0.798956	-0.447602	0.340459	-1.04127	-0.600157	-4.50681	1.00371	0.506822	0.125598	-0.888895	0.78752	0.843612	1.34434	-0.240726	0.554997	0.925289	1.50951	0.481979	0.836239	-0.132339	0.0807968	0.457081	0.952551	-0.0718621	0.19693	0.129787	0.287582	0.730171	-1.00425	-0.460531	-0.226499	0.730201	0.222021	-0.864299	-0.144706	-1.95589	-0.0132062	0.705956	-0.391268	-0.129638	-0.193084	0.108574	-0.193109	0.0697291	0.349497	0.609919	-0.270626	0.822683	-0.140913	0.0863826	-0.23305	-0.117847	-0.43136	-1.2683	-0.930699	-1.63676	-0.0910506	0.526087	-0.537285	0.417862	0.969383	-0.0231914	-0.27344	0.499981	-0.910155	0.639302	0.0637528	0.10789	-0.0526043	-0.232773	0.0586034	-0.106769	0.342333	0.572478	-1.81186	0.181044	1.13242	0.0763454	0.648708	-0.26394	-0.404264	-2.10997	0.22299	1.34058	0.462313	0.589583	-0.0184792	0.0658714	0.562346	0.56269	-0.136186	-1.35349	0.775667	0.0232945	0.204819	0.0515341	0.235625	0.912261	0.93011	-0.226426	-0.748954	0.775725	0.234488	-0.275405	0.344036	0.114502	0.614055	-2.56654	-0.0848636	0.843639	-0.89155	-0.881785	-2.52056	0.535255	-0.276363	0.0897189	0.015679	-3.06016	-5.21032	0.154096	-1.89889	-2.78815	0.13256	-0.635549	0.0137397	-0.698703	-1.3783	-0.960515	-0.487733	0.27454	-1.14584	-0.180862	0.515627	0.257998	-2.93877	-0.152245	-0.66768	0.598259	1.09003	-0.0494126	-0.415722	0.571351	-0.215139	0.668991	0.441913	-0.0604989	1.15744	0.514849	0.606371	-6.24461	-0.22121	0.981472	-0.444029	-0.0644312	0.339913	-0.629058	-0.662601	-0.0707637	-0.447159	0.0661964	0.243661	0.363787	0.191349	0.281989	0.0524294	-0.22348	-0.543081	0.713859	0.818867	-0.3607	0.333981	-0.258848	-0.214304	0.544416	0.319535	-0.256603	0.536261	0.626505	-1.12555	0.393276	-0.183406	0.701859	-0.325032	0.195603	-0.32927	0.785265	-2.11108	0.257369	-0.414994	0.736438	0.414858	-0.478096	-0.308133	0.722228	1.01181	-0.737284	1.62529	0.887878	0.324787	0.377897	-0.0452216	0.112344	0.86569	-0.0655595	0.106347	0.310254	-5.82771	0.757619	0.337149	0.784775	-0.0380082	-0.0188798	-0.764681	0.654474	-1.0747	0.951939	-5.38002	1.00975	0.18566	-0.179532	-0.234861	0.0758052	-1.9369	0.194252	0.0561242	-0.792095	0.306521	-0.0125159	0.528607	-0.467656	0.6661	0.0987235	0.0564706	0.236247	-0.483075	-0.182944	0.436358	0.90392	1.03867	0.986419	0.306886	1.66931	-0.253674	-0.160021	-2.29213	0.792354	-0.920101	-0.214486	-1.36217	0.311471	0.10595	0.822074	-0.437038	0.0580502	0.979767	-0.190249	1.84167	0.237827	0.784946	0.23457	0.573416	0.841772	-0.0269061	-1.3752	0.390417	0.0733501	1.47178	-0.0252499	0.668152	-1.34775	-1.10056	-0.337304	0.391637	-0.0249284	0.170047	0.28726	0.229186	-0.717693	-0.066685	0.856058	0.474089	-0.0874904	0.477667	1.48997	0.39412	-0.411519	-1.75437	-1.60753	-3.38808	-0.712457	-0.285638	0.0244278	0.135958	0.0371948	0.7661	1.40468	-1.73035	-0.12697	0.0449465	0.135785	-0.261871	-1.58013	1.10289	0.125382	0.323625	0.33637	-0.318256	-0.0052085	-4.9133	-0.466953	0.809891	0.268111	-2.93459	0.668893	-0.0645774	0.129622	0.190003	0.0624651	0.242721	0.829464	-1.02087	0.690554	0.491221	0.580475	-0.234028	-0.255168	0.731296	-0.487203	0.946704	-0.58756	0.463792	-0.256248	0.636241	0.568218	-0.0949242	-0.0437866	-1.02556	-0.089322	0.270366	0.168318	-1.6288	-0.46615	-0.555697	0.500501	0.655248	-0.00626624	0.205197	-1.2805	0.532539	0.886552	-0.547255	0.49852	0.404532	0.624606	0.113654	-0.264436	-0.334866	-1.25019	0.108142	0.767521	-0.0603385	0.805222	-0.103619	0.5253	0.447323	-0.673647	0.759065	0.399582	-0.626723	0.210656	-0.296	0.791331	-0.247695	0.23408	0.0133392	0.0315381	1.1981	0.808616	0.378644	1.28428	0.18631	0.0623461	-1.14485	0.718116	0.376265	0.40444	-0.376776	-0.0224991	0.485619	-0.11193	1.3174	0.885418	0.719652	0.206982	-0.408273	1.52958	1.05832	-0.156363	-0.0583378	1.43169	0.241816	0.252244	0.184997	1.43659	-4.31287	0.490885	-0.0109037	0.744022	-0.339808	0.772278	0.693385	-0.752869	0.747553	-0.287413	-0.185624	0.793197	0.109246	0.150722	-0.288429	-0.244266	-0.625143	-0.722069	0.254087	0.439533	-1.51031	-2.22304	-0.215689	0.926507	0.762044	-2.12794	0.33838	0.309948	-0.224975	-0.572326	0.650653	-0.683186	-0.393806	0.0451571	-0.21141	0.579909	-1.55788	-0.949749	-0.714076	1.02171	0.8014	-1.35786	0.577059	-0.757	-0.0265209	0.311079	0.371298	0.108376	0.546921	0.260904	0.966532	-0.141896	-0.143877	-0.225166	-0.106665	-1.6086	-0.202577	0.826312	0.405291	0.143375	1.20976	-0.122133	0.270386	-0.486729	0.31293
105	0.409009	0.401701	0.259289	0.396612	0.676319	1.25512	0.298978	1.85883	1.43673	0.316403	0.592172	-0.153379	-0.753143	-0.653376	1.26609	2.29813	0.45363	0.543776	-0.352518	1.34348	0.667958	-0.816656	0.57305	1.59684	0.466591	1.0839	-0.289758	0.473642	0.846247	0.282831	-0.396323	-0.00238336	-0.209642	-0.217478	1.21664	-0.272992	0.553366	0.159773	2.23182	1.03949	0.439471	2.36369	-0.593304	0.0665152	-0.261602	1.04529	0.648559	-0.389043	0.316999	0.503729	-0.66388	-0.264104	0.353525	-0.961161	1.22992	-0.159111	1.78465	1.07495	-0.33873	-0.670778	0.641558	0.917159	0.629183	-0.782677	-0.423493	0.876653	0.434829	-0.124803	-0.424739	-0.0145941	0.219378	1.22274	0.74897	2.47822	-0.250345	0.160778	0.611546	0.871363	0.120366	-0.0260138	-0.472732	0.308272	1.02254	-0.477703	1.26292	-0.188744	0.840161	0.804798	0.326433	0.947809	-0.352423	0.530626	1.22309	0.769257	1.11251	-0.499766	0.213005	0.0908551	1.39763	-0.410849	-0.0256214	-0.491103	1.29091	-0.175123	-1.05779	0.911679	0.0537742	-0.404417	-0.0636327	-0.0603519	0.579448	2.00969	0.663998	1.46132	1.22251	2.22555	0.0159632	-0.918335	-0.144069	1.74011	-0.225695	0.470404	-0.770166	1.06681	1.18867	-0.607168	0.415618	1.05105	1.60295	0.836207	-0.432682	1.02809	-0.769993	0.943633	0.207051	1.25644	0.400832	-0.783386	-0.335736	0.133305	0.337999	-0.416956	-0.485022	0.954608	0.724439	0.472637	1.25842	-0.071512	0.0970393	-0.158152	-0.326984	1.6946	-0.530357	-0.514796	-0.227877	-0.13739	0.986239	0.275952	-0.773901	0.694001	0.207618	-0.423569	-0.259256	0.962213	0.163695	-0.0809551	-0.577511	0.952667	0.463631	0.00856537	0.415651	1.94895	-0.071583	0.653662	0.947981	1.48148	0.938399	0.125483	1.48305	0.974534	0.32526	0.696417	-0.0652695	-0.571312	0.386923	0.311381	0.189291	0.486124	-0.178209	0.0541344	1.10783	1.29583	-0.403619	-0.528475	0.404964	-0.665305	1.35715	0.405471	0.682523	0.391071	0.743472	0.950533	1.6181	1.23912	-0.83465	-0.466297	0.401867	1.85561	0.196712	1.05866	1.04375	0.868246	0.289043	0.860381	1.55202	-0.0192652	-0.0462607	1.24376	0.0503793	0.103835	2.90995	0.031584	0.817835	-0.0954863	0.044128	-0.298846	0.68658	0.970383	-0.917416	0.135822	-0.95962	-0.0666161	1.72968	-0.730587	-0.272784	0.393059	0.696829	-0.480073	0.651046	1.85637	0.528899	-0.173948	-0.287862	0.573756	1.22898	-0.645605	0.347621	-0.100507	0.26409	0.811447	-0.176271	0.68456	0.102415	-0.357979	1.01565	-0.091822	-0.128364	0.247565	-0.0144144	-0.268292	0.28349	1.52905	-0.312425	1.44001	0.843209	-0.321349	-0.321912	-0.910644	-0.373762	-0.214046	-0.129784	0.355976	-0.478615	1.00619	0.346721	0.829198	0.262952	2.01795	0.937388	0.88312	0.197044	-0.157643	-0.0628642	1.20436	-0.793429	0.39629	0.45139	-0.748753	0.485817	0.140277	0.135894	-0.511131	-0.885387	-0.454604	0.324384	0.249234	0.921568	1.1651	0.959909	-0.0860749	1.43483	0.943453	1.35389	-0.136938	0.920683	0.782526	0.616662	0.745002	1.34483	1.60783	0.100291	-0.194728	-0.605682	1.72045	0.6321	0.747787	1.40612	-0.284243	-0.606577	-0.445381	1.52707	0.136984	0.327992	0.0829821	1.27763	-0.207016	-0.103913	0.897282	-0.21045	-0.066522	-0.053693	-0.0255076	-0.752113	0.857031	0.299631	0.352288	3.05913	1.14321	-0.876799	0.638291	-0.407403	0.501508	-0.226596	0.436994	0.884337	1.52873	0.409111	-0.0747566	1.62851	0.533029	2.43566	0.531037	-0.10344	0.139318	1.47892	-0.0717024	0.143567	0.356576	-0.602797	0.351967	0.960144	0.27415	0.676041	-1.09155	1.11675	0.420537	-0.303745	1.86888	1.66835	0.335997	-0.394881	0.563799	1.24003	2.35638	0.361792	1.52746	-0.0879024	0.00595183	0.690132	0.543166	0.825685	-0.671855	0.205368	1.29198	0.0883036	0.381577	0.641991	-0.67953	-0.0752436	0.687472	-0.144129	-0.394153	0.591005	1.11483	-0.0838106	0.28193	1.62139	-0.334143	-0.821933	1.92263	-0.665849	-0.427514	0.30937	1.02475	-0.28514	1.07109	0.566479	0.156026	0.00352051	-0.425087	0.0073958	0.613094	-0.316264	0.974689	0.661314	0.289464	0.981234	0.424654	0.230442	-0.272025	-0.00314427	0.930149	2.57115	0.80052	0.387218	0.28185	-1.01363	-0.0736339	1.8923	0.545827	0.546215	1.54275	0.0380464	-0.175322	1.77284	0.170168	-0.0419653	-0.673448	0.371871	0.745886	-0.676883	-0.0797897	-0.441037	-0.167846	1.20932	-0.138373	2.4145	-0.425685	-0.273324	1.74835	-0.553164	0.516939	-0.279055	-0.150521	-0.440072	1.17303	-0.133295	-0.283614	0.453011	-0.410514	1.14434	-0.891323	-0.13192	-0.0815397	0.269267	1.5966	1.5905	-0.358212	0.605285	-0.460505	0.0160428	-0.673975	0.543353	-0.586054	0.213485	-0.691021	-0.00674433	0.930972	-0.275785	0.0343493	1.7133	0.0374715	0.249402	1.5672	-0.239995	-0.355681	0.661135	0.0807091	0.155377	0.0573688	0.479732	0.739715	1.68677	2.9	0.190057	1.04771	-0.231549	0.635963	0.422796	0.939912	1.05964	1.1189	0.269634	-1.02035	0.977052	-0.0940952	-0.205377	0.270044	0.181677	-0.171878	-0.899721	0.53576	0.53995	-0.173923	1.78603	0.192833	1.00982	1.6833	0.51095	2.53872	-0.273526	-0.66223	1.04513	1.1718	0.11806	-0.316462	-0.164732	-0.631064	0.277781	-0.730698	-0.12805	0.153651	-0.429415	0.185984	-0.59716	0.0826424	1.12652	1.68094	0.590839	-0.112047	0.793037	-0.13895	0.853463	0.436617	2.55906	0.697989	0.99604	0.293512	0.271611	0.805093	-0.740971	0.162267	0.864696	0.514826	0.573358	1.53761	0.343084	-0.363336	0.200985	-0.407633	0.71202	-0.807861	0.559339	1.50881	-0.704249	-0.140835	1.23532	0.0318998	0.298001	2.74592	0.841967	-0.545341	1.01982	0.242902	0.193011	0.30915	0.560228	0.0391382	-0.34564	-0.0762885	2.05146	1.777	0.101614	-0.241176	0.94413	1.69716	0.108042	1.21076	-0.305082	0.542038	0.234359	0.179157	0.98499	0.165634	0.064225	0.779451	0.71449	0.828244	-0.881118	-0.0115852	1.25915	0.29638	0.515143	-0.546101	-0.0746453	-0.190591	0.595789	1.16398	0.789844	1.95629	0.416271	0.602568	0.660048	-0.58269	-0.333948	-1.05161	-0.484762	0.141019	0.277552	-0.0217917	-0.766271	0.327811	0.523146	1.26641	0.297438	0.417622	-0.235699	-0.311472	0.360956	1.37155	-0.362184	-0.33073	0.154055	-0.846071	1.38883	0.689428	1.20293	-0.24603	0.427785	-0.743747	-0.330018	0.306819	1.05298	0.484889	1.83176	0.931077	-0.500752	1.7513	0.188285	-0.0641839	1.02121	-0.105816	0.748494	-1.12033	0.822098	-0.060571	0.277305	1.00924	-0.0638447	-0.843049	0.22581	-0.0344183	0.544156	0.918081	-0.304819	0.0230446	0.4238	-0.549058	0.220234	0.898293	0.913463	0.152671	0.0663869	0.039352	-0.498811	0.638406	-0.502293	-0.528073	0.828711	-0.569427	0.284842	0.888245	1.02371	-0.302599	0.359053	0.580432	0.0302483	1.75008	0.389987	1.88021	0.83068	0.869809	-0.0968468	0.262419	1.25015	0.730266	0.665856	-0.0719047	0.921568	0.225591	0.162344	1.98753	-0.368618	1.33556	0.100236	1.84077	0.12603	-0.475588	0.00878989	0.339656	0.948711	-0.808798	0.934934	-0.859856	0.803797	0.34669	-0.858001	-0.185497	-0.549232	-0.0801506	-0.330139	-0.579623	0.444469	-0.0149711	1.46832	0.193661	2.00468	-0.820975	-0.432615	0.466705	-0.285292	-0.76165	0.465521	0.165998	0.12133	0.00853413	0.895987	-0.23596	0.305066	0.317901	-0.79161	-0.6436	0.303948	-0.317607	0.746264	-0.10192	0.454879	1.4576	1.49591	1.34154	1.20009	-0.185535	1.73103	0.172105	0.277443	-0.0873162	0.472142	0.177134	0.160109	0.680901	1.19369	2.20961	-0.29052	0.436811	0.177549	0.2354	0.408091	0.00789821	0.619331	-0.813233	0.26672	1.51629	1.65213	0.581747	0.804274	-0.702674	-0.349689	-0.963915	-1.43058	0.266797	-0.315667	0.0514117	1.44324	1.75915	-0.590159	-0.871626	0.219576	1.34121	0.711225	1.03941	0.139902	0.372472	-0.366704	1.31505	1.03549	-0.0583328	0.114423	1.61085	0.0526392	-0.266288	0.352492	0.0317048	0.56498	-0.782572	0.160785	0.0422325	0.380824	1.29012	0.0145122	-0.703144	0.493846	-0.545164	0.384488	1.21321	0.0255109	-0.165903	1.9838	-0.938231	2.2329	-0.498629	-0.0975498	-0.116977	0.710127	-0.544724	0.756192	-0.172147	-0.144216	1.44143	0.255421	1.69936	-0.494436	0.127698	0.853292	1.47046	0.564091	-0.55758	-0.0987443
106	-1.52357	-1.26372	0.379582	-1.26011	-1.18708	0.0699826	0.782686	-1.06889	-0.244001	1.81446	-0.697435	0.367432	-0.951701	-2.02447	0.348663	-0.0898316	-0.315207	1.40057	-1.74062	1.37001	0.0342813	1.18002	1.3737	1.24358	-1.36463	-0.226507	1.0628	0.428539	-0.0970711	0.730048	-0.029567	-0.263886	-0.484311	-0.237803	0.752486	-0.208577	0.163489	-0.107923	0.543336	0.109282	1.33608	-0.814695	-1.42446	-1.08028	0.213524	0.628047	-1.33468	-0.321578	0.16292	-0.713495	-0.78048	-0.0796525	-1.20564	0.795724	0.525592	0.943745	0.687725	0.639193	-0.903947	0.00513774	0.37752	0.646699	-1.74413	0.240709	0.846638	-0.652429	0.615807	-0.090637	0.175501	-0.713461	0.0410725	-0.374185	-1.70112	0.517877	-0.0746927	0.29361	0.118519	0.242042	0.580603	0.115199	0.584496	0.549448	0.249643	0.976585	0.996603	-0.410267	-0.422886	-1.42519	-0.463403	-0.638621	0.0676638	0.725856	1.34437	-1.78536	-0.545563	-1.20494	-0.579004	1.53908	-1.04925	0.529893	-1.74632	1.29549	-1.82645	1.67636	-0.423683	-0.628485	-0.463426	-0.35288	-1.1656	0.644002	0.14395	-0.682883	-0.119581	0.844236	-1.19533	0.364298	-1.97627	-1.55524	-0.20318	1.25409	-1.3047	-0.650879	-0.795264	0.544567	-0.677892	-1.02784	0.219413	-0.21769	-0.325251	0.0165709	0.507963	-0.338636	-2.04435	1.39007	-0.0618908	-0.316659	-1.07377	0.961656	0.949186	-0.515863	0.265646	-0.268431	0.734786	-0.537256	0.180922	0.643175	0.155257	0.156779	-0.913886	0.779131	-1.04376	-1.49783	-0.504429	-0.911954	-1.41359	0.916866	-0.350517	-0.21412	-0.00256539	-1.02284	1.51448	0.276576	-1.76178	-2.10251	-0.825891	-0.280106	-0.902629	-0.088699	0.427523	-0.913636	-1.53938	0.421903	0.92527	-1.76685	-0.195129	-1.04188	1.37839	1.03334	0.34437	0.252279	-0.241513	0.355804	0.229351	0.29388	0.595685	0.924704	-1.1942	0.23284	-0.62506	-0.107727	1.29372	-0.661406	-1.14179	-0.496456	-1.90275	0.980914	-0.275504	-2.00512	-1.74551	-0.330834	-0.650733	0.704678	0.354988	0.239757	-1.68284	0.133848	-0.954712	-1.57825	-0.821668	0.0792691	-0.188663	-0.299704	-0.0611328	-0.0382617	-1.2739	-0.027606	-0.742727	-0.968632	1.03998	0.0218712	0.818195	0.227846	0.1618	-0.266166	0.418901	-2.36592	-0.451409	0.0906011	-1.23793	0.882527	0.132865	-0.678588	-1.2546	-0.960458	-0.750366	-0.103859	-1.26652	-0.181229	-0.756796	-1.91143	-1.6483	-0.748613	-0.0911905	-0.602437	0.154982	1.42264	-1.10336	-1.14649	1.19393	0.648881	-1.78801	-0.345821	0.0590532	-2.23595	-0.708906	-1.23702	-2.41208	1.0142	-0.337898	0.311548	0.0537423	-1.18469	-0.26162	0.0394853	-2.10109	-1.87758	-1.92157	-1.32253	-1.40668	0.0878288	-1.70212	-0.155939	1.07416	-0.364755	0.491851	0.478247	-0.105059	-0.671623	0.326287	-0.378707	-1.38666	-1.83778	-0.242841	0.66119	-0.52663	-1.70584	0.401324	-0.472736	0.551063	-0.31464	0.777532	0.831227	1.24915	0.89122	-1.53959	0.916353	0.465626	-2.44018	0.74717	0.00886953	0.0916857	-2.07571	-0.0178978	-1.1069	0.312559	-0.162547	-0.736303	-0.0472607	-0.626384	-0.244552	-1.02294	-1.46593	-0.392752	-1.15573	-1.08687	0.312151	0.827479	-0.172671	-0.995407	-1.81417	0.402781	-1.57375	0.791028	1.11412	-1.08702	0.840736	-0.946327	-0.230237	0.873402	-0.109634	-1.163	0.0737693	0.762895	-0.0492893	-0.104662	0.0300102	0.577178	-1.51406	0.43738	-1.77199	0.846759	0.969018	0.260472	1.42627	-1.304	1.42974	-1.21509	-1.87049	-0.756177	0.311689	1.41463	-0.0465784	0.5019	-0.704765	-0.799843	-0.917627	-2.21456	0.306573	0.691195	-0.98902	-0.0650079	-0.982853	0.97734	0.0215975	0.828917	-0.0262429	-0.196926	-0.090454	-1.41125	-0.373642	0.939993	0.618433	1.60825	-0.462493	-0.651647	0.169796	-0.0805117	-0.78956	-0.304103	1.02058	0.540366	-0.797843	0.694111	0.266938	0.0152933	0.996643	0.478314	0.298302	-0.488081	0.188174	-1.09275	-0.914462	1.382	-0.286798	-0.741907	-1.84391	-0.388898	-0.202436	0.210682	0.038186	0.2389	0.248421	-0.418399	0.215983	-0.716333	-0.11321	0.50511	1.01321	-0.591882	-1.21933	0.959471	-1.87114	0.733191	0.211162	1.33983	-1.38503	-0.784053	-0.0526633	-1.42824	0.113604	-1.04308	0.239848	-0.864535	-0.847146	-0.906031	-0.360559	-0.716927	0.331835	-0.296194	0.419259	1.3481	-0.930151	0.951384	1.18733	0.323899	0.205056	-0.0671157	-0.881999	-1.10537	1.00786	0.0656667	-0.304461	0.043485	1.04998	-0.958816	-0.479597	-0.550787	-0.480865	0.330621	0.905762	0.259945	-0.0511271	-0.99798	0.152723	0.0241832	-0.258387	0.236749	0.244407	-1.12594	0.184511	-0.958327	0.969172	-1.90942	0.719981	-0.385074	0.222623	0.739288	0.501344	0.375074	-1.43293	-0.228193	-0.825207	-1.1142	0.655581	0.119594	0.939957	1.06927	-0.57029	-0.722543	-0.782317	0.470126	-0.320983	0.376727	-0.612679	-0.677761	0.00929191	-0.0553609	-1.98743	-0.0593178	0.0773932	-0.400461	0.0135841	1.06392	0.475583	-0.444609	1.38863	-0.595056	0.329771	0.197617	0.209161	-0.730074	-1.11915	-0.837228	-0.31703	0.2726	0.717415	-0.294142	0.360787	-0.52491	0.0517905	-0.085583	-0.133395	-1.37289	-0.79691	-0.595709	-0.540736	-1.63588	0.657374	0.211371	-0.0186438	-1.87154	0.825282	0.632342	0.956061	0.56221	0.0964142	0.700295	0.267818	1.4159	-1.50135	0.172472	1.15147	0.794521	0.53985	0.0742907	0.405488	-0.247889	-0.572126	0.0417834	0.773104	0.986572	0.892128	0.496439	0.678374	0.137725	-1.74888	-0.904305	1.08837	-0.540269	-1.27097	0.79223	0.637028	-0.316717	-0.0717148	0.228248	1.60272	-1.77896	-1.3628	-2.92626	1.28253	-1.83296	0.113975	-1.66964	0.284176	0.363806	-0.896794	0.107456	-2.04999	0.422881	-1.14912	-0.784738	-0.345903	-0.714766	-1.57286	0.0167879	1.07222	0.318041	-0.346545	1.15963	-0.538275	0.182352	-0.868072	0.80173	-1.51929	0.300652	-0.177992	-1.9017	0.999749	0.848185	0.332554	0.547245	1.24269	-0.928729	-0.149057	-0.698738	-0.3379	-1.25493	0.933682	1.13917	-0.180337	1.39452	-0.389391	-2.31881	-0.971108	-0.836265	0.101192	-0.498657	0.51056	0.239196	0.48421	1.35089	0.127308	0.790813	-1.32835	0.388465	-0.415906	0.0355735	-0.513046	-1.80803	-0.821099	0.00434655	-0.456649	-0.0819917	-1.40054	0.207622	-0.821974	-0.735135	0.301044	-1.049	-1.17348	-0.280822	-0.973062	-0.0547811	0.51971	-0.260423	0.917328	0.430473	-0.407075	-1.32756	-0.633006	-0.347873	-1.82698	0.213127	1.06801	-0.465697	-0.0804648	-0.432538	0.243838	0.581999	0.308869	0.716636	-1.14087	0.39694	0.227789	-1.10256	0.13629	0.181953	-0.419559	-0.994316	0.454778	-0.198114	-1.109	-2.14879	-1.13311	-0.951851	0.757131	-0.659654	-1.03726	0.412094	1.20316	0.673145	1.21649	-0.759775	-0.953532	0.422541	-1.65656	0.606218	-0.727657	-0.266125	-0.705208	-0.9143	-0.370388	-2.01216	0.330081	1.24887	0.839341	1.5082	-0.788149	0.393901	1.77452	-1.36227	1.1119	-1.05921	1.13992	-0.382129	0.432994	-0.605639	-1.35541	-1.9565	-0.807485	0.339689	1.81571	-0.8696	-1.88052	0.0661108	0.325607	0.870349	0.134023	1.44654	-0.676711	-1.53912	0.239571	0.269371	0.560027	0.450229	1.02457	-1.26069	0.173156	-0.940506	-1.14182	-0.514203	0.927378	-0.064614	-2.33151	-0.210667	-0.0619718	1.68123	-0.182826	-0.270825	1.45165	0.875464	-0.314516	0.972572	-0.513306	0.137361	0.926614	-0.0872075	-0.216173	-0.293057	0.297191	0.982044	-1.05615	-1.86673	1.02754	-0.409674	0.800519	-0.00786275	0.0155249	-0.585523	-0.967043	-0.425817	-0.586578	0.0496835	-2.1898	-2.52327	0.733986	-0.791625	0.68031	1.18585	0.472508	-0.374656	0.0994306	0.119435	0.425632	1.38	0.74022	0.0543526	0.286114	1.46016	-0.405318	-0.0950514	-1.10539	0.101159	0.812121	-0.591597	0.9315	-0.0541623	-1.43672	-1.06065	-1.03063	-0.90214	0.261404	0.742462	-0.814558	0.880423	1.70611	0.682423	-0.435245	-0.0990909	-0.509927	0.0883539	-0.74548	-0.556474	-0.687192	0.303584	0.17848	-0.612652	-1.33884	0.919553	-0.160221	-1.15224	0.160361	0.848591	0.899449	-1.39468	-1.11327	-1.88843	0.403149	-0.863639	-0.640619	-0.537705	-0.256047	-0.990067	-0.00085183	0.552963	0.931234	-0.110312	0.270815	0.220717	-0.590576	1.07933	-1.27972	-1.18866	-1.06975	-1.32105	-0.38036	0.0469304	-0.8173	0.199859	-0.137678	0.523543	-1.4794	-2.45094	-0.0884916	1.46896	-1.62041	0.387833
107	-0.336643	0.0822808	0.154558	0.0331002	-0.113593	-0.0383995	-0.135084	-0.112757	-0.24234	-0.247353	0.0559859	0.01547	0.0740178	-0.285138	0.107652	0.0138465	-0.0104813	0.098613	0.00739492	0.0155777	-0.096793	-0.0770484	-0.100064	-0.0591167	0.182908	-0.134308	-0.0174811	-0.20389	-0.09737	0.219272	0.223183	0.00553762	0.127548	-0.00150792	-0.111912	0.028161	-0.186431	-0.0247698	0.0348727	0.22663	0.0269594	-0.0392865	-0.0813066	-0.105112	-0.12309	0.0166105	-0.0261726	0.147926	-0.0527201	0.0532836	-0.124671	-0.126464	0.114801	-0.108032	-0.0498671	-0.230309	-0.146739	-0.0197181	-0.199605	-0.192572	-0.127981	0.0411568	-0.0689895	-0.170665	0.0393698	-0.0476388	0.341659	-0.0422326	0.0461135	-0.100062	-0.0860589	0.195745	-0.1729	-0.193252	-0.161007	0.157206	-0.0477155	0.108927	0.204529	-0.0310386	0.182031	0.101163	-0.0131289	0.00874346	0.0613171	-0.192371	-0.000860846	-0.103197	-0.120823	-0.119072	-0.00736392	0.0213054	-0.274829	0.268614	-0.16051	0.050569	0.143913	0.0735113	0.199747	0.0856638	0.0452623	-0.0223075	-0.0255566	-0.106211	-0.27629	0.0439032	-0.175579	0.101491	-0.259956	0.231211	-0.177903	-0.216286	-0.00395346	-0.264791	-0.174618	0.0195572	-0.163895	-0.344984	-0.108693	-0.26881	-0.0101529	0.0333782	-0.0239494	0.00750585	0.00908075	-0.161604	0.0303215	-0.317118	-0.0365351	-0.139497	0.101075	0.0805922	-0.244681	0.114637	0.139511	0.124053	0.0126817	-0.0337953	-0.330775	0.0877457	0.194409	-0.093157	-0.199742	0.116019	-0.215168	-0.110753	0.180566	0.0653787	-0.0792935	-0.0979349	-0.103662	0.00441115	0.363404	0.0308161	-0.138189	-0.063766	-0.0755108	0.00852938	0.0234867	-0.181226	-0.00697423	0.0423319	0.0950631	0.000957769	0.104114	0.0599238	0.0789091	0.426417	-0.140572	-0.146967	-0.179052	-0.0857913	0.177518	-0.052111	0.112087	-0.125989	-0.137603	0.162722	0.0535374	0.0410875	-0.0658949	-0.133462	-0.255547	-0.195459	0.0290792	-0.143843	0.12924	-0.100377	-0.140372	0.0706343	-0.0316248	-0.0255193	0.0534417	-0.0723434	-0.0897258	-0.105532	-0.0128452	-0.200605	-0.0994141	0.182496	-0.0671959	-0.282451	0.0146598	-0.261051	-0.0998594	0.0371444	-0.231669	0.0797767	-0.143975	-0.197772	-0.19303	-0.0148801	-0.00812338	-0.107562	-0.0642423	0.0105955	-0.163014	-0.155024	0.109379	-0.189888	-0.103551	0.0318895	-0.117941	0.0652008	0.19512	-0.036128	0.02158	-0.0893957	-0.298334	-0.08567	-0.212604	-0.158547	-0.05322	-0.226765	-0.244467	-0.239373	0.0165917	0.0514635	0.0155745	-0.0370088	-0.0912461	0.17479	-0.127203	-0.298477	0.00962369	-0.097286	-0.0972297	0.212032	-0.0542598	-0.205365	-0.132961	-0.224203	-0.0699386	0.139514	-0.164258	-0.0223893	-0.0904953	-0.166202	-0.189413	-0.0309722	-0.0732246	0.263857	-0.077622	0.0810334	-0.0217875	-0.192739	-0.0439232	-0.236292	-0.152529	-0.231981	0.126535	0.0229848	0.125377	-0.00846085	-0.219601	-0.0652262	0.0137974	0.113459	-0.100011	-0.0362168	0.00417354	-0.0608116	-0.107654	0.016215	-0.0852841	0.266948	-0.0881732	-0.121561	0.172946	-0.198335	-0.184079	-0.160539	-0.254293	0.039752	-0.169974	0.195083	-0.0310927	0.0863043	-0.0746581	-0.249292	-0.0536209	0.0864311	0.210644	0.233734	0.0383675	0.0023776	-0.306949	-0.109836	0.0970924	-0.0948846	0.321917	-0.0285081	0.0528738	-0.0782672	-0.0694045	-0.0124372	0.137847	-0.215819	-0.268846	-0.208525	-0.245182	-0.203687	0.0549825	-0.0443695	-0.159908	-0.0656588	-0.0564639	0.0137447	-0.00743485	-0.26036	-0.323737	-0.00528862	0.002611	-0.043005	-0.311023	-0.211773	-0.344944	-0.203758	-0.0240055	-0.175013	0.10995	-0.0951836	0.0166942	0.16383	-0.0460072	-0.0589198	-0.316009	-0.0830353	0.0357515	-0.0852556	-0.085549	-0.0458792	0.336946	-0.490233	-0.0705893	0.00978	-0.12661	0.0440065	-0.173237	-0.115445	-0.146543	-0.174633	-0.150938	-0.215299	-0.0781182	-0.0531152	0.0425798	0.0367412	-0.0945276	-0.154004	-0.276596	-0.000292769	-0.284777	-0.189997	0.086916	-0.084671	0.148615	-0.108187	-0.146649	-0.12098	-0.0301114	-0.153307	-0.377036	-0.217705	-0.182446	-0.0109882	-0.202013	-0.0486943	-0.0971988	-0.111594	0.0541263	0.00777838	-0.0318988	-0.0371028	-0.08248	0.0686693	-0.191998	-0.127718	-0.0143809	-0.183366	-0.159966	-0.183525	-0.0547694	-0.0911519	-0.194789	-0.012614	-0.0590922	0.223737	0.0220282	0.117445	-0.0536965	-0.0442629	0.120212	-0.118748	0.0397132	0.00201731	-0.202028	0.129042	0.0724171	0.0385104	-0.0610131	0.237848	0.130038	-0.200438	0.324852	-0.0546552	-0.110327	-0.0299879	0.273098	-0.0390685	0.0551928	0.0390046	-0.0542865	-0.221086	-0.04195	-0.0502487	0.015722	0.00972231	0.304851	0.238287	-0.116155	-0.0460688	0.148036	-0.0364326	-0.163348	-0.0758038	-0.0457072	0.147611	0.168994	0.0402543	-0.131668	0.0135635	-0.286495	0.0385259	-0.0145811	0.0290057	0.0431142	-0.253083	-0.0442693	0.09349	0.0207096	-0.17307	-0.246007	0.000837692	0.214293	0.0437861	-0.011335	-0.339012	0.0797955	-0.0397974	-0.0828489	-0.253048	-0.144001	-0.102297	-0.0905714	0.00277808	-0.0331117	-0.19588	-0.228962	-0.0251144	0.100144	0.218631	-0.181919	-0.0966072	0.306855	-0.141742	-0.11977	0.0622675	0.0804211	-0.0258567	-0.107302	0.0705782	-0.139837	0.0225895	-0.0858033	0.0692915	-0.187302	0.371153	-0.201416	-0.0393148	0.343614	0.0398572	0.0432607	-0.359621	-0.00895846	0.0518306	0.0777225	-0.0780671	-0.14684	-0.37831	-0.0909085	-0.0610558	0.0876342	0.134756	0.0821792	-0.0237882	-0.112474	-0.207168	-0.298361	-0.0868551	0.259555	-0.0839868	-0.0126166	0.0197771	0.0616158	-0.177522	-0.00193923	-0.149509	0.0525753	-0.171947	-0.17888	-0.0396815	0.0527223	-0.112521	-0.0297457	-0.0987254	-0.0890254	-0.0352375	0.0563026	0.124545	0.0814769	-0.0420015	-0.345601	0.130546	-0.104936	-0.00662397	0.00730485	-0.136937	0.369651	0.0274534	-0.028597	-0.223713	-0.125917	-0.252057	-0.202181	-0.0848864	0.0221911	-0.0927239	0.00100688	-0.0666499	-0.123513	-0.337955	0.0317494	-0.0830602	-0.121728	-0.0993767	-0.222792	-0.2857	0.176051	0.0781572	0.140336	-0.0978272	0.0106336	0.247167	-0.0930335	-0.0341252	-0.0188952	0.177357	0.0148704	-0.0651111	-0.158504	-0.005418	0.11705	0.182742	-0.125745	0.1266	-0.109737	-0.287453	-0.119933	0.327716	0.0923478	-0.0490966	-0.0309033	0.115292	-0.102674	-0.24231	-0.252374	-0.0422645	-0.186105	-0.148496	0.0111269	0.272902	-0.110692	-0.168899	-0.148725	-0.258019	-0.0409871	-0.175886	-0.0555002	-0.12775	0.0758215	-0.166469	-0.588411	0.0821511	-0.203215	0.0137275	-0.187137	-0.118112	-0.0785196	-0.0106046	-0.0336107	-0.0182834	0.166422	0.0612039	-0.0211497	-0.045513	-0.0853858	-0.0408558	-0.190921	0.0353088	-0.067601	0.0856095	-0.155171	-0.283925	0.283926	-0.0382681	-0.0702381	-0.218993	-0.00994985	-0.113732	-0.208113	0.133403	-0.0210214	-0.00167508	0.33016	-0.169868	-0.130064	-0.0525102	0.0354588	-0.0357142	0.00195769	0.0298724	0.032749	-0.254523	0.0469981	-0.169241	0.0159238	0.127847	-0.223778	-0.0757424	0.10116	-0.132105	-0.192004	-0.31544	-0.00435243	-0.252411	-0.0578658	-0.196189	0.081958	-0.0334866	-0.0192975	-0.0408839	0.169332	-0.0922271	0.0128797	-0.135469	-0.125991	-0.0585662	0.169006	0.0206092	-0.0577593	-0.00368038	-0.0341557	-0.217956	-0.0566833	0.097689	0.03342	-0.0874498	-0.387839	-0.00687708	-0.00886185	0.0429706	-0.163346	-0.192389	0.0882675	0.206872	-0.0587745	0.0421475	0.211607	-0.101707	-0.153975	-0.427037	0.196466	-0.0257021	-0.410247	0.0671359	0.0253067	0.0918255	-0.0815669	-0.161964	-0.0409292	0.0246682	0.0203924	-0.0320113	-0.0556641	0.0285609	-0.211254	-0.06141	-0.166537	-0.191826	0.0759866	0.137418	-0.0391141	0.0245972	-0.0386461	-0.0629547	-0.332784	-0.144145	0.143952	0.0343079	-0.0935607	-0.18921	-0.164043	0.0948367	-0.195139	-0.0239461	-0.0143295	-0.266234	-0.336842	0.117732	-0.110416	0.204509	-0.198635	0.168265	-0.299137	-0.162816	-0.170884	-0.0449187	0.0417842	-0.0565073	0.0428874	0.113971	-0.0500931	0.12238	-0.0547295	-0.163882	-0.0723643	-0.0468774	-0.288032	-0.405289	0.0102672	-0.157689	0.0257776	-0.0704672	-0.074396	-0.12831	0.124059	-0.0994007	-0.210503	-0.138463	-0.0506298	-0.136733	0.133502	0.00860531	0.0407537	-0.0810152	0.0841835	-0.19604	-0.302014	-0.0824011	-0.0945809	-0.0269055	-0.00387931	0.067874	-0.058217	-0.124205	0.213474	-0.19154	0.0213472	-0.226828	-0.244293	-0.116505	-0.130264	-0.371702	-0.140401	-0.158922	-0.209093	0.0309355	-0.112318	0.0676555	0.135554	-0.019552	-0.129125	0.314542	-0.125573	0.142205	0.133928	0.231568	-0.154288	-0.0409291	-0.0542723	-0.168149	-0.165209	-0.0801956	-0.205914	-0.0355926	0.0257322	0.039578	-0.0653638	-0.234901	-0.0204419	0.0631526	-0.264699	-0.0511162	-0.129268	-0.011496	-0.141303	-0.0204499	0.0419673	-0.0983829	-0.241044	-0.127182	-0.152824	-0.132764	-0.0832314	-0.049021	0.0731692
108	0.0487823	0.178355	0.0156505	-0.0644561	-0.500468	-0.181158	-0.171208	-0.104736	-0.342251	-0.160272	0.0658405	0.0725084	-0.325218	-0.648	0.173587	0.00650276	-0.254963	0.10237	-0.629748	-0.153633	-0.0111873	-0.0147781	0.303129	0.283984	-0.000285214	0.122337	-0.363597	-0.0314695	-0.610128	-0.225614	0.155686	-0.416833	-0.48334	0.160009	0.275248	-0.33109	-0.161357	-0.166173	-0.266373	-0.0137278	-0.279371	-0.265628	-0.516679	0.0874095	0.0584798	-0.120255	-0.0783193	-0.14042	-0.505064	0.113124	-0.166616	-0.115195	-0.255351	0.205365	-0.213216	-0.746025	0.113076	0.374134	-0.287872	-0.140418	0.120222	-0.819272	-0.215307	-0.494892	0.0755556	0.00545031	0.0343287	-0.196656	0.0880021	0.158313	-0.43044	-0.036672	-0.0330415	0.573345	0.0242143	0.0290122	-0.184738	-0.273189	1.08994	-0.265801	0.428695	-0.0958284	-0.0203617	0.466626	0.0147402	-0.13683	0.166884	-0.251927	-0.468354	-0.293131	-0.234268	-0.493251	0.0264764	0.0685283	-0.119835	0.137277	0.524937	0.0790311	-0.22679	-0.191536	-0.0707619	-0.0170382	0.0536739	-0.275808	-0.209361	-0.163589	-0.467002	-0.237845	-0.233033	0.222676	-0.607793	0.130573	-0.0261955	0.185506	-0.0441739	-0.232217	-0.430491	-0.333945	0.134908	-0.100972	-0.218235	0.000960371	0.0712576	-0.0997115	0.00914513	-0.146648	-0.404776	-0.391798	-0.253216	-0.09943	0.0641865	-0.115242	-0.105239	-0.177855	0.365406	-0.134145	0.0833458	0.0381385	-0.0742483	-0.165162	-0.201238	-0.340158	0.0292659	-0.17501	0.158405	0.112981	-0.0391148	-0.104542	-0.0303548	-0.78729	-0.23272	-0.169804	-0.0478659	-0.196743	-0.0378281	0.0709958	-0.0555832	-0.317453	-0.192444	0.0867254	-0.329206	-0.145683	-0.028137	0.136946	0.141606	-0.283804	-0.297119	0.106192	0.0935183	-0.315094	-0.330044	-0.220741	-0.249006	-0.406764	-0.265758	0.422545	-0.227031	0.111053	-0.464024	0.108854	-0.348463	-0.21518	-0.448941	0.16528	-0.0907326	-0.608058	-0.550863	-0.0221027	-0.312814	-0.0992125	0.272823	0.0616586	0.288345	-0.681467	-0.150255	-0.399187	-0.262031	-0.193573	0.00808354	-0.0446395	0.515171	-0.394209	-0.278123	-0.491382	-0.375672	-0.258793	-0.10063	0.15014	-0.280044	0.274184	-0.0433849	-0.599503	0.0532438	0.237388	0.0517814	0.0418941	-0.272365	-0.0662013	0.213813	0.0060675	0.345895	-6.10429e-05	-0.0523617	-0.594183	-0.449766	-0.00869374	0.283643	0.134862	0.0506813	-0.365734	-0.323089	-0.268507	-0.0229424	-0.0568544	0.130387	-0.430559	-0.28654	-0.246642	-0.164436	-0.340146	-0.214151	-0.231496	0.200158	-0.384965	-0.156863	0.0767689	-0.374754	0.224115	0.264997	-0.035922	-0.420746	0.114434	-0.289153	-0.342407	-0.25016	-0.184525	-0.1142	-0.105039	0.10047	-0.163864	0.0254662	-0.3838	-0.104935	0.232073	0.239742	-0.0962774	-0.208539	-0.0787033	-0.152652	-0.331107	-0.179645	-0.225337	0.131954	-0.254521	-0.00989483	-0.0423593	-0.16832	-0.615685	-0.295593	-0.0827098	0.0725359	-0.314402	-0.103	-0.3986	-0.284431	-0.203903	-0.359586	-0.0771824	-0.254737	0.159767	0.35793	0.494001	-0.659249	-0.190984	-0.212761	-0.571842	-0.203835	-0.417617	0.490064	0.0825055	0.272249	-0.0946631	0.142807	-0.38877	-0.239269	-0.168589	-0.345872	-0.469237	-0.306833	-0.124226	-0.144798	-0.657961	-0.175396	0.118488	-0.300883	-0.329565	-0.0332295	-0.215183	-0.0960943	-0.0763729	-0.251932	-0.161963	0.220473	-0.261308	-0.108525	0.117561	-0.0481318	-0.103645	-0.273552	-0.393286	-0.288832	-0.302689	-0.0111109	0.242222	-0.193044	-0.13639	0.645199	-0.175543	-0.154536	-0.0492675	-0.284739	0.104562	-0.192102	-0.0674868	-0.218744	0.276737	-0.0837768	-0.212309	-0.488543	-0.231633	0.544819	0.0482645	0.558181	-0.311521	0.0422121	-0.271591	-0.157697	-0.317004	-0.44206	-0.204471	0.134242	-0.127848	-0.400118	0.656861	-0.442769	-0.548546	-0.244691	-0.339082	-0.183773	-0.385651	-0.424611	-0.576221	0.0367694	-0.156429	0.0570927	0.187764	0.245582	0.0629487	-0.17346	-0.637888	0.545871	-0.0450858	-0.362044	-0.643569	0.0791547	0.0619236	-0.20893	-0.126149	0.124718	-0.133959	-0.298169	-0.651636	-0.0243507	-0.212138	-0.169486	0.209774	-0.274534	-0.292564	0.0207333	-0.133932	0.308292	-0.0540961	-0.097269	0.0069486	0.00983405	-0.507881	-0.135196	-0.287174	-0.651575	-0.305613	-0.141794	-0.425556	-0.384833	0.302856	-0.128397	-0.230224	-0.280054	-0.217721	0.145939	-0.269389	-0.308173	-0.692721	-0.0164037	0.142514	0.0338771	-0.404452	-0.436557	-0.0234455	0.0219832	-0.194752	-0.0817962	-0.366432	0.0915166	-0.502653	-0.10241	-0.352368	-0.156976	-0.232985	-0.416685	-0.1248	-0.534451	0.138747	-0.111171	0.0106827	0.130605	-0.179108	0.210875	0.17347	-0.680723	0.0793195	0.1885	0.0249185	-0.418153	-0.420848	-0.0555642	-0.515877	0.0552206	-0.0974296	0.0280098	0.250169	-0.105994	-0.281332	-0.0565688	-0.567168	-0.0848326	-0.360315	-0.44721	-0.170339	-0.0773788	-0.216508	-0.387649	-0.43794	-0.0172316	-0.0686706	0.274393	-0.0851474	-0.330478	-0.491882	-0.300631	-0.196533	-0.196974	-0.243692	-0.418793	0.0429143	0.088372	-0.0481554	0.098199	-0.373744	0.0551715	-0.216401	0.0170932	0.0431977	0.0383165	-0.0615361	-0.277264	0.183007	-0.00234581	0.195522	-0.483557	-0.0352546	-0.146458	-0.208056	-0.278453	-0.0966082	-0.532273	0.406215	-0.728804	-0.236277	-0.233036	0.361171	-0.213626	0.217274	0.377107	-0.0582453	-0.42828	0.34715	-0.408902	0.0346436	-0.299145	-0.0564907	0.322711	0.238901	-0.0810091	-0.112701	0.0435908	-0.504191	-0.250518	-0.156341	-0.365542	-0.35036	-0.316211	-0.0877984	-0.152178	-0.120308	-0.503188	-0.107891	0.0512631	0.098737	-0.0530481	0.0598028	-0.176067	-0.368561	-0.0715297	-0.044578	0.00506417	-0.0508865	-0.247794	-0.111717	0.183015	0.116538	0.361263	0.0624756	-0.247898	-0.0372957	-0.263578	0.125314	0.129594	-0.32987	-0.400784	-0.0761725	-0.499291	-0.322862	-0.367224	0.0270354	0.181556	-0.0632905	0.538459	-0.00690663	-0.0836225	-0.00838554	0.25026	-0.111152	-0.250042	-0.019211	-0.238252	0.0857464	0.0874758	0.282441	-0.166574	-0.18537	-0.114728	-0.319936	0.116825	-0.396553	-0.159765	-0.477922	-0.233881	0.213561	-0.119924	0.3025	0.336901	0.118398	-0.591921	0.114348	-0.166431	-0.143985	-0.0654711	-0.402274	-0.0238361	-0.320488	0.293021	-0.0693407	0.0675386	0.0286502	-0.0228021	-0.598608	-0.103601	-0.0559372	0.0166239	-0.524224	-0.0345165	-0.128211	-0.154978	-0.259316	-0.366086	-0.351763	-0.220832	-0.400573	0.0899668	-0.411196	-0.602107	-0.25647	-0.2481	-0.207583	-0.0314589	-0.224014	-0.303295	-0.216687	-0.306227	-0.193659	-0.337917	-0.0227049	-0.506498	-0.156338	0.0360529	-0.310244	-0.242881	-0.529303	-0.300446	-0.276766	0.199333	-0.220408	0.15652	-0.405298	0.132103	-0.723461	0.195573	0.0412678	-0.396481	-0.233399	0.0827902	-0.0312553	-0.0601792	0.135819	-0.425451	-0.147084	0.0602152	-0.536935	-0.300808	0.335549	0.174197	0.121905	-0.36867	-0.198791	-0.243826	-0.353851	-0.251199	-0.540118	-0.123513	-0.17167	-0.336406	0.0353044	-0.156754	-0.555412	-0.143507	-0.101667	-0.135673	-0.225075	-0.492946	-0.0391128	0.0413747	-0.213339	-0.349683	-0.073822	-0.516837	-0.237698	-0.225174	-0.394589	-0.00751007	-0.269902	-0.179645	-0.43362	-0.13934	-0.124725	-0.0410934	0.262625	-0.0228242	-0.191547	-0.134534	0.221202	-0.0658003	1.35064	0.171115	0.253622	-0.272814	0.0102313	-0.284432	-0.198837	-0.0919508	0.05205	-0.196146	0.3643	0.351023	-0.155132	-0.183983	0.524524	-0.171032	-0.428214	0.179736	-0.0722912	-0.293469	0.224777	0.0358589	-0.220296	-0.287655	-0.15277	1.41244	-0.434749	0.337501	0.25236	-0.122541	-0.364144	-0.0759618	-0.063698	-0.159085	-0.131643	-0.357602	-0.458268	0.422645	0.382558	0.0898174	-0.167746	-0.385063	0.217131	-0.559446	-0.411611	0.459497	0.0158631	-0.153136	-0.220611	-1.01226	0.270341	0.0617343	0.0590653	-0.300396	-0.558369	0.136449	-0.330995	-0.247079	-0.0232915	-0.577013	-0.61549	-0.208537	-0.125346	-0.517965	-0.326684	-0.208508	-0.262135	-0.0491354	-0.543026	-0.319682	0.256107	0.0103176	0.095705	-0.537614	-0.215622	-0.0833869	-0.240898	-0.258299	-0.239593	-0.159537	-0.524587	-0.379561	-0.240201	-0.31862	0.293615	-0.1571	0.102212	0.121076	-0.15663	0.0573015	-0.459051	-0.134859	0.0326197	-0.113216	-0.469209	-0.397704	0.0977941	-0.178662	-0.409802	-0.319737	-0.37348	0.253367	0.179531	0.130088	-0.359707	0.0609754	-0.183854	-0.0679217	-0.344818	0.264052	-0.183625	-0.523507	-0.170304	-0.330407	-0.0710734	0.0695328	0.113748	-0.424216	-0.310782	-0.298441	0.0133605	0.0284439	0.014559	-0.309524	-0.212109	-0.304661	-0.158972	-0.115519	-0.0975357	-0.243008	0.0779244	-0.263941	-0.257645	0.0875384	-0.152646	0.242968
109	0.176438	-0.669218	-0.0396551	1.46548	-0.122924	-0.478969	-0.454297	2.1391	-0.36589	-0.263893	-0.595506	-0.638874	1.96631	-0.72868	-0.225697	0.209538	-0.302582	-0.418177	0.857156	-0.454751	-0.0994002	-0.804673	-0.787304	-0.615165	0.977415	-0.22976	2.12113	0.984097	0.214265	-0.617722	0.868294	-0.134196	0.0471586	-0.751102	-0.36104	0.21801	-0.0915995	0.178329	0.0426476	-0.506893	0.141876	-0.160523	-0.489048	-0.765248	-0.353094	-0.326859	1.69026	1.2503	-0.53446	-0.274608	-0.223367	6.21639	-0.497151	-1.24295	4.4283	-0.447439	-0.311669	0.0796092	1.24189	-0.956323	-0.485276	0.84859	-0.452757	-1.19819	-0.359882	0.322992	-0.489312	0.742185	-0.211507	-0.193724	-0.873626	-0.273722	0.172829	0.237027	1.10741	-0.278803	0.106571	0.0680958	-0.456933	-0.524156	-0.965935	-0.882457	-0.128315	-0.310059	0.575479	-0.866374	0.0423842	0.750603	-0.721646	-0.0112514	-0.875946	-0.458804	-0.135131	0.864439	0.506325	0.273461	1.45736	-0.917776	0.0913234	-0.840874	1.27517	1.74855	-0.05041	-0.925416	-1.12172	-0.207472	0.194767	0.254419	-1.03385	1.21479	-0.373272	0.643895	2.69639	3.77343	0.316492	-0.283858	-0.778381	0.246294	1.39054	-0.189839	0.196362	-0.194119	0.243725	-0.376455	0.0861326	-0.370986	0.0854118	0.396886	-0.187148	-0.318196	-0.542005	-0.511919	0.653077	-0.606672	1.57941	-0.170245	0.502607	0.19968	2.26994	-0.201659	-0.125912	-0.419758	-0.674015	-0.344773	0.105284	-0.0447891	0.11953	-0.777251	0.784952	-0.646587	1.38442	-0.112119	0.0908891	0.679842	0.288907	-1.00398	-0.120559	0.949995	-0.752517	0.229195	-0.71372	-0.537728	0.223286	-0.243112	0.529511	0.499221	-0.892879	-0.330787	1.3132	1.71524	-0.131736	0.495153	-0.301102	-0.0732277	1.33931	0.598594	-0.0234273	0.528965	-0.421397	0.257538	-0.472088	-0.363985	1.73912	1.21176	0.14935	0.941245	0.144618	0.17065	-0.199666	-0.44258	0.826806	-0.269919	0.689743	-0.554929	0.341153	-0.696344	-0.30736	0.0750947	1.75668	-0.555464	1.10744	0.0975642	0.770144	-0.424486	-0.767918	-0.0748341	-0.0804417	0.0392666	-0.555063	-0.239741	1.00824	-0.0626343	-0.149974	0.478909	0.878132	0.79636	-0.0241483	-0.288263	-0.121066	1.60209	0.00263009	0.402271	2.83325	0.607075	-0.70855	-0.665662	0.695403	0.0525555	-1.07218	-0.245832	3.47329	-0.365543	0.254014	0.309747	-0.273492	-0.81673	0.707976	-0.284137	1.08788	-0.191202	0.178773	0.135211	-0.485601	0.543556	0.0743827	-1.27193	0.763243	0.0163975	-0.188063	-0.383117	-0.517046	1.34294	-0.27628	-0.661214	0.0729	0.841093	2.18897	0.292903	0.532821	-0.343594	-1.20858	-0.170208	-0.369195	2.15579	0.0630691	0.63805	2.07214	-0.277773	0.0575464	-0.394236	-0.340241	1.1694	-0.799598	-0.143376	-0.952674	-0.554654	1.0622	0.0179314	3.24615	-0.265074	0.664012	1.53773	0.298243	3.40422	0.625681	0.0569349	-0.106834	0.214185	-0.963992	-0.382728	-0.521262	0.0921139	-0.774707	-0.0481706	1.89296	1.66126	-0.277373	0.586669	-0.559086	0.920146	-0.369869	0.636101	0.624222	1.07828	-0.384872	-0.323179	0.526498	0.388359	0.157675	-0.0472269	0.324389	-1.09752	0.33002	1.03924	0.66253	-0.42682	0.274568	0.0153257	0.55916	-0.605525	0.0955307	0.119569	-0.555589	-0.824423	-0.254099	-0.814494	1.59698	-0.363516	-0.707698	-0.627004	0.231819	-0.414736	-0.401942	2.723	-0.629915	1.70996	1.99156	-0.102741	-0.449304	0.911008	0.885775	0.192884	-1.10749	0.0260832	0.264495	-0.132661	-0.324404	0.504776	-0.501455	0.305732	1.74444	0.428495	-0.780467	0.797962	2.50599	1.71445	1.11035	-0.0700205	-0.423667	1.29243	0.537834	0.959477	-0.538546	5.73986	-0.323846	-0.814865	-0.312013	2.0232	0.255523	-0.67615	-0.244384	-0.32907	0.136414	-0.13351	0.0680157	-0.308491	1.47837	0.472807	0.224687	-1.03126	-0.0431173	-0.670298	1.37883	2.09068	0.0864356	-0.310581	1.34627	-0.146614	1.29798	-0.344972	0.847143	-0.570849	-0.524415	0.555989	-0.56048	0.376519	-0.441621	2.14881	0.471371	0.301765	-0.558007	3.61391	0.342835	-0.0562631	2.58144	-0.53303	0.20442	-0.271657	-0.658646	-0.143793	-0.546112	0.402295	-0.615255	0.658319	-0.18159	-0.42411	-0.565715	0.0768682	0.2404	3.55392	-0.12809	0.855822	-0.721294	0.269954	1.18997	0.610364	0.714554	-0.646946	0.202857	0.19266	-0.254909	-0.300902	-0.0625117	-0.606647	0.457159	-0.299501	0.243313	-0.120962	-0.625394	-0.206799	1.49783	0.0455538	-0.176689	-0.904827	0.739663	0.457484	0.584379	-0.448812	1.35152	0.0670237	1.24989	-0.0903985	-0.613666	-0.729715	-0.533648	-0.285454	1.01084	-1.01903	1.86506	0.275823	0.585337	0.148305	0.318752	-0.0956209	1.09262	0.379749	1.48956	0.701435	-0.673234	-0.688268	-0.0797959	-1.59166	-0.912452	0.0863485	2.5953	-0.239619	-0.395684	-0.717525	0.359946	0.217732	0.252766	-0.344987	0.173944	0.377847	0.391595	0.905497	0.301666	-0.214579	-0.509187	-0.639703	0.283888	0.449316	0.0376459	0.417142	-0.82976	0.329619	-0.143944	0.0919639	-0.466765	-0.731477	-0.483303	-0.0799746	0.173008	-0.809109	0.362706	-1.13575	-0.138367	1.5579	-0.890553	0.275322	-0.535346	-0.820865	-0.445736	-0.678201	-0.212726	-0.896231	0.180199	0.959826	-0.0588613	-0.390443	0.280294	0.371425	-0.120574	-0.232079	2.84004	-0.222323	-0.952491	0.854129	-0.456445	0.578331	0.681258	-0.472282	0.053911	-0.950072	0.478656	-0.925437	0.334074	-0.132342	-0.305012	-0.118531	-0.496601	0.260915	0.0752245	0.74902	1.28044	0.606552	-0.249926	1.0118	0.599414	-0.591415	-0.619051	-0.74978	2.12051	-0.105865	-0.467924	-0.147169	0.275	3.63529	2.10454	3.21255	-0.432557	-0.183779	1.3086	-0.544563	-0.69235	0.127699	0.527135	-0.554104	-0.649039	-0.425554	-0.499646	0.485224	0.573618	1.30386	0.0515447	0.84984	1.00864	-0.561908	-0.363247	0.433387	-0.349166	-0.435854	-0.685361	0.293978	-0.233897	0.0707257	0.978553	-0.0284527	-1.09416	3.09361	-0.405362	0.207267	-0.0216352	-0.0142618	-0.089651	0.0644484	0.0683126	-0.223722	-0.564027	0.0113875	0.415484	0.208888	-0.201261	1.03352	-0.320965	-0.935039	-0.400801	1.53782	0.331828	-0.149086	-0.708357	-0.280095	0.975652	-1.06982	0.826445	0.2785	3.43694	-0.778772	0.0612545	0.67768	-1.56144	-0.279958	-0.275108	-0.427425	0.422592	0.497979	0.472406	-0.590249	-0.164492	0.115111	0.100768	-0.734514	-0.499642	0.713079	1.32849	-0.300861	0.0157393	-0.352124	0.398337	-0.370179	2.66707	-0.299398	-0.292838	-0.846	0.609637	-0.255018	0.650226	0.237265	0.367215	0.0379249	3.8297	0.833361	-0.280971	0.999228	-0.376392	-0.506062	-0.396196	0.173418	0.245135	-0.0189733	-0.289429	0.244082	0.181975	1.27446	0.00941673	-0.666378	-0.0543257	-0.613579	-0.698701	-0.542566	-0.0743165	0.20104	1.3088	0.116773	0.306573	-0.50582	-0.431838	-0.587568	-0.624271	2.79453	0.246841	0.12367	0.422693	0.629244	-0.391696	-0.479665	-0.506268	0.0394486	0.215698	0.0136161	-0.153601	-0.243363	0.666589	-0.470477	-0.0237128	0.17801	0.680536	-0.134643	0.0808084	0.573606	0.0306161	2.98495	0.420033	0.0833368	-0.826725	0.296739	-0.570457	0.111031	-0.467091	2.76038	0.225231	-1.0341	-0.682433	-0.509458	-0.569093	-1.08543	0.282406	-0.26169	-0.500342	0.326746	-0.567819	-0.358132	-0.158731	-0.695408	0.112251	-0.118096	3.6489	-0.332007	-0.946153	-0.818063	-0.483506	-0.190624	1.08044	-0.53395	0.847691	-0.903488	-0.224108	-0.371092	2.20023	0.949311	0.607507	-0.798966	0.281227	-0.811142	-1.00741	0.139434	1.45348	-0.0122329	0.23692	0.0887113	-0.508019	0.294925	-0.125303	-0.583356	-0.176181	-0.793435	-0.321638	-0.467007	0.163269	0.119948	-0.0842104	0.169182	-0.722108	0.818671	-0.688082	0.143242	0.630215	-0.617726	-0.00414771	-0.53369	0.989707	0.516689	-0.0602305	-0.958406	-0.481732	0.363334	-0.825702	-0.217723	0.526921	0.754076	-1.02327	0.913669	-0.608188	0.773083	-0.848388	-1.04078	-0.020614	0.604161	0.574222	-0.414814	0.0950674	-0.431317	1.20378	1.16904	-0.21084	0.0521478	-0.625132	0.984924	-0.245538	-0.186321	-0.355413	-0.398333	-0.103848	1.5179	-0.0926499	0.512605	0.587789	0.557365	-0.368928	0.00882271	0.0562017	-0.0977508	0.195239	-0.282638	-0.50476	0.820817	0.129608	-0.747884	0.0651503	-0.144661	-0.532506	2.10414	0.274626	-0.469197	-0.0493185	-0.221275	-0.556383	-0.271006	-0.954035	0.174764	0.156523	0.602996	-0.170097	-0.532389	-0.193367	0.0711395	-0.500167
110	0.31178	0.602386	-1.98639	0.275392	-0.654635	-1.07894	0.0718667	-0.415237	-0.258164	-0.391652	0.625044	0.656358	-1.0746	-0.807729	0.735761	0.144906	-0.133357	-0.211086	0.0299399	-1.13876	0.822426	-0.576381	-0.224421	-0.0866117	0.793482	0.0605459	-2.15533	-0.279579	-1.5403	-1.30756	-0.58953	-0.785116	-0.961942	-2.32372	-0.44784	0.368468	0.884799	1.12474	0.704022	0.364519	-0.0384285	-0.0477265	-0.51612	-0.0965912	0.937799	0.970089	0.850085	-1.98596	-1.18451	0.352567	0.11889	-0.0054702	0.150109	0.259322	-0.827044	-1.79323	-9.625e-05	-0.591813	-0.59286	0.432877	0.197243	-2.4597	0.0630005	-1.16002	-1.06144	0.624956	0.498772	-0.486533	0.972958	0.396776	0.397497	-0.903673	0.0651353	0.444127	0.936149	0.368182	-0.630864	-1.16941	1.28373	-0.490883	1.34539	-0.0472793	0.241584	1.16257	0.814005	0.618734	0.301389	-0.21444	-1.48151	-0.881938	-1.31312	-0.856749	-1.04216	-0.00390708	0.123806	-0.398845	0.73796	-0.114738	0.482434	0.446819	-0.520472	0.793586	0.676318	-1.17377	0.152973	0.413183	-1.70958	-0.758565	0.581494	0.451654	0.0745198	0.161729	1.00974	1.04363	0.0727551	-0.228906	-0.557729	0.182937	0.849794	0.0117557	0.553462	0.385925	1.28238	0.364328	0.67889	0.00125333	1.11039	-0.778389	0.752112	-0.067276	-0.512943	0.920227	0.619479	-1.93331	-0.218093	-0.411692	0.329515	-0.529304	-0.0997776	0.692064	0.290954	-0.537491	0.130523	-1.45879	0.980743	0.0471565	-0.243308	0.520803	0.373237	-0.989295	-0.125716	0.202281	0.406765	0.489026	0.511359	0.129274	-0.282886	0.519622	-0.605761	0.678607	-1.13434	0.943882	-1.75653	1.27698	-0.209403	0.0879648	-0.519723	-0.416312	1.04329	-0.215685	-0.349277	0.642856	0.0842774	-0.807903	0.550635	1.05282	-0.641253	-0.688843	0.20313	0.159759	0.270792	-0.74578	0.00791607	0.792989	-0.186875	-1.14575	-0.803161	-0.470736	-0.37007	-0.97048	0.0165276	0.600457	1.05264	-0.647499	-0.625806	0.257994	1.22545	-0.192457	0.804871	1.19335	1.05542	-0.418643	-0.80244	-0.541044	0.234966	0.423446	0.627239	1.35646	0.4136	-1.93477	0.32151	-0.808259	1.21941	0.616498	0.158511	-0.0426884	-0.203914	0.102857	-0.471667	0.50937	-0.177938	0.251316	0.255048	-1.19608	-0.462758	0.309329	1.0569	0.543814	1.24555	-0.680492	-0.414423	0.100789	0.418225	0.112509	1.88919	-0.807533	0.0842059	0.269027	-0.138755	0.466314	-1.16301	0.0836283	0.173868	-0.800576	-0.112728	0.186038	-0.130135	-0.443773	-1.08096	0.0568058	-0.535638	0.647446	-0.343071	-0.778367	0.159923	0.0942012	-0.0162911	-0.45403	0.956801	-0.144721	0.367736	-0.390927	0.3732	0.681792	0.869401	0.497081	0.215468	0.512859	0.558718	-0.218606	-0.0448883	-0.531705	0.323845	0.0520051	0.346033	0.314899	-0.0942494	-0.67737	-1.30532	0.957137	1.02661	-0.642112	-0.0399627	-1.44809	-0.562631	-1.19351	-0.196659	-0.111946	-0.732949	-0.0735962	-0.538312	1.20335	-1.90523	-0.917514	1.31144	-1.4522	-0.199531	0.0376827	-0.0270848	0.261012	1.78363	0.248387	-0.0850452	-0.703178	-0.3842	0.673043	0.273716	-0.727905	-1.23226	0.469289	-0.0362788	-1.32612	-0.326232	0.239889	-0.618746	0.425429	0.361394	1.06248	0.200715	0.110551	-0.357084	-0.255842	-1.29092	-1.09715	0.850312	0.788019	0.477343	0.578504	-1.75427	-0.75498	-0.384776	-0.842972	0.0328433	0.0606777	0.04605	0.292309	0.227475	0.300079	-0.0241155	0.421227	-0.00222651	-0.410533	-0.311897	0.0607909	0.178183	0.0852341	1.04045	0.388297	-0.908201	0.0384455	1.50547	0.79718	-0.445226	0.0885437	-0.0393628	0.019336	0.0187073	-0.601508	-1.3372	-0.381572	0.225093	0.786336	-0.331675	-0.846575	-1.69924	-0.887744	-0.0871584	-0.878276	0.0849878	-0.382473	-0.434641	-0.802899	-1.22209	0.375584	0.468151	1.42469	-0.838657	-0.0517016	0.124401	-1.12814	-0.630695	1.13062	-0.273854	-0.963454	-0.957321	-0.900864	-0.339155	0.280943	1.29178	0.365892	-0.526362	-1.55668	0.395351	-0.101299	0.671442	1.04505	-0.0203464	0.434092	0.570927	0.190233	-0.209476	-0.0843843	1.06085	0.331852	0.214035	-0.200399	0.727914	-0.140596	-1.92572	-0.39013	-0.622708	-1.05118	-0.362722	0.266209	-0.701112	-0.473991	0.285801	0.413581	0.664972	-0.262506	-0.109884	-2.08388	-0.6655	0.730354	0.401382	-0.655873	-1.17779	0.275814	1.25004	-0.230256	-0.861168	-1.66557	0.0548215	-1.44141	0.190172	-1.13091	1.19261	-1.19685	0.0563311	-0.700644	-0.0647257	1.1937	-0.282635	0.956426	0.544753	0.637909	0.535235	0.126711	-0.633097	-0.105946	1.71244	1.08655	-0.295153	-1.87048	-0.0625757	-1.45622	0.34325	-0.185467	-0.377303	1.36796	-0.0499312	-0.065173	0.341723	-0.210192	0.0641296	-0.0235876	-1.05599	0.437026	0.386699	-0.42878	-0.995524	-0.568137	0.760827	0.14632	0.627329	0.457811	-0.493585	-0.557748	-0.248945	0.039161	0.365156	-0.10508	-0.197627	0.272135	-1.06585	0.385825	0.0207084	-0.255694	-0.936581	-0.571242	0.132095	0.903635	0.385928	0.285993	-0.717842	0.18573	0.52018	-0.169345	-0.548902	1.60868	-0.772812	0.297235	-1.03623	0.220664	-0.68349	-1.1186	-1.67958	-0.829786	-0.0606657	0.883538	-0.659503	0.963001	0.455935	-0.505238	-0.346609	1.06803	-0.296677	0.215423	0.0905813	-0.833161	-1.09234	-0.525525	0.0909134	-0.0325462	0.190319	-0.604238	-0.338049	-0.0156468	-1.24391	-0.269353	-1.33246	-0.2359	-0.739082	1.24876	-1.64064	-0.971047	0.744513	0.780717	1.02106	0.123648	-0.772296	-0.385204	-0.475137	-0.593596	-0.697467	-0.335398	-0.765152	0.801057	-0.882899	-0.143055	0.862129	1.06965	-0.392247	0.711266	-0.125783	-0.217744	0.842347	-0.449495	-0.253351	-0.0132418	-0.920646	0.429943	-0.319767	0.834454	1.3471	-0.0442765	1.29034	0.802074	0.0202257	-0.448015	0.369608	0.0521775	0.122476	1.1497	-0.799597	0.520365	-0.157621	0.643953	0.437237	0.0399026	-0.083798	-1.70104	0.717978	-0.183646	-0.410964	-0.660945	0.445423	-1.09735	0.64982	-1.00186	-0.0257798	-0.564274	-0.821232	0.828299	0.992421	-0.203418	0.526714	-0.786227	-0.676968	0.276297	-0.693207	-1.69309	0.316895	0.958664	1.31136	-0.644339	-0.557993	-0.416236	0.525798	-0.890018	-0.390789	-0.0814568	-0.895725	-0.0962949	-1.12211	-0.74179	0.640982	-0.411399	0.988734	0.250659	-1.02432	0.351873	-1.02575	-1.57644	0.584963	0.652612	-0.101802	-1.13508	0.0329271	-0.480262	-0.251939	1.17096	-0.245384	-1.01028	-0.0247003	-0.980211	-0.530071	-1.04123	-0.325412	0.16937	0.373225	-0.358296	0.893956	-0.68771	0.00823413	-1.51242	0.360279	0.860751	-1.60403	0.243278	-0.36431	-0.554318	1.10439	1.19649	0.527203	-0.559218	-1.36066	-1.67115	-0.325255	0.78263	0.664405	0.904674	-0.165389	0.323656	-0.252682	-0.238802	0.259035	-0.432066	0.721133	0.757392	0.313305	0.529159	-1.93314	-0.9749	0.193049	-0.509788	-0.517594	-0.428496	-0.927576	-0.665525	-0.0844105	-0.142498	0.377219	0.0415645	-1.34503	-0.738328	-0.676768	-0.646489	0.113283	-1.07978	0.0511889	-0.677303	-0.257545	0.265597	0.443375	0.0200964	0.21049	-0.10024	0.21724	0.322003	0.366668	0.381398	0.618296	1.58861	-0.0129416	-0.467616	0.558722	-0.199699	-0.225273	0.913015	-0.111999	0.866505	-0.37791	-0.953405	0.929747	0.551354	0.66868	-0.656596	0.31282	0.213891	-0.206953	-0.628738	-2.38553	-0.148116	-0.249403	0.0550212	-0.020847	0.0895604	-0.181496	-0.0457175	-1.32332	-0.414806	0.41	0.170571	0.526041	-0.361145	-0.310752	0.204163	1.57563	1.57728	-2.91096	0.112746	-0.425228	-0.613582	0.15861	-0.398493	0.548316	0.626808	0.42869	0.00793845	-1.16266	0.54498	0.219559	0.711736	0.782008	-1.47466	0.246136	-0.761053	0.116041	0.419412	-0.277622	-1.10408	0.447507	-0.54585	-0.298076	-1.14026	-1.17088	0.272992	0.606065	-0.484777	-1.06414	0.806858	-0.19726	-1.77822	-2.2597	-1.45632	0.152953	-0.338102	0.725923	-0.831871	0.924943	-0.802369	-0.218247	-0.704267	-0.657264	-1.89068	-0.796422	0.496711	-0.0371093	0.310325	1.35925	0.0170439	0.940593	0.862075	-0.240137	-0.690941	-1.03361	1.42158	0.43744	-0.151283	-0.51215	-0.928558	0.669248	-1.44503	0.654124	-0.0575984	0.159603	-0.727415	0.537159	0.0984348	0.520826	0.646797	-1.29529	-0.275506	0.247511	0.431512	1.06194	0.0200714	-1.70076	-0.221362	0.208457	0.656376	0.465942	0.43931	0.3652	-0.395208	0.478956	-0.18059	0.0485956	0.457723	-0.0948008	0.199776	0.3485	0.35913	-0.40198	0.05226	0.211207
111	0.337037	0.560949	0.548981	0.540478	0.554045	0.541116	0.452551	0.340577	0.471824	0.503233	0.547603	0.540745	0.637727	0.573663	0.673962	0.53177	0.497906	0.600335	0.648161	0.415692	0.498075	0.462416	0.502946	0.506138	0.714893	0.659546	0.567685	0.398841	0.469309	0.501299	0.68655	0.467789	0.784362	0.716326	0.365957	0.638944	0.564555	0.625663	0.569943	0.770651	0.659218	0.597312	0.617931	0.569267	0.477735	0.571488	0.508311	0.742355	0.477497	0.636147	0.48959	0.489142	0.678907	0.534052	0.327035	0.227028	0.430891	0.54433	0.549776	0.611486	0.571049	0.660107	0.575039	0.556108	0.634831	0.645381	0.78398	0.574267	0.625741	0.503689	0.503971	0.583796	0.54432	0.667818	0.516607	0.773824	0.44863	0.800889	0.703363	0.575478	0.650827	0.56014	0.538757	0.73939	0.517599	0.539491	0.505429	0.490423	0.378159	0.440932	0.469515	0.614006	0.386863	0.687446	0.51369	0.655524	0.859369	0.688782	0.826495	0.815606	0.497204	0.483822	0.601113	0.387482	0.582855	0.60141	0.491383	0.601147	0.377604	0.831379	0.493536	0.560592	0.473468	0.293005	0.362017	0.648923	0.627095	0.298811	0.546867	0.484972	0.517554	0.499865	0.519837	0.718071	0.543753	0.597069	0.51635	0.463171	0.567048	0.480516	0.757984	0.520537	0.524558	0.414694	0.723833	0.672737	0.476737	0.657416	0.398545	0.687212	0.652122	0.515893	0.498682	0.489568	0.408896	0.538688	0.633494	0.606759	0.520578	0.525497	0.513351	0.539612	0.776972	0.458489	0.406531	0.63411	0.373411	0.510643	0.535733	0.505208	0.490599	0.551299	0.652603	0.500183	0.549605	0.571481	0.667609	0.799234	0.555051	0.526207	0.450842	0.592846	0.645926	0.519864	0.609785	0.411514	0.380291	0.75448	0.591317	0.475633	0.483635	0.520736	0.350996	0.395742	0.469708	0.564415	0.623926	0.50974	0.343207	0.577877	0.542086	0.533031	0.701732	0.680113	0.455235	0.562542	0.449901	0.478577	0.443359	0.560941	0.458747	0.500428	0.614626	0.399168	0.484912	0.720001	0.669942	0.628486	0.448996	0.636634	0.499904	0.605402	0.489268	0.476222	0.693555	0.635586	0.450428	0.512478	0.489898	0.556859	0.578694	0.728894	0.452852	0.436337	0.718473	0.647245	0.564695	0.696937	0.433778	0.576588	0.471137	0.465015	0.499669	0.475806	0.330094	0.403436	0.564976	0.598916	0.506547	0.563596	0.596518	0.709895	0.640954	0.431648	0.671566	0.386313	0.703673	0.6861	0.367176	0.533664	0.552662	0.49681	0.633821	0.649172	0.406965	0.530882	0.37873	0.53669	0.345178	0.44449	0.475316	0.657286	0.781527	0.521604	0.606524	0.42898	0.58813	0.505316	0.526375	0.375964	0.568422	0.448226	0.61889	0.554095	0.368238	0.341923	0.632177	0.669047	0.47121	0.60306	0.649752	0.532689	0.456056	0.554859	0.604293	0.876429	0.509901	0.568282	0.61331	0.479403	0.385785	0.49475	0.202482	0.587964	0.53344	0.558203	0.458392	0.705712	0.504393	0.464111	0.618446	0.551236	0.599352	0.736285	0.581358	0.642165	0.542002	0.404317	0.481751	0.438334	0.741855	0.553233	0.549393	0.62324	0.505557	0.553749	0.70341	0.452762	0.434412	0.610746	0.435759	0.358774	0.336732	0.522013	0.494678	0.586189	0.563133	0.596988	0.557725	0.435543	0.416164	0.555343	0.777114	0.566853	0.29553	0.370839	0.415197	0.388317	0.763111	0.521837	0.557374	0.447987	0.613177	0.560873	0.410733	0.335529	0.337558	0.548897	0.504192	0.427318	0.574793	0.583467	0.637768	0.314213	0.526401	0.588155	0.457513	0.434696	0.497861	0.382918	0.543929	0.615112	0.470743	0.472807	0.458646	0.59885	0.576654	0.543318	0.524205	0.331144	0.533445	0.59864	0.257054	0.409933	0.611051	0.395183	0.630941	0.646501	0.407773	0.373449	0.483227	0.42116	0.449703	0.414511	0.543275	0.449446	0.396781	0.538091	0.604784	0.451817	0.560879	0.544872	0.489156	0.503247	0.519496	0.581162	0.427698	0.585927	0.655572	0.417008	0.658411	0.567406	0.557316	0.482201	0.476748	0.655122	0.574121	0.701157	0.545668	0.600647	0.537413	0.598573	0.655797	0.559357	0.541326	0.650722	0.397674	0.745047	0.573297	0.591588	0.483103	0.825344	0.62808	0.409835	0.69438	0.500184	0.426718	0.673905	0.709355	0.63603	0.422316	0.612458	0.399872	0.399054	0.520778	0.391134	0.566758	0.589369	0.716817	0.675875	0.457742	0.529752	0.692593	0.593537	0.409876	0.740379	0.430653	0.573819	0.608108	0.494875	0.589482	0.563958	0.654221	0.484132	0.673488	0.710386	0.589852	0.297421	0.62666	0.95492	0.583211	0.500656	0.362427	0.615768	0.774776	0.609378	0.573812	0.462764	0.635984	0.593698	0.402483	0.50013	0.480808	0.734096	0.574797	0.586927	0.522244	0.41689	0.480204	0.765616	0.707445	0.728394	0.394371	0.568735	0.819142	0.424993	0.322494	0.467869	0.52971	0.442899	0.563614	0.535972	0.46455	0.567703	0.57489	0.630272	0.646435	0.632973	0.471542	0.490722	0.710826	0.55679	0.447009	0.52757	0.57964	0.632698	0.604039	0.554127	0.519513	0.30816	0.605394	0.61698	0.468196	0.613253	0.504463	0.579223	0.452184	0.404556	0.288075	0.652937	0.559558	0.466965	0.54504	0.436168	0.665592	0.534903	0.564457	0.553991	0.652336	0.395604	0.370493	0.442355	0.695114	0.475146	0.497543	0.406907	0.586585	0.703796	0.700339	0.742468	0.54788	0.612248	0.446139	0.530302	0.501462	0.415921	0.460637	0.534907	0.680393	0.557766	0.716718	0.595911	0.495988	0.511412	0.437619	0.650111	0.630875	0.423222	0.558497	0.606075	0.42956	0.390651	0.553212	0.536719	0.551135	0.567597	0.490946	0.447398	0.712389	0.649359	0.69915	0.553742	0.549002	0.667136	0.45977	0.540131	0.651134	0.63296	0.512567	0.501637	0.468854	0.623361	0.510407	0.646672	0.346281	0.601192	0.539513	0.25738	0.686426	0.431169	0.55417	0.397099	0.537261	0.602309	0.483634	0.547016	0.388663	0.472604	0.639124	0.460786	0.664189	0.65086	0.425061	0.517233	0.449624	0.401985	0.557939	0.605082	0.628316	0.525015	0.425961	0.390134	0.0753024	0.643616	0.568801	0.743344	0.484874	0.412146	0.591928	0.518321	0.468546	0.634508	0.707251	0.236172	0.601761	0.51927	0.416569	0.551692	0.543986	0.601714	0.571781	0.565272	0.483724	0.46807	0.566237	0.463862	0.583402	0.502887	0.369766	0.657604	0.465957	0.591916	0.567184	0.425986	0.690018	0.48502	0.563562	0.472232	0.547487	0.532435	0.433245	0.492653	0.554094	0.480625	0.726884	0.659392	0.374689	0.523393	0.338092	0.618185	0.589951	0.477718	0.459747	0.383918	0.49213	0.399659	0.583993	0.559398	0.778594	0.636761	0.576551	0.58099	0.716395	0.58941	0.699645	0.599253	0.661375	0.712177	0.556188	0.493207	0.442636	0.537629	0.530268	0.361692	0.46973	0.583459	0.491733	0.563188	0.352684	0.546981	0.555476	0.703013	0.520734	0.383805	0.600525	0.663764	0.544592	0.619325	0.740338	0.629103	0.45576	0.253521	0.752238	0.592638	0.359204	0.49494	0.593761	0.643919	0.42162	0.5023	0.647899	0.610846	0.556936	0.616807	0.51999	0.433999	0.551484	0.534549	0.609423	0.621551	0.793983	0.676306	0.315686	0.73528	0.477791	0.467136	0.140487	0.573356	0.570284	0.605137	0.260621	0.50188	0.428881	0.687946	0.487241	0.486105	0.649144	0.461933	0.506769	0.696515	0.692283	0.74275	0.503916	0.624352	0.360706	0.342584	0.724521	0.608803	0.553897	0.565405	0.732159	0.737966	0.754765	0.532506	0.654078	0.315872	0.539789	0.42745	0.358533	0.373651	0.452997	0.470257	0.589445	0.451893	0.526804	0.458832	0.601073	0.624593	0.541103	0.417738	0.636903	0.445376	0.59424	0.389918	0.497507	0.357199	0.523308	0.46709	0.408058	0.497181	0.78151	0.448312	0.603127	0.511432	0.526935	0.827676	0.595608	0.595727	0.463844	0.570933	0.477518	0.423076	0.616209	0.246374	0.767958	0.502939	0.333022	0.406295	0.563606	0.636297	0.596377	0.679158	0.530144	0.641538	0.569516	0.575616	0.548688	0.725209	0.384757	0.531148	0.720111	0.489809	0.486389	0.497752	0.423144	0.472	0.55812	0.641611	0.473303	0.61204	0.59241	0.529531	0.358477	0.452282	0.493024	0.487578	0.448162	0.5876	0.76362	0.485427	0.392205	0.516477	0.381904	0.640281	0.25192	0.636222	0.564999
112	-0.0204236	-0.277389	0.00896608	-0.19051	0.0494769	-0.390836	-0.211405	0.154267	-0.187344	-0.0850368	-0.238996	-0.140994	-0.317472	-0.163825	-0.302974	0.0487955	-0.0613614	-0.276573	-0.109694	-0.16579	-0.0403129	0.182777	-0.397714	-0.430896	-0.237466	-0.423602	-0.293202	0.0984575	-0.332899	-0.170677	-0.583467	-0.192552	-0.153937	-0.258366	-0.408584	-0.0905984	-0.159147	-0.00278438	-0.111742	-0.187695	-0.0940097	-0.11397	-0.133062	-0.395233	-0.166555	-0.223256	0.0487745	-0.28779	0.0644913	-0.153049	-0.0850971	0.1963	-0.273695	-0.297156	-0.165817	-0.225196	-0.459084	-0.374568	-0.230366	-0.290608	-0.309824	-0.331293	-0.0923142	-0.0722145	-0.0275505	-0.105334	-0.44573	-0.132215	0.0142879	-0.265079	0.0260904	-0.173591	-0.185407	-0.284262	-0.204792	-0.183541	-0.0122189	-0.207837	-0.308834	-0.0613447	-0.394987	-0.35596	-0.0531985	-0.381196	-0.379034	-0.30227	-0.0316049	-0.173716	-0.243636	-0.0788961	-0.456653	-0.0396101	-0.351643	-0.236892	-0.175161	-0.169637	-0.134623	-0.513147	0.0587908	-0.291229	-0.089706	-0.235288	-0.167402	-0.0318046	-0.250095	-0.198764	-0.200044	-0.154593	-0.109869	-0.29164	-0.106783	-0.0582609	-0.053116	0.0758565	0.0790777	-0.31156	-0.234443	0.0360901	-0.0694249	-0.294635	0.025878	-0.0684613	-0.0908979	-0.257731	-0.19485	-0.159197	0.0412656	-0.277791	-0.0639964	-0.187752	-0.307655	-0.0791079	-0.1574	-0.160613	-0.115027	-0.325524	-0.043767	-0.252559	-0.0946716	0.140466	0.00609007	0.0319336	-0.286764	-0.35038	-0.0659132	-0.146457	-0.180778	-0.251668	-0.111612	-0.0732338	-0.0134308	-0.25283	-0.243652	0.0626262	0.0983532	-0.114064	-0.127199	-0.0591497	0.0500875	-0.110763	-0.173907	-0.0698433	-0.354239	-0.0688458	-0.13894	0.0675611	-0.161497	-0.312014	-0.155938	-0.17191	-0.0469656	0.0295798	-0.010022	-0.212515	-0.117074	-0.199793	-0.0146473	-0.331374	-0.105152	-0.0944404	-0.0604834	-0.288916	-0.04989	-0.124677	0.0553343	-0.204518	-0.140022	-0.0477538	0.00394642	-0.0350697	-0.230022	-0.17592	-0.04763	-0.261644	-0.296151	-0.268797	0.0175225	-0.114617	-0.0809186	-0.268427	-0.0221112	-0.143592	-0.077252	-0.333292	-0.065092	-0.318713	-0.195026	-0.129498	-0.141463	-0.414896	-0.145104	-0.103512	-0.185932	-0.220883	-0.303167	0.100381	-0.214366	-0.417183	-0.164277	-0.250907	-0.352285	-0.0917752	0.0746705	0.0016016	-0.0230537	-0.265178	-0.302751	-0.244786	-0.26147	-0.395358	-0.114651	-0.0897001	0.0873467	-0.306337	0.142476	-0.119323	0.0588141	-0.0476526	-0.0714595	0.0123295	0.0276193	-0.214748	-0.550658	-0.261094	-0.223039	0.0705927	-0.335077	-0.165569	-0.178663	-0.107766	-0.0391949	-0.06286	-0.152461	-0.119292	-0.239082	-0.153064	0.112229	-0.154797	0.19299	-0.167133	-0.227124	-0.153776	-0.271727	0.149956	-0.183208	-0.052257	0.1296	-0.122541	-0.066168	-0.0736358	0.0164759	-0.0362517	-0.376193	-0.0370453	0.0668418	-0.210026	-0.11	-0.144795	-0.118823	0.033792	-0.0781876	-0.138021	-0.0259246	-0.160244	-0.408241	-0.637778	-0.01846	-0.124539	-0.325594	-0.19504	-0.258227	-0.256176	-0.279461	-0.0843883	0.0759301	-0.20683	-0.156197	-0.199365	-0.661258	-0.108279	-0.260425	-0.0536771	-0.329979	-0.215514	-0.0309189	-0.105423	-0.170849	-0.182211	-0.0418085	-0.0089106	-0.109677	0.0553613	-0.00702183	-0.0504907	-0.318504	-0.172197	-0.271057	-0.0798669	-0.189518	-0.24115	-0.111765	-0.0168735	-0.346984	-0.285623	0.00168559	-0.281973	-0.190761	-0.0690242	-0.433358	-0.17256	-0.057117	-0.233531	-0.280992	-0.210521	-0.0943239	-0.0254023	0.227203	0.0900236	-0.267757	-0.25585	-0.159934	-0.216752	-0.0856418	-0.13806	-0.0459536	-0.16951	-0.122756	0.011539	-0.284733	-0.0214047	-0.0662737	-0.213395	-0.70773	-0.150847	-0.142312	-0.0869506	-0.136358	-0.0608165	-0.342056	-0.0275093	-0.0122186	-0.258646	-0.133187	-0.542091	-0.129906	-0.34083	-0.0569898	-0.223365	-0.19212	-0.00077438	-0.354771	-0.167083	-0.0670553	-0.177553	-0.331349	-0.0743983	-0.00120715	-0.51642	-0.0115962	-0.132988	-0.814379	-0.0407064	-0.292842	-0.187518	-0.105992	-0.293637	0.17881	-0.106942	-0.150136	0.0197544	-0.0790075	-0.230657	-0.206047	-0.298598	-0.134223	-0.185292	-0.0383969	-0.125141	-0.148304	-0.072811	-0.440484	0.0514985	-0.159898	-0.0792989	-0.142704	-0.31413	0.040769	-0.0981381	-0.25587	-0.238856	-0.0816205	-0.086809	0.0653437	-0.141204	-0.07871	-0.0560653	-0.0973806	-0.126276	-0.206442	-0.315326	-0.0227694	-0.213512	-0.287489	-0.159684	-0.301781	-0.0921987	-0.205001	-0.104437	-0.176862	-0.24249	-0.0660491	-0.0980906	-0.220686	-0.278387	-0.137878	-0.187184	-0.109501	-0.167014	-0.175172	-0.164279	-0.0418852	-0.193068	-0.106835	-0.106129	0.138961	-0.0797546	-0.00885411	-0.181105	0.0345905	-0.321242	-0.39645	-0.104288	-0.137178	0.120509	-0.40411	-0.196441	-0.194223	-0.537615	-0.307187	-0.282997	-0.259166	-0.0757918	-0.113536	-0.114178	-0.0717709	0.047154	-0.29727	-0.138801	-0.174854	-0.343462	-0.166312	0.00289473	-0.297246	-0.67506	-0.258179	-0.0171394	-0.359775	-0.0906202	-0.036602	-0.0901963	-0.215926	-0.148381	-0.00673059	-0.311636	-0.186547	0.00186316	0.185925	0.151637	-0.390835	-0.174068	-0.162007	-0.113764	-0.105372	-0.0683143	-0.195467	-0.0257937	-0.179711	-0.519069	-0.194975	-0.0429942	-0.375103	-0.194397	0.0358705	-0.440642	-0.008224	-0.713034	-0.0772782	-0.00660924	-0.0886324	-0.0957848	-0.189751	-0.480016	-0.098376	-0.294024	0.0281069	-0.154023	-0.238023	0.194717	-0.0251292	-0.301695	-0.196362	-0.134615	-0.229821	-0.101356	-0.137938	-0.16995	-0.242705	-0.140727	-0.0894788	-0.0941393	-0.020957	-0.180722	-0.219284	-0.0225552	-0.205252	-0.00238877	-0.0568548	-0.344471	-0.0365387	0.0113926	-0.357087	-0.108505	-0.108089	-0.0792458	-0.169368	0.0245502	-0.0786741	-0.121616	-0.298532	-0.211887	-0.222228	0.0537156	-0.0131847	0.0543782	-0.137647	-0.275663	-0.262746	-0.267111	-0.0232643	-0.428497	0.0125973	-0.261224	-0.0528615	-0.279888	-0.242849	-0.0339518	-0.132391	-0.301972	-0.142339	-0.539423	-0.256959	-0.143014	-0.19402	-0.0271163	-0.0229142	-0.357924	0.11763	-0.0699038	-0.0200386	-0.233416	-0.214846	-0.316748	0.0445678	-0.0607285	-0.104588	0.0722207	-0.0479255	-0.369869	-0.265293	-0.0688074	-0.470964	-0.255333	-0.0527186	-0.14245	-0.176817	-0.101103	0.00982547	-0.0953609	-0.3959	0.159207	-0.129658	-0.306062	-0.0687264	-0.15707	-0.0785696	-0.14588	-0.356828	0.0555859	0.0359176	-0.275405	-0.214141	-0.211023	0.20244	-0.453241	-0.419868	-0.114216	-0.305435	-0.0459636	-0.0892979	0.0770298	-0.206828	-0.0543763	-0.307207	-0.00214044	-0.0621997	-0.0237219	0.0796606	-0.210124	-0.0536483	-0.26224	-0.104073	-0.213608	0.0698762	-0.230661	-0.0147293	-0.135708	-0.50452	-0.0317506	0.0213588	-0.278539	-0.208467	-0.253143	-0.309219	-0.183499	-0.140003	-0.107366	-0.181009	-0.190586	-0.155579	0.0849469	-0.280462	-0.0275298	0.0331622	-0.106852	0.0030118	-0.120691	-0.14137	-0.381673	-0.127433	-0.54624	-0.215056	-0.16401	0.0693413	-0.00246963	-0.0772623	-0.165907	0.0518459	-0.0610102	-0.370221	-0.229992	-0.0992608	-0.0103502	-0.360043	-0.200842	-0.20955	-0.222064	-0.258862	-0.431485	0.0982411	-0.0585719	-0.12673	-0.0382076	-0.119697	-0.0124709	-0.0840991	-0.00445266	-0.0922941	-0.236671	0.10864	-0.143087	0.0691086	-0.159364	0.0110364	0.065895	-0.0362047	-0.0794299	-0.273211	-0.104757	-0.166645	-0.332816	0.0769406	0.427613	-0.104967	-0.0654343	-0.11647	-0.0915738	-0.147075	-0.25948	-0.0507561	-0.267088	-0.147954	-0.107929	-0.500337	-0.28261	-0.0697833	-0.496887	-0.151944	-0.112973	-0.176151	-0.111517	-0.0139999	-0.551444	-0.380352	-0.318877	-0.168037	-0.165283	0.474764	-0.257869	-0.833644	-0.632105	-0.119923	-0.0773049	-0.112263	-0.0733204	-0.0825746	-0.307932	-0.228862	-0.107476	-0.330162	-0.354056	-0.717487	-0.169999	-0.169949	-0.169845	-0.0381955	0.0449365	-0.403881	-0.215927	-0.130035	-0.197575	-0.0876305	-0.431391	-0.269511	-0.0543366	0.0742877	0.021963	-0.143507	-0.0828664	0.0250324	-0.136543	-0.237985	0.0334251	-0.163421	-0.0953119	-0.0390985	0.0459307	-0.0396632	-0.245665	-0.145408	-0.215374	-0.266779	0.169936	-0.0595693	-0.40535	-0.0970467	-0.141312	-0.149241	-0.0188374	-0.0476477	-0.1356	-0.462758	-0.114294	-0.291164	-0.163776	-0.177202	-0.731081	-0.12818	-0.133632	-0.0858405	-0.198961	-0.0140592	-0.0308713	-0.457498	0.0647375	-0.659816	-0.216693	-0.187875	0.0352886	-0.0877112	-0.110134	-0.090989	-0.209984	-0.150439	-0.315019	-0.228277	0.0483256	-0.241203	-0.0536241	0.0482582	-0.0695963	-0.381911	-0.116822	-0.0111119	-0.243909	0.00097011	0.0733208	-0.154351	-0.229851	-0.28209	-0.169438	-0.341666	-0.180118	0.0481326	-0.4083	0.00574731	-0.164526	-0.091762	-0.109526	-0.46655	-0.0761258	-0.0316086	-0.243667	0.108462	-0.390204	-0.0976254	-0.131691	-0.273378
113	-0.40639	0.480007	0.307162	0.1825	0.306354	-0.172584	0.233802	0.454725	0.406698	-1.27679	1.2033	0.267834	0.0595739	-1.05194	1.19374	-0.419887	-0.104624	-0.227646	-0.321874	-0.252686	-0.494504	0.122044	0.0212032	1.06433	0.417723	0.975239	0.618906	-0.335801	0.679515	-1.00528	1.82401	-1.01067	0.549117	-3.19586	1.13802	0.107475	0.132173	-0.341065	-0.866035	0.659917	-1.45295	-0.532293	-0.339593	0.280846	2.24358	0.18859	0.613156	0.259153	0.149343	0.374678	0.57047	0.490541	0.194253	-0.206012	-0.368161	0.14696	2.04098	0.353807	0.661923	-2.31393	-0.523107	-0.230008	2.09605	1.74021	-0.2399	1.77042	1.10785	0.58712	0.462922	-1.39616	-0.775975	-2.20323	0.901996	-0.619149	0.665283	0.678149	-0.739424	0.273856	0.570083	0.449879	0.447293	2.1793	0.850082	1.39792	1.05041	0.24529	-0.280594	-0.465594	0.698649	0.64834	1.21198	-0.651516	0.983935	0.643057	-0.729394	-0.654383	-0.832454	1.19429	0.414817	2.85518	1.22658	0.546879	0.0943065	-1.57049	-2.21048	1.16148	1.08112	0.801779	0.528689	0.478556	-0.806623	-0.91784	0.575083	0.587508	-0.191311	-0.173009	0.315046	-0.855878	0.351991	0.330505	-0.488878	-1.11248	0.19082	-0.0005545	0.357261	-0.286392	1.06834	-1.27169	0.251921	-0.666338	0.513551	0.639628	0.436782	-0.979551	-1.32447	-0.210813	0.0449524	-1.29466	-1.22233	0.372771	0.0131414	-0.690401	-0.47631	-1.57393	1.02147	0.0610601	1.22214	-0.146756	0.703714	-1.14475	-1.03284	0.925223	-1.30812	1.05642	-0.479241	0.390643	-0.926342	-0.0582522	-0.745252	0.629894	-1.34061	0.840825	-0.199435	0.175151	-0.591747	-0.356745	-0.799953	-0.0258682	0.212878	-0.0698402	-0.0782073	-0.354655	0.493008	1.14145	0.0758571	-0.624132	-0.557598	0.861592	0.350743	-0.0478465	1.01577	-0.0137492	0.22733	0.126641	-0.827354	-0.104814	0.420605	1.3784	-0.212936	-1.57449	0.926555	0.252822	1.29384	0.517019	0.30703	0.882181	-0.226518	-0.0077637	0.51175	0.680568	-0.582364	-0.799857	-0.248701	-1.02988	0.886034	0.893374	0.424922	0.338716	-0.681213	-2.68851	0.982031	-0.0318833	-0.0619468	0.458032	0.7064	-0.349587	0.602116	0.52158	0.475459	-0.573797	1.76325	-0.0912923	0.259347	-1.25046	-0.681594	1.2271	0.288784	1.68651	-0.700183	1.62585	0.36175	1.2633	0.545146	-1.51776	0.654816	-0.719869	1.15097	0.624296	0.273596	0.721625	-0.464525	-0.184105	-0.880365	-0.366071	0.692642	0.116491	-0.54238	-1.32721	0.497042	-0.0257999	-0.332594	0.526324	-0.43995	-0.625993	-0.136134	-0.252467	-0.26478	-0.586959	0.571639	-0.752586	-0.0169627	-0.0884092	0.210449	-0.0894596	0.0653258	0.927466	1.63473	-1.95906	1.0438	-1.18045	-0.722188	0.325533	-1.40829	0.835785	1.31223	1.44291	1.19103	-0.267321	-0.808926	1.29234	0.689732	0.159406	0.58028	1.82688	0.389655	-0.00405849	-1.27162	-0.719185	0.0857622	0.859895	1.58543	0.959636	-0.282151	-0.331707	2.82739	-0.322377	-0.631165	0.0528477	1.05109	1.71408	0.752604	-0.856648	-0.600195	1.31206	-0.00363889	-0.0884941	0.0249433	0.173308	1.07636	-0.0737942	-1.16008	-0.445964	-0.59975	0.280636	1.21374	-0.107705	1.4328	-0.0355714	-1.02932	1.78342	-0.14837	-0.776718	0.82098	-0.933957	0.556636	0.771525	-0.138654	1.3339	-0.907711	-0.96009	-0.518985	-0.09448	0.529896	1.19251	-0.0661716	0.908218	-0.0564387	0.244412	0.88346	1.06422	0.360763	1.01149	-0.242128	-0.449155	0.187043	0.724733	0.0616397	-0.292509	0.590353	-0.105115	0.640994	-0.104785	0.330096	0.047756	0.197794	0.726272	0.452812	-0.131178	-0.683159	-0.181646	-0.82641	0.582041	-1.08491	-3.42437	-0.623908	0.924911	-1.21298	1.12895	-0.286191	0.457603	-0.392321	-0.0731202	-0.184295	-0.416828	0.0846447	0.389262	1.27567	1.79358	0.115417	0.518055	1.80693	0.111997	0.293749	0.866409	-2.06672	0.719115	-0.961449	0.170092	0.323803	-0.196668	-0.660597	-1.25523	-0.622185	0.483815	0.279136	0.360728	-0.412862	-0.517658	0.263025	-0.859365	0.115283	0.219958	1.10153	0.251801	-0.00880248	0.00478789	-0.716357	-0.0451919	1.09189	-0.102819	0.166735	0.725681	-0.103111	-0.992278	-0.00985832	-0.0328242	0.0538955	-0.404784	-0.805162	-0.589491	-1.5077	-0.701831	0.124249	-0.169493	-0.317622	-1.23052	0.414883	0.718167	1.75058	-0.244188	0.0768045	-0.853743	0.76452	-0.791477	0.0622265	0.749427	1.36273	0.239621	-0.743618	-3.50434	-0.781202	0.202773	0.552611	0.797883	0.904717	1.21505	0.352124	-1.91125	-0.733942	-0.576884	-0.107728	0.781172	0.687703	-0.814955	0.22937	-0.0227938	0.899574	1.2925	0.390191	1.14946	-0.205124	-0.480653	-0.173994	-1.29734	0.497976	-0.387278	-0.581684	0.783904	1.01526	0.0991477	0.339928	-0.217495	0.631372	0.293906	0.906706	1.34451	0.0833127	0.845887	0.900794	-0.12649	1.32711	0.865312	-0.784678	0.4338	-2.32407	0.242991	0.11262	-0.798215	-1.19935	-0.987955	0.246084	0.527923	-0.00164341	-0.951743	2.49463	-0.216245	1.46081	0.741288	-0.900218	0.0805806	-0.301198	0.170525	-1.14198	0.55418	-1.00352	0.337838	0.406515	-0.190161	-0.0165397	0.385138	-0.517656	0.167047	0.49844	0.214671	-1.00107	0.288547	-0.136974	0.662175	-0.614827	0.0473678	-2.23574	1.23356	-0.779822	-1.03502	0.728965	-0.258161	1.01929	-0.606919	-1.5298	-0.631995	0.418815	-0.582923	0.262703	-0.60987	-1.45421	0.455717	1.34838	0.284671	0.468568	0.272439	-0.456468	0.825001	-0.741077	-0.454356	0.536471	-0.608614	0.261427	-1.34586	-1.05014	-1.17865	0.686045	0.661917	0.553284	-0.0566846	-0.416787	0.393686	1.12412	-0.666181	-0.394611	0.164039	0.110897	-1.33996	0.85858	0.0638451	-1.07306	-0.187869	1.26413	0.884887	0.799201	1.50984	0.987177	0.417861	-0.643179	-0.010276	-0.988001	0.986522	-0.761486	0.357349	-0.0112597	-1.01336	-0.328104	0.247867	0.718873	0.980774	-0.139159	-0.150606	1.58696	0.420822	1.9675	-3.78292	1.37081	0.791575	0.186592	-0.105089	-0.137644	0.50966	-0.102723	-0.84953	-1.15439	1.19926	-1.02703	-1.98262	0.627756	0.0830914	-0.626569	1.48095	0.339612	-0.556863	1.13723	-1.04988	0.484297	0.182198	0.069269	-0.625232	0.213037	-1.03299	-1.27323	0.691402	0.174802	-0.902283	-0.0184869	0.970263	0.0931022	-0.0891481	0.188318	0.192852	-0.494533	-0.139884	0.005638	-0.363156	-0.843001	-0.462611	-0.164114	-1.20861	-0.61962	-0.607107	0.932429	0.194585	-1.03716	1.0242	0.141353	1.08395	-1.02288	-0.169658	0.831229	-0.4087	-0.506211	0.597388	0.141704	-0.465137	-1.11037	0.0926436	0.525222	-1.05813	0.663148	-0.712884	-1.46371	-0.161966	-0.697556	-0.24642	0.877103	0.849497	0.635029	-0.602205	-0.371235	-1.81374	-0.235727	0.0519999	0.859696	-0.11874	-0.676544	0.965349	0.873518	0.471384	-0.326438	-0.59431	-0.00416526	-0.175308	-0.424067	0.258913	-0.739881	0.225437	0.512215	0.482557	-2.0563	0.100739	-0.34792	0.65184	-0.334782	0.248249	0.82598	-1.01092	-0.236656	-0.408258	0.205008	0.0701001	-0.907362	-0.691262	0.377625	1.12848	0.0169321	0.267526	-2.64524	1.03436	0.105758	1.58049	0.1969	0.178428	0.0183138	-0.321229	0.0913842	-0.0466851	1.18757	-0.188386	0.995487	0.33554	1.18014	-0.0636789	-0.776153	-0.20024	-0.133687	-0.70227	-2.14303	0.475238	0.0990716	-0.313775	0.340057	0.419388	-1.71848	0.0507793	0.525115	-0.265745	0.741676	-0.0290209	0.424163	0.426744	0.584115	-0.438938	-0.797442	1.36992	-2.87615	-0.235394	0.593173	-1.17696	0.422372	-0.0783445	0.317486	2.39543	-0.758271	-0.474488	-0.521117	0.227227	1.04099	0.398732	0.919448	-0.553555	0.374128	0.139419	-0.463952	0.617197	-0.186971	-0.543626	1.14591	0.871031	-0.389032	0.969142	-1.70975	0.899825	-0.664964	-0.839478	1.43492	0.254993	0.797363	-0.219479	-0.394876	-0.76832	-0.706183	-0.541654	-0.649903	0.769645	0.946003	0.353992	-1.12223	0.19414	0.149163	-4.62395	-0.713465	1.07346	0.00309311	0.456199	0.56021	0.130709	0.954487	0.219618	2.02519	0.00655127	-0.398334	0.363351	0.390672	0.363648	-0.362597	1.25229	1.02165	0.429195	0.605804	0.673906	-0.0418124	-3.71971	-0.0736164	1.69195	0.73443	-0.294699	-1.04774	-0.324788	-0.896012	-0.147277	0.563312	-0.00974423	0.406996	1.52357	-0.818053	0.204088	0.36329	-0.357972	-0.372483	-0.38152	0.171931	0.00308355	1.29666	0.45804	-0.726534	-0.524219	0.657587	-0.0360541	1.04001	1.63926	-1.66637
114	0.793671	0.404527	0.108648	0.461254	-0.276545	-0.0111622	0.337015	0.858872	0.452146	0.362966	0.774259	0.28046	-0.350331	-0.307972	0.217329	0.979108	0.473017	-0.0894536	-0.201419	0.0715632	0.844957	-0.128867	-0.0569504	0.40715	0.119733	0.442244	0.104144	1.05537	-0.118969	0.144745	-0.238593	0.223532	-0.533665	-0.861121	0.525704	-0.448629	0.525346	-0.166519	0.498989	-0.150747	-0.0842388	0.349125	-0.301624	0.284096	0.728017	0.580019	0.0588692	-0.330031	-0.252533	0.271577	0.604158	0.646554	-0.282828	0.167768	0.536444	0.227499	0.915799	0.608567	-0.120016	-0.005436	0.206221	-0.278536	0.291295	-0.647639	-0.26944	0.212893	-0.044346	0.371267	0.0918145	0.518016	0.223973	0.231945	0.493706	0.736814	0.518053	-0.199369	0.658482	-0.1145	0.435926	0.074936	-0.182056	0.191225	0.381906	0.455596	-0.0199856	0.184596	0.877914	0.00437008	-0.156067	0.346462	-0.102472	-0.531539	0.0936666	0.0272782	0.553159	0.000381967	-0.00310814	-0.062631	-0.343425	-0.898521	-0.405332	0.193153	0.305267	0.0371534	-0.114524	-0.212383	-0.0479881	0.529631	0.485715	-0.321221	0.295426	0.600526	0.479335	1.05997	0.860903	0.36009	-0.581564	0.472319	0.110424	0.838508	-0.269522	0.68885	0.454907	-0.170512	0.72003	-0.149946	0.20619	0.230293	0.161513	0.708604	-0.0576103	0.577995	0.00808422	0.0729411	0.77249	0.199647	0.770882	-0.093803	0.0730475	0.0692536	-0.278297	0.251708	0.331375	-0.452999	1.33706	1.01425	0.350938	0.472734	0.343469	0.126699	0.25394	0.0546129	-0.390829	0.254037	0.644141	-0.154148	0.77801	0.300934	-0.173524	0.469938	0.0652084	0.327716	-0.783343	0.628217	0.601933	0.417443	-0.746825	-0.233544	0.0928557	0.179573	0.145321	0.561972	-0.400708	0.0993466	-0.124811	1.11343	-0.016531	-0.451712	-0.133607	0.756282	0.259618	0.394362	-0.11234	0.698812	0.406613	-0.255454	-0.508496	0.386407	0.857393	0.042278	0.0128624	0.654408	0.370579	-0.0593025	0.311121	0.261536	0.214523	0.154407	0.568044	0.435294	1.03279	0.251287	0.408486	0.0555945	-0.352763	-0.440048	-0.0433821	0.664001	0.341936	0.874952	0.551659	-0.154379	1.10993	0.498085	0.286332	-0.11212	0.0514504	0.307194	0.126258	0.454515	0.372888	0.119315	0.440169	-0.614728	-0.316452	-0.151375	0.648438	0.212954	0.439009	-0.0740218	0.327949	0.401268	0.437858	0.563545	1.02535	0.293435	0.330176	-0.28958	0.286737	0.0597221	-0.148512	-0.405622	0.31205	0.164957	-0.160518	0.0809501	0.0286578	-0.321032	0.27414	0.20015	0.02406	0.0674243	0.197775	-0.533302	0.615461	0.1914	0.403464	0.566403	1.11232	0.48426	-0.0575364	0.354076	-0.14061	0.943527	0.479878	0.463738	0.46554	0.17559	0.437253	0.586257	-0.316742	0.844453	0.424773	-0.360861	-0.133517	0.514787	-0.0483669	-0.609039	0.0868243	0.3343	0.0288362	-0.0095135	0.326257	-0.250895	0.157686	-0.761563	0.425427	0.237492	0.00179393	-0.0701197	0.136525	0.731317	0.18012	-0.198235	0.151477	-0.42863	0.564499	-0.631714	0.260207	0.589063	0.695425	0.259589	0.217187	-0.354204	-0.11734	-0.119121	0.335023	0.536406	0.0185413	0.820617	-0.315733	-0.39146	-0.117132	0.521559	-0.130702	0.0167576	0.0303603	0.570011	0.589094	0.0566569	0.57423	0.430061	0.337811	0.141461	0.614146	0.523412	0.251468	0.357571	-0.420208	0.48111	0.300051	-0.0992561	-0.322558	0.100813	0.86436	0.781213	1.84113	0.394277	-0.114221	0.0891765	-0.750772	-0.0974113	-0.447793	0.178888	0.305354	0.414976	0.460912	0.19576	-0.410459	0.863257	1.44191	0.336662	0.64562	0.495014	0.076	-0.0218884	0.0871322	0.101296	-0.438263	0.336774	0.942548	0.225483	-0.0754279	0.65548	0.151737	-0.0478918	0.525086	0.153927	0.656609	0.648063	0.0756791	0.266104	0.574103	0.747512	0.196148	0.453512	-0.089426	0.295747	0.671941	-0.338095	0.187645	0.415874	0.377253	-0.0713467	0.87247	0.104877	0.811614	-0.303388	-0.0733169	0.222681	0.00219742	-0.661509	0.13584	0.37964	0.339539	0.345851	0.778204	-0.334661	-0.102515	0.684679	0.306133	-0.127727	0.340464	0.807056	0.153141	-0.0431669	0.432024	-0.380046	-0.62373	-0.387214	-0.0430569	-0.130024	-0.895646	0.931749	-0.00531777	-0.249859	0.605023	0.0498367	0.173777	-0.230426	0.116057	-0.608376	0.169876	0.92641	-0.0106695	0.67192	-0.269751	-0.108686	0.727167	0.199752	0.0297917	0.343927	0.311086	0.167528	0.621568	0.0371849	-0.111986	0.0861299	0.270005	-0.52701	0.0813096	0.298132	-0.119904	-0.0870195	1.11257	0.194126	0.914139	0.0285788	-0.912079	0.616548	0.151625	0.806647	-0.136911	-0.458583	-0.166827	-0.07995	0.508703	0.296655	-0.185501	-0.242114	0.660478	-0.332042	0.465999	-0.21527	-0.480959	0.482097	0.337758	0.574758	-0.324925	0.00740778	-0.0157001	-0.210117	0.522817	-0.276772	0.611402	0.136681	-0.114485	-0.00946407	-0.0960601	-0.208448	0.093987	-0.48626	0.272355	0.681201	-0.786604	0.901428	1.22058	-0.14357	-0.0384376	0.561913	0.587462	0.309875	0.338889	0.587807	-0.0337168	0.685343	0.0504932	0.0245229	0.531775	0.408275	-0.0962686	0.410559	0.410284	0.222099	0.350952	0.41934	-0.247806	0.303907	-0.210945	0.713264	-0.24535	0.72907	0.646378	-0.248703	0.29427	0.206874	0.164889	0.835827	0.819008	0.622565	-0.483303	-0.189104	0.501472	0.56762	0.0457265	-0.242119	0.026031	-0.0300241	-0.037501	0.326682	0.404059	0.0536376	0.0805284	0.493752	-0.620144	-0.193223	0.877	0.516694	0.244107	-0.122908	-0.246819	0.211046	0.538157	-0.327529	0.803522	0.459991	0.305743	0.258852	-0.419733	0.0753776	-0.24599	-0.174028	0.356522	0.57965	0.574142	0.460098	0.316767	-0.0657927	-0.341247	-0.124613	-0.000128931	0.31803	-0.202003	0.804503	0.64738	0.577404	0.93523	0.407736	0.105817	0.0333031	0.223587	0.0168656	0.115609	-0.380802	0.701911	0.499946	0.967239	0.159387	0.192308	0.406509	0.861458	-0.03985	0.0156978	-0.324301	0.542883	-0.0453595	0.168407	0.634254	-0.0560534	-0.390233	0.322011	0.284122	-0.472742	0.469632	0.66455	0.506282	0.783296	-0.243091	-0.108884	0.317406	0.497861	-0.0128325	0.53017	0.301349	0.444281	0.502578	0.133658	0.812145	0.528444	0.0612792	0.0774036	1.02922	0.956144	-0.442768	-0.0802304	-0.551254	0.334217	0.0814868	0.342489	0.289921	-0.271925	0.350324	0.00239746	-0.0914193	0.695841	0.330579	0.475656	0.0202488	0.23144	0.285864	-0.446535	0.179494	-0.145485	-0.0416409	0.465984	0.237778	0.0800048	-0.0568026	0.694737	-0.174776	0.388185	0.149563	0.759894	0.109533	0.68961	0.327605	0.0572225	0.71216	0.292177	0.379024	0.202747	0.454957	-0.154876	0.0378971	-0.297403	0.0859672	0.195012	-0.582539	0.65135	0.190563	0.278265	0.501965	0.0290412	0.867117	0.634704	0.523211	0.313527	-0.0940411	0.0389501	0.00798473	0.358044	-0.242185	-0.20606	-0.031154	-0.225495	-0.308115	0.238536	-0.363628	-0.12413	-0.117483	0.77302	0.218783	-0.039953	0.217974	-0.247144	-0.0107246	0.221808	0.268264	1.17996	0.0228339	0.038146	-0.270635	0.0681471	0.298376	0.697665	-0.0376948	0.183441	-0.201417	-0.315953	-0.384952	0.465675	2.03573	-0.308544	0.590856	0.456532	0.246874	0.0828824	-0.414854	0.023635	0.0899894	0.00310497	0.191047	0.154939	-0.157892	0.466593	-0.0121277	0.129257	0.103653	-0.0411146	0.201715	-0.276451	0.00020286	0.182459	-0.561598	0.35391	0.653504	2.08248	0.530205	-0.214211	-0.100631	0.0896681	-0.0425519	0.35604	0.0675083	0.38519	0.127517	-0.140236	-0.0323812	0.903376	-0.686433	-0.85119	-0.717325	0.0083292	-0.394242	0.396348	0.508889	0.0981614	0.706915	0.67658	0.164436	-0.551986	0.290306	0.0886426	0.455962	-0.455755	-0.128935	0.315988	-0.324798	0.915552	1.0591	0.418081	0.41821	0.172358	0.851614	-0.248133	-0.0601652	0.362821	0.216497	-0.0723454	0.110044	0.0354038	1.256	0.654785	0.112153	-0.588801	0.271933	-0.684171	0.217519	0.0953747	-0.365715	-0.140272	-0.0759784	0.0711189	0.604731	-0.260729	0.10348	0.239213	0.637986	1.01974	0.266274	0.765456	0.517796	0.387536	1.12545	-0.00976329	0.0448954	0.404128	1.01526	-0.178147	0.120381	-0.0433394	-0.380799	0.502404	-0.0526477	0.323162	-0.0648359	-0.0414681	-0.411447	0.798172	-0.30864	0.53355	-0.00218194	0.495968	0.517663	0.592553	0.349241	0.739523	0.0514942	0.134146	-0.0792487	-0.0580936	0.36747	0.879471	0.0347579	0.395202	0.323415	0.485303	0.479568	-0.170344	0.556905	0.677363	0.403093	0.222282	0.361319	0.370808	-0.134094	0.430321
115	0.532762	1.13015	0.226719	0.768119	-0.595092	0.171737	-1.75113	0.211791	0.831106	0.00797556	0.683328	0.337653	0.893884	1.78362	0.0934135	0.763295	0.612466	0.520715	-0.326644	-0.359147	-0.855345	0.257247	0.477292	0.147097	0.47218	0.928552	-0.763624	-0.145217	0.0160771	0.0484569	-2.16644	-0.0971609	-1.23715	-0.296183	0.941169	-1.11331	-0.0721451	-1.04828	-1.49542	-0.246708	-0.98798	0.624315	1.63745	1.10557	0.368936	-0.557402	-0.979368	1.03733	-0.437508	-0.269358	1.51522	-0.30567	0.389333	1.40987	-0.648536	-1.57024	-0.291974	0.527049	0.52433	0.241429	-1.00273	-0.852609	2.15687	-2.53171	0.453532	0.384621	-1.67718	0.00642221	-0.0642225	0.232261	0.0951084	0.473002	1.25741	-1.5014	-0.754222	-1.30217	0.0632287	-1.25581	1.75245	-0.673994	0.378216	-0.20509	0.313887	1.09513	-0.559423	0.873633	0.072857	-0.29345	0.355769	-0.199749	-0.509985	-2.13787	0.431729	1.19438	0.905769	1.43569	-0.1215	0.819809	-1.52629	0.286802	-0.106495	-1.22951	0.450957	0.849586	0.0840276	-2.26039	0.310626	0.249177	0.754892	-0.490031	-0.0607636	0.930805	-1.14355	-0.647925	0.368948	0.712438	0.751326	0.963469	0.0869244	-0.775264	-0.346711	1.11925	0.121009	-0.643866	0.567886	0.435831	-1.49239	0.85152	-0.0809091	0.301901	0.793643	0.0065832	1.38411	0.247368	-0.501345	0.473478	0.979443	0.763848	-0.545247	-1.62843	-2.06364	0.812253	0.369507	1.33175	0.158574	-0.612151	-1.52832	0.0902119	0.195362	-0.423832	0.133595	0.413547	-1.47986	-0.830886	0.57487	0.158366	0.43934	-1.56543	-0.2264	0.22521	0.375171	-1.12143	0.668752	0.365253	0.582608	-0.62489	-1.05121	-0.0314651	-0.0821774	0.468117	-0.336657	-0.576988	-1.9254	1.34423	-1.28809	0.75123	-1.2908	-0.0642579	-1.94479	-0.648256	-0.106836	-0.908029	-0.355341	-0.0511755	-0.941351	-0.639188	0.284187	0.0920022	0.530704	-0.506672	0.567754	1.08966	-1.0679	-0.0864674	2.63229	-0.994012	-1.29082	1.18369	0.0563116	-0.851709	0.487818	-0.772863	-0.963432	0.180978	0.299617	0.00979251	2.23701	0.521173	-0.0325807	0.721633	-0.407302	-0.160965	-0.305561	0.458098	0.972594	-0.741535	0.0525857	1.58627	1.41993	0.131042	-0.354282	-0.979463	-1.3346	-1.20783	-0.635081	3.10292	-1.12889	-0.345175	0.280127	-0.562348	0.0259197	0.865694	0.136443	0.61754	0.302707	0.101288	-0.151504	-0.427271	-0.480683	0.47037	0.810809	0.176923	0.984534	0.478276	-0.848718	0.927168	0.387639	-0.589592	0.776223	0.136915	0.547373	-0.374295	-0.541617	-0.0412124	1.5352	0.133896	1.46757	-0.486038	-0.11106	-0.251369	0.0601174	0.285068	-0.793474	0.0109432	1.19898	1.03193	1.1265	0.279685	1.22657	-0.293654	-1.01958	-0.339035	0.0296243	0.0124512	-0.132548	-1.03456	-1.29676	-0.668391	-1.0655	0.184346	1.02083	1.5265	-0.147658	-1.32809	0.805027	1.27804	-0.255106	-0.0557773	-1.03954	-0.333091	1.47241	-0.0831229	-1.79462	0.173889	0.352841	-2.54338	-0.74468	0.732408	0.410829	-1.0939	-0.26158	0.931657	-0.625025	0.998121	-0.200757	-0.925739	0.570106	-0.479309	0.546202	0.122714	0.98939	-0.42175	-0.0508873	-0.763992	0.591061	-2.11556	-1.33724	0.546522	0.869348	2.52103	-1.40643	1.6251	0.70318	-0.528005	0.856483	-0.481746	0.280385	-0.373551	2.11034	0.539772	0.897864	-0.57943	0.630964	-1.18576	0.633784	-1.30013	-0.788307	-0.237858	1.09044	1.39516	-1.42949	-0.791587	-0.611231	-0.125429	1.18593	-0.0837284	1.35813	-0.464757	0.379409	-0.783712	-0.726272	-0.165851	1.8177	-0.0106517	-0.575537	0.461161	2.14666	-1.05733	-1.50931	0.206051	-0.309124	0.376547	-2.05888	0.545227	0.729068	-0.330999	0.444815	-0.0214789	0.760607	0.617541	-0.778347	-0.0803602	-0.235358	0.653844	1.02004	-1.20665	1.39599	1.12839	0.484982	-1.64493	1.55214	-0.184195	0.32153	0.10584	0.36939	0.404013	0.103032	-0.723312	-0.936637	-0.602578	-0.132598	-1.69935	-1.2032	-0.689921	0.518991	1.04004	0.738569	-1.06342	0.127472	-0.424627	1.26729	-0.0555696	-0.720642	0.503315	-0.57237	0.905799	0.172619	-0.47075	-0.260837	-1.1903	0.84044	0.704664	-3.59138	0.0748853	-0.545369	-0.327901	1.02234	-0.372991	0.860849	-0.0791889	0.0293738	-0.030061	0.725814	0.225022	0.0622773	0.628082	0.387656	-0.350514	-0.721759	0.228415	0.541704	0.671405	-1.06706	-0.231553	-1.06627	-0.99496	-1.83037	0.866487	0.412156	-1.38858	-1.93605	-0.276293	-0.0796236	0.23722	0.308915	-0.778321	0.22443	0.645067	-1.60207	-1.233	-1.62566	-0.453124	2.1561	0.25261	-0.834272	0.917838	-0.305008	-0.502536	-0.217492	-0.355405	0.493847	-1.18341	1.39587	-0.716498	-0.540473	0.097393	-0.903959	-0.133735	0.551238	1.15978	0.717398	0.413355	1.25609	0.443742	-0.813233	-1.43946	-0.923643	1.5438	-0.59742	-1.35593	-1.2036	0.385347	-1.45303	0.831728	-1.20007	-0.136053	0.0314414	0.520259	0.994682	-0.0991009	0.307918	-1.02516	-1.52069	-2.04178	0.521988	-0.102932	0.795992	-1.71047	0.892369	-1.03026	-0.722595	1.01353	0.942732	0.181693	-1.18159	1.55099	-0.11841	-1.55693	-1.26005	-0.640953	0.822854	1.62871	1.32981	1.22815	-0.105691	-0.111113	0.324301	-1.11149	0.871776	0.533834	0.68382	-0.633585	0.36869	-0.558166	0.304172	-1.26767	0.49376	-0.0654247	0.940479	1.08044	-0.213529	-0.980166	-0.0604001	-0.73278	0.271374	0.261213	0.684031	0.423583	-1.04859	-0.484766	0.111597	-1.01121	0.709504	-0.797848	0.50023	0.439977	1.22403	0.520162	-0.20137	-0.593166	-0.0361701	-0.393523	0.118979	0.784687	0.691188	-0.437494	0.308362	0.277685	1.50141	-0.213512	0.885877	0.0578857	1.17071	-0.249257	0.289789	0.60961	-1.25285	2.83874	0.243627	1.35148	0.455853	-0.268287	-0.715703	-0.991213	0.447563	-1.10154	-0.764738	-0.343277	-1.48409	-0.298333	0.063148	1.92953	0.0307931	-1.12772	0.56915	-0.59679	1.20055	0.408106	-0.144001	0.207057	-0.0055494	0.77143	-0.642689	-0.187841	-0.408945	0.723699	0.563266	-1.96875	-1.24354	-0.0865183	-0.501736	0.371983	1.05451	-0.0201775	-0.177316	0.333972	0.560978	-0.10782	-2.1891	-0.439396	0.0674305	-0.285696	-1.12672	1.17659	0.339733	-0.199645	-0.488715	-0.551671	0.907753	-0.555432	-0.331622	0.685168	-0.329881	0.0215896	-0.891589	-0.291747	-0.0930377	0.327059	-0.542307	0.678882	-1.97091	-0.36711	0.683996	0.497372	0.105613	-0.149854	-1.4394	0.982844	0.00234671	-0.0132119	0.364373	-0.741368	0.925704	-1.18729	-0.28897	0.771463	0.408807	-0.997088	-0.339773	-0.827723	-0.521644	0.938944	-0.744031	-1.11163	-0.28628	0.232831	0.161982	0.162646	1.17421	0.948591	-0.87304	0.464443	1.24678	0.562814	1.61618	-0.243864	-0.321148	0.373014	0.288672	-1.22294	-1.01672	-0.751267	-0.205941	0.112361	-0.0180214	1.2163	0.837367	1.46774	-0.932326	-0.0622695	1.48405	-0.9111	-0.346866	-0.702746	-1.30111	-0.0982019	-0.579692	0.841171	0.667158	-0.687596	-0.206943	-0.740434	-0.762199	-1.43386	0.17307	-0.697773	0.701891	0.243406	-1.11254	-0.488036	0.072456	-1.48027	-0.460817	0.38161	1.23007	-0.548697	-1.49923	-0.52338	-1.89956	0.0751841	0.0391522	0.673913	1.8675	0.65385	-0.726883	0.0448191	0.398309	-0.725652	0.736313	-0.103102	0.968966	-0.128547	0.584357	1.32351	-0.351377	-0.595694	-1.46266	1.05376	-0.468555	-0.199282	0.0418017	-1.07339	0.174342	0.280486	-0.671619	0.641462	0.775702	-0.00953783	0.63383	-1.11408	0.206385	-1.45166	0.677234	-1.58452	0.904827	0.597567	0.191226	-1.0451	-0.682514	-0.310904	-0.618218	0.972647	-0.244232	1.04733	0.573496	-1.04637	0.734103	-1.09901	-0.726081	0.417011	-0.0424541	-0.338386	-1.51667	0.00355071	-0.787112	-0.191016	0.189173	0.559244	-2.12722	-0.0195069	0.848537	0.579377	0.959557	0.600643	-0.599618	-2.65334	0.435908	1.25251	-1.44676	0.649912	1.56464	-0.668903	0.544189	0.356872	-1.53001	0.280972	0.4481	-0.431453	-0.443661	0.288392	-0.699262	0.3246	-0.247487	0.29206	-0.945494	0.161133	0.468221	0.496757	-2.00966	-1.00454	0.904596	-1.67732	-1.33033	0.0760838	0.249733	0.00375289	-0.780678	-2.5925	-0.233566	0.228608	-0.336223	-2.02658	1.61828	0.179887	0.116869	-1.8709	-0.0978354	0.677015	1.62121	0.239792	-0.892307	0.580775	0.943625	0.907929	-0.115401	-0.30863	-0.614831	1.05567	0.131068	-0.0705118	0.31207	1.10392	1.40868	-0.141863	-0.567633	1.1484	0.0632526
116	-0.229871	0.0715536	0.504193	0.0497813	-0.639283	0.122413	-0.0415062	0.109234	-0.124607	-0.0467743	-0.0285095	-0.0146863	0.000203571	-0.425572	-0.166543	0.21142	0.36465	-0.13172	0.223709	-0.0174813	0.526647	-0.142615	-0.204516	0.518224	0.0182058	-0.333332	-0.379063	0.320326	-0.196113	0.369357	0.631813	-1.02801	0.309072	0.629954	0.15452	0.088443	-0.438348	0.372977	-0.950602	-0.420446	-0.741206	0.00317056	-0.444722	-0.229355	-0.802109	0.195543	0.00836319	-0.810848	0.187216	0.767241	-0.109895	0.653681	-0.0159085	0.146788	-0.710553	-0.51882	0.245959	-0.524575	0.00203853	-0.143853	-0.113158	-0.11437	0.256166	0.130444	-0.164901	-0.0555276	0.037559	-0.365409	0.160646	0.240334	-0.090826	-0.248289	-0.146027	0.0866009	-0.0274174	0.388842	-0.0789637	-0.0121237	0.0203111	-0.207486	-0.406196	-0.0548072	-0.502678	0.225893	-0.461625	-0.0222491	-1.10109	0.0719256	-0.3015	-0.214334	-0.592383	-0.217584	-0.686623	0.800471	0.760863	-0.137322	-0.1041	-0.147006	-0.403616	0.449139	0.0450491	0.0840457	-0.22964	-0.0820418	0.508625	-0.314025	0.622016	0.0834286	0.492944	0.533788	-0.13248	-0.441854	-0.133414	0.440618	0.20872	0.334239	0.0404147	-0.277774	0.504039	0.219664	0.333751	-0.337579	-0.318585	-0.176619	-0.273184	0.226729	-0.103623	-0.268558	-0.32902	-0.234188	-0.462191	0.41898	-0.0996428	-0.0653111	0.621857	-0.621119	0.140792	0.349631	-0.132598	-1.2749	-0.203001	0.417187	0.150043	-0.75225	0.205683	0.389568	0.253632	0.496112	0.658691	-0.384958	-0.474172	0.918629	-0.0989392	0.0141057	-0.00886556	-0.812351	0.0647532	0.100047	0.146965	0.000144922	1.10277	-0.280865	0.241456	0.401953	-0.539087	-0.559203	-0.0659767	0.383269	-0.385055	-0.578926	-0.146501	0.3817	0.245062	-0.200333	0.158109	0.0995308	0.00106797	-0.566042	-0.605355	0.349749	0.219724	-0.2382	0.16535	-0.0945706	0.121871	0.376311	-0.0630964	0.014967	-0.0511189	0.0875524	-0.510432	-0.262404	0.298955	0.136667	-0.220288	-0.283458	-0.190371	-0.181031	-0.13796	0.30061	0.70016	-0.231998	0.729467	0.638395	0.2805	-0.108451	-0.2127	-0.336004	-0.630901	-0.0655829	-0.377993	-0.285328	-0.144629	0.133994	0.332224	-0.609645	0.204023	-0.331545	0.307427	-0.203337	-0.666103	0.321651	-0.0592622	0.070645	-0.290711	0.460993	0.00995906	-0.00131044	-0.0990475	-0.311372	-0.430271	-0.115655	-0.481217	-0.122685	-0.706987	-0.498586	0.692951	0.248977	0.294352	-0.298182	-0.261565	0.00345346	0.253808	-0.179012	0.182981	0.425837	-0.201217	0.45801	-0.168282	-0.441086	0.305773	-0.103301	0.649719	0.129592	-0.0626021	-0.309285	0.14961	0.432744	-0.472589	-0.613883	0.525635	-0.0192376	0.337896	1.17332	0.531687	0.300044	-0.379888	-0.0268544	-0.0396877	-0.154844	-0.0623102	0.09297	-0.183362	0.308121	0.125985	0.0524107	-0.124323	-0.690129	-0.233394	-0.0007418	0.318812	0.113567	-0.0716388	-0.842669	0.579995	-0.146219	1.11293	-0.208366	0.328209	0.910956	-0.220443	-0.0191585	-0.447175	-0.179321	0.0365322	-0.203735	-0.430575	-0.768808	0.297693	0.12294	0.0548219	-0.568937	-0.383017	-0.212604	-0.187711	-0.373638	-0.211672	0.555345	0.473784	-0.613649	0.158936	0.417623	0.378788	0.123342	-0.265349	-0.11492	0.534942	-0.286598	-0.226694	0.133541	0.508102	0.127288	0.249326	-0.0593429	-0.436975	0.543423	0.802021	-0.444597	0.150722	-0.282184	0.015655	0.0280216	1.16226	-0.298063	-0.0396055	-0.151285	-6.87929	-0.234594	-0.0753673	0.467126	-0.417544	-0.283032	0.0303097	0.0438174	0.0224551	0.476598	-0.0251173	-0.322741	-0.54838	0.220917	-4.71374	0.182992	0.0719948	-0.215793	-0.160067	0.267419	-0.0442911	0.0513637	0.193726	0.542594	-0.28186	0.559209	-0.387646	-0.050508	-0.0222993	0.576062	0.182185	0.00622612	-0.118561	0.0229048	0.178557	0.159528	-0.130618	-0.276878	-0.0806958	-0.256628	0.511106	-0.0860954	0.365675	0.210601	0.336403	0.017217	0.208031	0.6403	-0.622561	0.184831	0.842785	-0.651169	0.156275	-0.554533	-0.147012	-0.0591555	0.0468985	-0.418	0.161206	0.734803	-0.276198	0.0753941	0.285	-0.330221	0.127852	0.596095	-0.0559079	-0.328886	0.0366613	-0.135089	-0.568125	-0.313698	-0.172328	0.189388	-0.0724102	-0.0337519	0.217682	-1.24995	-0.294487	0.0527318	0.282652	-0.034937	-0.23301	-0.528106	0.00928836	-0.61889	0.313098	0.236132	0.438818	-0.0751797	-0.0636219	0.434632	-0.220504	-0.383847	0.158776	-0.158062	-0.0664708	0.0228084	-0.344622	0.261285	0.319949	0.383332	0.460929	-0.17065	0.0487267	0.470996	-0.0930398	-0.263197	0.530103	-0.209478	-1.22625	-0.779298	-0.186863	0.57959	0.0462101	0.0608512	0.0789846	0.00784226	0.155669	0.341508	0.386185	0.0500624	-0.235176	0.253537	0.037452	0.0703793	-0.428265	-0.163369	-0.291477	0.268962	0.577843	-0.14096	-0.556794	0.69095	0.0169269	0.0867758	-0.289024	-0.136489	0.407432	-0.021494	-0.0695308	0.0637886	-0.420142	0.230718	-0.280278	-0.0915931	0.00326065	-0.550779	-0.241682	-0.189914	0.249593	0.0246191	-0.096505	-0.347988	-0.365552	0.10131	-0.0466411	0.546062	-0.0545217	-0.492052	0.982986	-0.138687	0.100958	-0.0405732	-0.896433	0.0787324	-0.353231	0.021924	-0.361763	-0.25994	-0.119306	-0.410557	0.362381	-0.391833	0.382112	-0.382877	-0.146957	-0.0422291	0.27791	-0.55162	-0.186742	-0.0575576	-0.193068	-0.44181	-0.245811	-0.0595612	-0.281372	0.847011	0.023546	0.639455	0.243243	0.244467	-0.651222	-0.316053	-0.107163	0.226794	-0.560841	-0.0890794	0.237605	-0.0445758	1.58203	-0.469627	-0.682014	-0.291569	-0.199475	0.334033	-0.178987	-0.268725	0.426797	-0.0378509	-0.194142	0.599295	0.127643	-0.037575	0.116964	-0.295703	0.317931	-0.186729	-0.858932	-0.719974	-0.106773	-0.375791	-0.00110462	-0.0839196	-0.239321	-0.164799	0.0982391	0.102291	0.319819	-0.741416	-0.305099	-0.0966952	-0.0548925	0.630966	0.784333	0.0313637	-0.171608	-0.309191	-0.485609	0.152185	-0.107337	0.569437	-0.217173	-0.214473	-0.104449	-0.172414	-0.0307677	-0.263414	0.01881	-0.424149	0.196009	0.441478	-0.374598	-0.0379493	0.173059	0.317104	-0.292949	-0.152781	0.0347627	0.863744	-0.357443	-0.265394	-0.482826	-0.464173	-0.469084	-0.171372	0.0193149	0.113075	-0.114882	-0.0173009	0.437957	22.2551	-0.355178	-0.527801	0.246976	0.471201	-0.837778	-0.313378	0.239837	0.0636831	0.2846	0.247891	-0.0546334	-0.118181	0.136105	-0.0023089	0.250134	0.0815479	0.197714	0.685863	0.0652716	0.0240726	-0.121322	-0.306887	-0.266645	0.256991	-0.284949	0.299116	-0.556553	-0.0812053	-0.444146	-0.297674	0.28239	0.0790332	0.12306	0.467276	0.221145	0.144813	0.0412464	-0.0521915	-0.843841	-0.00371695	0.176711	-0.472153	-0.576455	0.469533	0.658131	-0.296108	-0.614612	0.119901	1.16333	0.56901	-0.340682	-0.0578549	0.00408882	-0.165383	0.0981955	2.40689	0.335553	0.281738	-0.225135	0.264192	0.195063	0.338753	0.0199891	-0.128985	0.0549044	-0.323267	-0.0587617	-0.542094	0.0853976	-1.09542	0.661904	0.362267	0.448046	-0.146633	0.114468	0.131408	-0.048483	0.289322	0.161651	-0.393236	0.151764	-0.109988	-0.0471765	-0.727322	-0.136486	-0.0704567	-0.0186961	0.419218	0.0594087	-0.0905071	-0.0330617	-0.604543	0.465611	1.98177	-0.159002	-0.801395	-0.411706	-0.393167	-0.116442	0.102961	-0.0526774	0.0704425	0.313065	-0.257321	-0.109065	0.137002	-0.0395707	0.134695	0.266825	0.0416012	-0.31672	0.320691	0.0701988	-0.170281	0.296469	-0.474145	-0.0854514	0.187805	0.0992578	-0.145968	0.0560914	0.129747	0.167667	0.246697	0.34108	0.343523	-0.819374	-0.00203448	-0.0487926	0.127074	1.7238	1.42107	0.244337	0.293422	-0.0666738	-0.13344	-1.18306	0.299817	-0.0266897	-0.00187154	0.534657	-0.389874	0.0553417	0.195309	-0.728208	0.627676	0.646917	0.153994	0.0689801	-0.291496	0.483721	0.678495	0.178914	-0.479076	-0.171733	0.915079	0.062576	-0.717805	-0.749795	0.23812	-0.276037	-0.33627	0.409826	0.226391	0.513442	-0.119643	0.20335	-0.221409	-0.206667	-0.416926	-0.122216	0.250317	0.525405	-0.108695	-0.451491	-0.241864	0.0709679	0.232245	0.274054	-0.00340149	0.756539	0.0273014	0.436587	-0.523574	-0.0676747	0.126459	0.209572	0.0320543	0.0982733	0.0626224	-0.196495	0.0263386	-0.52311	-0.462912	0.044948	0.493399	0.687661	-0.305083	0.301576	0.0517056	0.0375396	1.04471	-0.0250569	0.105151	-0.43107	-0.566492	-0.101928	0.565956	0.429864	0.114225	-0.290619	0.40624	0.253756	0.151043	-0.195215	-0.881749	-0.452952	-0.57874	0.0511489	0.421598	-0.18996	-1.28011	-0.325023	-0.235399	-0.0715603	-0.480457	0.14279	0.0632814	-0.151983
117	-0.422327	1.05402	-0.94595	1.32418	-0.987522	-0.926915	-1.23432	-0.823684	1.42001	0.480679	-0.256951	-0.317353	0.121898	0.14194	0.0064969	0.0249736	0.197044	0.464502	1.89832	0.52145	2.16698	0.159203	-0.393796	-0.0862951	0.506432	-0.962727	0.379263	0.311913	-0.658101	-0.850894	2.1321	1.2527	0.133537	0.0410384	-0.776659	-0.596457	-0.969351	1.28792	5.114e-05	-0.16916	0.90194	1.73374	-0.540492	-0.275127	0.884803	1.99354	-0.423058	-0.848613	-0.618185	-0.948934	0.437292	0.333273	1.12808	-0.298644	-0.692856	1.19242	0.972516	-0.434729	-0.707883	0.0248872	2.12403	2.03036	-0.412867	1.60892	0.933926	-0.751275	1.08098	0.607646	0.907393	0.898947	-1.33771	2.55278	-0.924571	-0.608025	0.329968	0.467217	-0.164989	-0.167931	0.0409491	1.54015	0.404177	-0.223966	-1.0236	-0.861205	0.774769	-0.790229	1.07894	-0.598244	-0.225956	0.941142	-0.266956	-0.388416	-0.124449	-0.238977	0.0785951	0.208005	0.474228	-0.0553904	-1.68198	-0.817691	-0.240297	0.320089	0.1524	-0.89763	0.185338	0.78231	-0.520785	0.232169	-0.209002	0.0545395	-0.879019	-1.52042	-0.581541	-0.125138	0.836244	-0.113606	0.62991	0.749637	-0.113022	0.498697	-1.08981	2.23874	-0.00358242	-1.34986	-0.301105	0.761821	-0.276671	-1.02357	0.00873345	2.9712	0.130764	-0.942227	-0.192243	-0.51626	-0.10856	0.756025	-0.0950641	0.016558	-0.400931	-0.355498	-0.319706	0.0616423	-1.17789	0.0857345	0.38672	1.15117	2.24098	-0.06865	-0.629917	0.441535	-0.275205	1.89861	0.319785	-1.28334	-0.854769	0.381289	2.94477	0.209162	0.286821	-0.230407	-0.12886	-0.642398	-1.12126	-0.0988457	-0.46091	-0.143114	0.264596	0.423848	-0.27614	-0.0465482	0.168016	0.287273	1.28332	-0.399658	0.70482	-0.773121	0.282623	-0.680869	2.66841	-1.64608	2.27099	0.303223	2.215	-0.693026	-1.32063	1.58219	0.262784	-0.238684	0.00321476	0.606221	-1.14032	0.650016	1.00475	1.11763	0.729989	-1.26996	-1.12031	0.219289	-0.0996784	3.769e-05	-0.404512	1.38286	1.92704	2.78196	1.57096	0.042474	-1.05595	0.22875	0.526759	0.829828	-0.321574	-1.59876	0.70464	0.0755538	0.1225	-0.276525	0.921155	-0.32875	0.876713	0.012711	-0.269423	-0.316431	-0.65112	-0.413324	-0.319485	0.554412	0.128586	0.209559	-0.913032	-0.277011	-0.352825	0.378298	0.166356	-0.147464	-0.070072	-0.795779	-0.709025	2.78497	-0.618966	-0.0243011	-0.954683	0.140065	0.503819	-1.24764	3.69698	-0.0284437	1.01683	0.234293	-0.0152238	0.495783	-0.183575	-0.288933	3.00626	0.00094046	-0.525874	-0.221807	-0.071847	2.05272	-0.0507412	-0.754019	1.0577	1.08986	0.46194	-0.438245	-0.1777	-1.40625	-1.45808	-0.592275	-1.07127	-0.0802083	0.157272	1.37506	-1.30648	0.829016	-0.390779	-0.926927	0.281096	-0.135841	-0.452826	-1.22783	0.159532	0.826275	-0.161484	-1.06776	-1.0872	-0.446054	-0.233593	0.696967	-0.565855	-0.406716	-0.526944	-0.440623	-0.0505794	0.328583	0.204686	1.40467	2.9918	0.920289	-0.180893	-0.244607	-0.607547	0.139535	0.590767	0.332926	-0.197959	-0.470257	-0.662081	-1.11453	0.567719	0.122705	0.574209	-0.487293	0.998424	0.161563	0.0188195	1.1151	2.65	-1.04852	-0.412329	-0.611534	0.0911981	0.991453	-0.162649	0.367781	-0.0502553	-0.718311	1.98594	-0.125836	0.0788737	0.656974	0.770417	1.53171	0.632616	1.05098	-0.912055	-0.20945	-0.00798342	0.307605	0.675371	1.00297	-0.0153624	1.73451	-0.242643	-0.0541619	0.147121	0.0348926	1.15468	0.836014	0.899665	0.315477	0.0797661	-0.203072	-0.234424	-0.117624	0.949471	0.413811	-0.166665	0.0351998	0.303655	-0.327361	-0.0526224	-0.633881	0.45486	-0.57099	1.48659	1.04694	-1.20378	0.650495	-0.0398314	-0.671356	-0.355689	-0.0288834	0.137986	-0.73367	0.300517	-1.1506	-0.309754	-0.751024	0.180305	2.58869	-0.487482	-0.645684	-0.234834	-2.01249	0.17582	0.403466	0.314668	-0.787675	0.406096	-0.486081	2.43662	-0.148393	-1.26633	0.0986499	-0.898857	0.555809	1.06448	-1.35452	-0.72969	0.429354	0.808822	-0.192311	-0.986745	-0.971202	1.51268	1.58714	-0.251624	0.970705	1.5877	1.4333	-1.09955	-1.18361	1.68611	-0.145066	-0.700881	-1.54089	0.979881	2.65517	0.430307	0.156802	0.085477	-1.01979	0.192297	0.077768	-0.0253345	1.77942	0.121017	-0.731528	-1.0015	0.164153	-0.350799	-0.193797	0.380466	-1.43029	-0.397964	-0.608675	-0.0220588	0.384758	-0.983304	0.884514	-1.05641	-0.00228821	-0.364941	0.131015	-1.19578	0.410786	0.0447855	-0.401751	2.29917	-0.214252	0.193368	1.17847	0.17587	0.921696	-0.0621109	-0.764663	1.6678	-0.977433	0.377073	0.755542	1.37453	0.337311	1.59507	1.66359	0.615291	1.76133	-0.52693	0.366702	0.915552	-0.710018	0.319534	0.850903	0.00888708	0.298559	0.00570357	-0.450991	-0.279077	1.36767	0.600896	1.58929	-0.830408	-0.267459	1.51754	-0.976335	0.290434	-1.10633	-0.661278	1.19096	0.201545	-0.265095	-0.235094	-0.207905	-0.724835	1.42765	-1.61643	-0.849498	-0.246951	0.776354	-1.05517	-0.12487	1.44909	1.32409	1.55832	-0.309397	0.49179	-0.215324	1.59717	-0.780845	1.38177	-0.832046	1.56512	-0.0481967	-0.426743	0.194453	-1.6765	-1.27815	-0.82835	-1.48168	-0.415367	1.08623	-0.256059	0.377493	-0.0907181	-0.289279	-0.764555	3.76625	-0.0994066	0.937204	0.750746	1.66829	-1.07569	-0.381068	-0.544439	0.0429554	-0.708242	-0.663335	-1.09057	0.38802	0.141528	-0.562924	0.382574	1.1401	-0.673289	-0.10309	-0.193424	-0.0256816	1.68193	-0.871746	0.817134	-0.0877125	-0.342865	0.253144	1.42219	0.29355	-1.40922	0.333799	-1.44955	-0.402021	-1.25334	0.447466	-0.774391	-0.0669162	-0.651152	1.73558	1.31173	0.0909128	0.281889	-0.901167	0.591272	-0.140259	0.560895	0.153813	-0.923804	0.284001	-0.674644	0.175345	-0.288575	0.955521	-0.20928	0.315692	1.35893	1.78405	-1.14003	-1.02206	0.0449208	0.478481	-0.393176	-0.852424	-1.20644	-0.891272	-0.785016	-0.051755	-0.756696	2.09626	-0.198788	1.13242	-0.267682	0.376758	-0.0242783	-0.601666	0.351551	-0.650455	0.99106	-0.385402	0.985211	-1.23383	-0.554422	-0.993048	1.36081	0.908022	-0.0746253	1.68837	-1.8405	-0.875601	-0.350822	0.0940855	-0.220641	-0.395333	1.01404	0.484027	-0.0114332	-1.88725	1.00992	3.3523	0.481718	1.13521	1.54558	-0.0167607	-1.46078	-0.20177	-0.0526485	0.372131	-0.536201	0.361557	-0.345148	-1.17471	0.28546	1.14792	0.562593	0.206121	-0.234344	-0.436315	-0.22026	-0.0248475	-0.190454	-0.604289	0.103897	0.129684	1.50453	-0.248634	-0.161892	-1.03726	1.44817	-0.891223	1.51316	-1.89993	-0.30077	0.389384	1.18463	0.441524	0.358051	-0.305637	-0.907718	-0.026798	-0.373491	0.899551	1.19546	-0.801428	-0.164272	0.688094	1.97091	-1.52755	0.222068	-0.560268	-1.057	-0.390845	0.837551	1.09636	-1.16628	0.214613	-0.793579	-0.767545	0.475872	-0.48552	2.52799	-0.0049542	0.275277	1.91843	-0.161161	-1.3285	-0.53559	1.59572	0.575893	-0.817031	-0.203912	-1.06613	1.6629	-0.88827	-0.289297	1.93902	1.20671	-0.270621	-0.365923	-0.0129636	-1.21857	0.00481085	0.607549	-0.726809	0.468569	-0.99074	0.0869173	-0.129336	-0.24157	-0.102554	1.40432	-0.537749	-0.528733	1.76871	1.12192	-1.03023	-0.389477	0.834634	-0.0100142	0.362524	0.0475164	-0.594402	-0.0837856	-1.30413	1.45053	-0.47636	-0.0631544	-0.262214	2.82249	-0.306951	0.381951	0.0549976	-0.893007	0.274262	0.289096	0.624551	-0.413176	-0.165478	-1.01581	0.475297	-1.27226	-0.0362738	-0.587188	-0.56986	3.81634	-0.127708	1.18405	0.437604	-0.684716	-0.536006	-0.540852	0.66095	0.540334	-0.85594	0.40563	-0.181774	0.161046	-0.960182	-0.592196	-0.194046	0.651663	0.0865269	0.629014	0.152524	-0.950576	2.96893	-1.1014	-0.787816	0.623947	0.61898	2.56414	-0.438233	-0.709823	-0.372647	-0.103467	2.1815	1.38136	-1.03966	0.157018	-0.0142964	-0.240094	1.13211	-0.226584	-0.807221	-0.0282899	-1.636	-1.05205	-0.677287	1.2639	-1.05902	1.32737	1.17675	-0.122338	-0.983007	-0.648442	-0.136355	-1.14443	0.970145	-0.474612	-0.836028	-0.310305	-0.868622	1.56635	1.2936	0.328811	-0.312616	-0.836677	-0.774739	-0.454866	-0.352605	0.124262	-0.541091	1.18971	0.784289	-1.82058	-0.453881	1.85295	-0.541294	0.432159	-0.110391	0.348023	-0.642535	-0.42907	0.790054	-0.0520466	0.402721	0.122147	1.69847	-0.148806	-0.0420797	0.44307	-0.0626664	0.0963205
