## Supplementary material for "High-throughput mass spectrometry maps the sepsis plasma proteome and differences in response": TableS6.xlsx (part 2 of 3)

### Sheet: TableS6C sample scores (continued)
118	-0.414421	-0.309697	0.42971	-0.0454921	-0.0752322	1.26987	-0.112839	0.00908665	-0.337392	-0.698165	-0.84101	-0.30048	-0.340583	-0.514041	-0.410158	0.0495684	-0.0340872	-0.0319536	-0.249391	-0.126671	1.10871	-0.350219	-0.187895	0.0667622	0.158752	0.639383	0.952365	-2.03919	-0.318746	1.19914	2.28143	0.306998	-1.20795	0.855977	-0.0275906	0.165276	-0.676798	-0.360507	-0.063924	0.00049523	7.07623	1.69271	-0.439993	0.0638958	-0.403104	-0.609061	-0.859405	5.28969	0.298702	-0.435847	0.0694267	-1.7861	-0.550128	2.39832	0.535447	-0.533693	-0.425632	-0.00147735	-0.386301	2.31212	-0.566091	-0.0179233	-0.511583	0.131462	0.242829	-0.38138	-0.873054	-0.602811	1.16404	1.1862	2.87267	0.13552	-0.325605	-0.833534	-0.817518	0.643076	0.259561	-0.591289	-0.199522	-0.0997208	-0.565174	-0.759464	-0.851124	-1.63675	-0.432764	-0.232737	0.0883079	-1.01233	-0.290895	-0.324878	-0.440873	0.0816253	-0.443447	-0.0277445	-0.522351	-0.147953	0.349113	0.0920866	-0.0573407	0.677578	-0.267685	-0.0982907	4.18055	2.08076	-0.576298	-0.115172	-0.11479	1.24683	0.354227	0.279154	-0.224746	2.21122	-0.178285	-0.16636	-0.452181	-0.255561	-0.0837542	-0.161332	-0.863122	-0.84502	-0.0681898	-0.464715	-0.539842	-1.04776	0.682498	-0.565496	-0.399545	-0.710722	-0.688849	-0.424506	0.631446	-0.674476	-0.295383	0.0652564	0.122142	-0.730851	1.49525	0.137274	-0.643888	-0.134167	-0.266465	1.44515	-0.550193	2.52677	-0.445918	0.388976	-0.406495	0.198575	-1.87443	-0.357767	0.18809	-0.088219	-0.255417	-0.632171	0.304405	-0.281943	-0.491833	-0.33896	1.15451	-0.28941	-0.358673	-0.29444	-0.681215	-0.730257	-0.0835017	-0.80233	-0.531361	-0.330961	-0.13527	-0.13606	0.0238293	0.536915	-0.53282	-0.228201	-1.81677	1.03009	-0.172589	-0.358665	-0.0294097	-0.241077	-0.530671	-0.865118	-0.628323	-0.464736	0.370149	-0.665684	-0.366766	-0.189982	-0.694167	2.10622	0.146338	-0.175864	-0.70924	-0.035759	-0.34217	-1.10779	-0.178489	0.794866	-0.548098	-0.665749	0.0241416	-0.979211	-0.20776	0.174125	-0.965793	-0.0446536	-1.85729	2.75814	1.77768	1.27418	1.16232	0.40849	-0.466644	-0.140053	-0.509728	-0.232923	-0.466405	-0.813978	-0.0520466	0.886183	-0.0288829	-0.421045	-0.043252	-0.442288	-0.248016	-0.0359429	-0.0194471	-0.754724	-0.469705	-0.00326197	-0.32691	0.550592	-0.791336	-0.415522	5.84352	-0.283107	-0.550009	0.321646	-0.25602	-0.754976	-0.617867	-0.095318	-0.0009324	-0.170789	-0.533217	0.27707	1.0461	-0.124683	0.149051	-0.486992	1.48262	0.185423	1.9317	2.5844	-0.157741	-0.265569	1.14119	0.34628	-0.00722711	1.39774	2.69777	0.19342	-0.508015	2.80404	-0.431114	0.216891	-0.342449	1.30552	-0.794128	0.314978	-0.0691324	0.449747	-0.238804	0.0982163	1.1822	0.368715	-1.07711	-0.583418	0.0123706	-0.708822	0.970509	0.182356	0.0908758	0.962253	0.475541	0.0807625	-0.513998	-0.530667	-1.72873	0.149569	-0.486755	-1.11614	-0.543179	2.62905	-0.964681	-0.548582	0.632242	1.74812	2.17795	-0.585431	-0.251916	-0.492685	1.98828	1.0147	-0.535236	-0.305323	-0.052293	-0.621346	0.223335	-0.506925	2.59245	-0.365104	0.144044	-0.288752	0.299678	-0.767471	-1.45251	-0.696619	0.442811	1.76824	0.356369	0.252982	-0.405833	-0.701003	-0.242631	0.208641	-0.744228	-0.253784	-0.400877	-0.259799	0.107263	-1.76997	0.297845	2.63928	-0.843687	-0.372381	-0.471527	-0.586596	-0.370291	-0.522841	2.14165	-0.501168	-0.433038	1.21363	0.113986	-2.21582	-0.567673	-0.526567	-0.681758	-0.346213	0.425809	0.859842	0.143882	0.514799	-0.48001	0.18194	0.0356334	1.01862	-0.407476	0.158552	1.65789	-0.245666	1.1923	-0.422603	-0.721471	-0.179445	4.41952	-0.254999	-0.543645	0.0682903	-0.602843	0.00267929	-0.282921	-1.16097	0.160922	0.390206	-2.06695	0.0347289	-0.242277	-0.0359033	0.0382029	-0.399679	-0.909842	-0.288875	1.00437	-0.387511	-0.023539	-0.237193	-0.687351	-0.595555	-0.157772	0.138142	1.65667	-0.816444	0.511339	-0.713035	-0.124847	-0.761312	-0.436802	0.696954	-0.367642	-0.952914	-0.368379	-0.243526	-0.165025	-0.0531853	0.296313	2.35379	0.0518992	0.995127	-0.246389	-0.381235	-0.406064	-0.485382	-0.216304	0.0113832	0.0297376	1.36154	0.576014	0.00116304	0.0882217	-0.192095	-0.849349	-0.215285	0.040379	-0.19507	-0.149529	-1.20853	-0.783709	0.747934	-0.449859	0.0619756	-0.886345	-0.396079	-0.161377	-0.452707	0.135755	0.0464396	-0.248309	2.57016	-0.0501977	-0.693855	-0.97128	-0.22747	-0.26412	-0.48431	0.621073	2.09112	0.257708	0.0614982	-0.153346	-0.27963	-0.315447	-0.0996776	-0.356441	0.421013	-0.387306	-0.408679	0.347864	-0.23869	-0.744693	1.13642	-0.339388	0.283977	0.352342	0.282834	-0.679057	-0.782022	0.275998	0.0435663	-0.590963	0.389339	0.277179	0.137753	-0.280251	-0.733216	-0.967505	-0.05152	-0.484382	-0.0490197	0.849923	-0.499809	-0.614565	-0.00495928	0.725951	0.290263	-0.322183	0.669903	-0.213619	-0.488229	0.367065	0.753426	-0.211481	-0.490267	-0.0371401	-0.412817	0.194118	-0.627018	-0.766056	-0.232054	-0.245393	-0.713448	-0.33649	-2.19042	-0.269091	0.282513	-0.461967	0.00306667	-0.217021	-0.112719	-0.607046	1.41017	-0.468611	-0.66903	0.431503	-0.0534584	-0.456666	0.222536	1.85976	-0.445684	0.231347	-0.0140777	-0.605604	0.0199112	1.20758	-0.500761	0.732923	0.140487	-0.238383	-0.130282	0.0868832	0.70413	-0.784803	-0.529057	0.306382	-0.584112	-0.50958	0.221728	0.484182	1.06932	-0.639372	-0.469903	-0.152703	-0.405911	-0.355237	0.395299	0.0674407	3.91339	-0.307405	1.75312	-0.0290553	-0.290816	-0.157277	2.21671	-0.243752	-0.538919	-0.735886	0.110734	0.20448	-0.073157	0.182184	-0.0523594	0.513119	-0.885345	2.12698	-2.17803	-1.69011	-0.462166	-0.74658	-1.03784	0.695834	3.20203	0.108186	-0.283107	-0.0568476	-0.777567	-0.327567	-1.38629	-0.436025	-0.390043	-0.0975285	-0.258551	-0.875502	-0.265365	-0.107237	-0.285061	0.974324	0.196907	-0.0115442	0.82114	0.699007	-0.795748	-0.448018	-0.41235	-0.399907	-0.133422	-0.457959	0.500344	-0.522637	-0.262756	0.717841	0.889295	-0.565263	-0.788081	0.0989599	2.2742	-0.299687	-0.339859	-0.169593	0.0294977	-0.283885	-0.0930477	-0.610985	-0.00813009	0.0478237	-0.00588894	1.65104	-0.362875	-0.871067	-0.317606	-0.14093	-0.356077	-0.300394	0.750654	0.919263	0.0104578	-1.91218	-0.0676229	-0.0260334	0.640072	-0.241518	0.42879	-2.10195	0.152271	2.7047	-0.256402	-0.68158	-0.262452	-0.232744	1.06002	-0.00723135	-0.616053	1.34204	-1.02688	-1.80606	-0.799832	-1.76309	1.347	0.641343	-0.511662	1.0988	-0.0267963	0.153693	-0.269846	-0.826553	0.500837	-0.191683	0.677207	0.57916	-0.703631	-0.308293	-0.266469	1.58397	2.12096	-0.137286	1.40592	0.455406	3.31511	-0.250995	-0.404568	-0.609358	-0.422283	-1.04685	0.327375	-0.599977	0.5341	-0.802965	1.75357	-0.566046	-0.511209	1.01419	-0.123025	-0.334372	-0.852443	-1.08215	-0.552613	1.41234	-0.325556	-0.126149	-0.236243	-0.238159	-0.767624	-0.538184	-0.261603	-0.0825075	1.05452	0.949911	-0.0625941	-0.0501782	-0.588477	-0.315268	0.253158	0.712134	0.197681	-0.113003	-0.764048	3.1062	-0.194363	0.691755	1.53073	-0.283043	-0.184308	-0.422913	0.270821	-0.0818931	-0.348236	-0.368312	0.284334	-0.404253	1.10194	-0.818519	0.0437785	-0.392326	-0.610529	-0.699563	-0.0653514	0.0287549	-0.131511	-0.697912	1.63794	-0.300611	0.0742098	-0.450081	1.20934	-0.114022	-0.278446	-0.548597	-0.776592	3.44249	1.2171	-1.92179	0.0806839	-0.749645	-0.840936	0.558546	0.159812	0.202013	0.127778	0.801102	0.368389	0.465269	-0.606303	-0.783644	-0.00559553	0.386399	-0.613137	-0.546005	-0.142884	-0.591643	-0.822817	-0.472468	-0.00773685	3.06987	-0.858595	3.65857	0.314777	-0.0998117	-0.317625	-0.597932	-0.361684	-0.508314	-0.45005	0.0157944	0.653069	0.769969	-1.15285	-0.0384988	0.138222	0.660593	0.614643	-0.475151	1.08548	-0.0270906	-0.0563904	0.178985	-0.478111	-0.0151174	-0.721234	0.0741859	0.0513381	-0.62727	-0.548284	-0.302818	-0.708791	-0.888071	0.184816	-0.900934	-0.79055	1.48692	-0.158893	0.386478	0.134262	1.73233	-0.203656	-0.45147	-1.10072	1.21974	0.685395	-0.269678	1.0058	0.677944	-0.142274	2.04483	-0.565748	1.26156	-0.454933	-0.39522	-0.590596	-0.601058	0.301383	-0.527073	-0.217958	-0.524225	-1.06459	-0.243687	1.79114	0.0303079	0.708721	1.13745	-0.509235	-0.421272	-0.248519	5.92362	-0.323077	-0.0378243	-0.604239	1.72633
119	1.87825	-0.952943	0.951916	2.24588	0.679588	0.421305	0.572829	2.46774	0.389942	0.651081	-0.467306	-0.454723	1.06288	0.240431	-0.364855	0.84842	0.211557	-0.031884	-0.0748433	1.12634	-0.86329	-0.43724	-0.380702	0.218836	-0.560763	-0.371477	1.46214	2.70854	0.736844	-0.0296488	-0.84585	1.41813	0.3078	-0.196313	1.58305	-0.715748	-0.645089	-0.670964	-1.18146	0.158822	-0.306673	0.467495	0.582202	-1.1525	-1.11036	-0.359676	-0.38837	-0.187576	0.550189	-0.937422	0.512769	0.539953	-1.12082	-0.873219	2.01984	1.64646	-0.515827	-0.342105	0.223572	-1.18679	-0.276166	1.29676	0.168142	-1.06371	-1.04368	0.254579	-0.206434	1.04279	-0.480096	1.66878	-0.904083	-0.956234	0.432868	-0.044888	-0.486006	0.158391	1.24018	-0.564636	-0.969113	-0.444448	-1.43231	-1.13353	0.624408	-0.832228	-0.690526	-0.31857	-0.0283358	-0.160264	1.23394	1.77468	-0.484106	0.473871	1.45043	0.0511462	0.776905	0.547039	-0.511293	-0.065399	0.286744	-0.0372764	0.239581	-0.585354	0.0093318	-0.00541942	-0.709642	-0.926686	1.24396	1.29662	-0.243384	-0.358693	-0.627295	0.126954	-0.504779	0.568575	0.986392	-0.228193	-0.196428	1.02793	-0.303904	-0.0651311	-0.541788	-0.163238	0.245882	0.28047	0.497732	-0.0283559	-1.07506	0.561879	0.542995	0.371786	0.440763	-1.0102	0.375206	0.562348	-0.704788	0.775848	0.956987	0.396599	0.628693	-1.10955	-0.357186	1.63817	-0.207286	-0.660522	-0.170147	-0.805869	0.487985	-1.17223	0.255151	-0.490265	0.433771	0.238726	-1.40143	-0.653181	0.954116	-0.441533	1.72401	-0.736299	1.08375	0.981655	0.05849	-0.954362	-0.790609	-0.131004	0.480868	0.0463118	-0.0299776	-0.680262	-0.32275	-0.063875	1.31981	-0.437955	-0.803564	0.77037	-0.502574	1.24981	1.14421	-0.214657	-0.497598	1.88536	0.202986	-0.254291	-1.18894	-0.106505	0.987024	0.0795826	-0.270088	1.84611	2.19663	-0.938	0.983291	0.532123	-1.04846	-0.045935	1.94721	-0.222109	-1.32631	0.774971	0.964378	-0.82714	-0.625436	0.513593	1.62489	1.08162	-1.27424	-1.16197	-0.262292	-0.764561	-0.560236	-0.60333	1.09712	-0.00043186	-0.255763	0.673429	0.576698	1.21862	0.776751	-1.1648	2.04294	-0.0628854	1.23873	0.684926	-1.11093	1.4481	0.198079	-0.518797	0.109875	-0.55103	-0.641369	0.358209	0.454896	-0.0335076	1.6844	0.723216	-1.30422	0.800329	0.974401	-0.29484	0.148362	-0.199408	0.668287	0.0619794	-0.031228	1.40763	-0.0522676	-0.857686	-0.199209	-0.875696	1.62725	0.595711	1.42853	0.72751	-0.165765	-0.503058	0.519131	0.060563	1.42409	-0.315531	1.24	0.369361	-1.25963	0.173876	-1.17848	0.922532	-0.59645	-0.144139	0.70132	-1.13588	-0.665922	1.52704	0.20982	2.55335	-1.27434	-0.774213	-0.154762	-0.352708	-0.765273	0.663626	1.49012	-1.03825	-1.27659	0.944071	2.57303	0.290409	0.733529	0.0550288	-0.603094	-0.404438	-0.419397	0.421575	0.81977	-0.188228	1.78006	0.976163	-0.535429	0.440496	1.61933	-0.357304	0.616093	1.38708	-0.765461	0.383195	-0.914612	1.23226	1.70701	0.173696	0.356848	0.947511	0.30556	0.987045	-0.821107	0.464411	0.00696106	0.862076	-0.367745	0.384786	-0.0516708	-0.741916	1.01335	0.291938	2.22132	2.16857	1.11209	-0.237486	-0.710934	-0.396506	-0.0606892	0.317363	0.289628	0.498317	0.956286	-0.141699	0.252949	-0.176083	1.12234	1.14627	1.44282	1.25035	-0.193215	-0.307187	-1.0151	0.934412	-0.0501582	0.394924	0.21796	0.358702	-0.575601	0.359897	-0.146468	1.51643	-0.84179	-1.24232	-0.898688	0.949642	0.876659	-0.450792	0.635204	-0.458484	0.550562	0.913905	0.839349	-0.935611	-0.0693944	-0.535762	1.02453	-0.376739	-0.259061	0.766187	0.630667	0.846908	0.727347	0.2891	2.12178	1.08449	-0.871103	0.311679	0.236436	1.04666	0.415171	0.671381	-0.732957	-0.0574462	0.0708054	1.10005	-0.708717	1.10309	1.30248	0.0619624	-0.407142	1.5612	1.07626	-0.814613	0.101009	0.362468	-1.26549	-0.899167	0.196115	0.272368	-0.297919	0.665995	0.141972	-0.309124	-0.989934	-0.838422	-0.272409	0.424864	0.119392	0.0916318	0.16735	-0.908061	0.590946	1.11405	-0.304644	-0.548048	0.936633	-0.259862	-0.178378	-0.0113778	-0.751677	-0.320908	-0.0835703	0.305476	-0.833899	1.1797	0.0775185	1.49435	1.51344	0.241801	-0.571796	-0.904847	0.218745	1.0376	-0.357697	0.622847	1.19161	0.983702	-0.969289	0.146096	-0.844992	-1.0976	1.02354	-0.168142	-0.262434	-1.19658	1.50596	0.837073	1.65976	-1.05372	-0.72213	0.627424	-1.3385	-1.28823	-0.263821	1.41658	-0.286255	1.80974	0.376747	-0.12931	0.919928	-0.404891	0.733813	-0.331072	0.721687	-0.480024	-0.244843	0.368729	1.01368	-0.122271	-0.38963	0.733224	1.96628	-0.922163	-1.26679	0.059089	-0.0695446	0.0542852	0.0875606	-0.253081	0.388237	0.950452	-0.213169	-0.0682609	1.31623	0.809113	-0.785059	2.04604	2.80207	-0.167145	-1.29319	0.513185	0.672794	-0.7024	0.802464	-0.218628	-0.651596	-1.09703	-0.216375	-0.780062	0.950465	-1.24528	-0.475127	-0.552461	1.625	-0.713268	1.21958	-1.11911	1.04136	0.301533	-0.0978114	-0.513713	-0.16249	-0.188416	-1.11138	-0.149258	1.8594	-1.15573	1.24301	0.207983	2.0863	-1.15662	-1.03154	1.06696	0.507423	0.491198	-0.132233	-0.60109	-0.550751	-0.22024	0.268335	0.353509	1.51335	-0.332969	0.437016	-1.65852	1.3918	1.61858	-0.00344586	-0.517758	-0.947016	-1.35755	0.518021	-0.605776	1.96258	0.637075	0.568465	1.91999	1.66509	-0.999352	-0.597101	0.208745	-0.833537	-0.439918	1.40686	-0.579897	-0.387535	-0.796013	0.237582	0.621413	-0.528373	-0.177622	1.54856	0.00338724	0.15785	-0.0377043	-0.677958	0.277059	0.492257	0.448278	-1.11059	-1.31591	-0.928573	-0.269062	0.0410562	-0.715822	1.78666	-0.0351426	-0.66639	-1.18956	-0.633312	1.66538	1.55744	0.636937	-0.996568	0.0493515	1.6072	1.76992	0.183855	2.27864	-0.688424	-0.904554	-0.311831	-0.226725	0.720649	-0.762612	-0.613005	0.783992	1.66428	0.123639	-0.916321	0.0481053	-0.986936	-0.54825	2.02105	-1.07539	-1.43807	0.507981	0.377399	-0.351433	-0.931511	0.687516	0.630071	1.22279	1.94536	-0.473334	0.607235	0.311493	-0.86778	1.36326	-1.05985	0.191623	0.932406	-1.49153	-0.720443	1.54948	0.448469	-0.465196	1.75946	0.166441	0.0894619	0.840677	0.309785	-1.35108	0.171016	0.619856	-0.643792	1.36115	-0.376387	0.846299	1.77811	0.50837	1.3636	0.335668	-0.599008	-0.22325	0.192153	2.56519	-0.571875	0.767704	1.63748	1.06814	-0.308778	0.92373	-0.214429	-1.47479	-0.59992	-0.31067	-1.14956	0.504771	1.7891	-1.4079	0.762598	-0.175214	1.28276	1.2764	1.22592	0.534393	-0.119351	0.827451	-0.0965042	-0.496737	0.687466	-0.160749	0.423075	0.911446	-1.01688	0.198407	-0.747536	-0.611449	-1.15331	0.835414	0.168584	2.02056	0.314006	0.31236	0.816722	0.589297	0.358932	1.7117	0.926148	1.31062	0.0208302	-0.82127	1.09657	0.611968	-0.802426	0.617577	-0.0909077	0.0293053	-0.3564	-0.79541	1.23424	1.54604	-0.811199	-0.892188	-0.813644	0.447127	-0.394842	-0.287494	0.18818	-0.143639	-0.299334	-0.731032	-0.335311	1.41898	-0.859791	-1.31326	0.360366	-0.119158	-0.776093	-0.0655926	0.086284	0.022482	-0.539018	-0.473631	0.513613	0.635783	3.28595	-0.635856	-1.19721	-0.727908	0.87266	1.26734	0.17355	0.0884533	-0.645467	1.14179	0.0881346	-1.07333	-1.40241	0.395591	-1.11517	-0.633577	0.134336	-1.07066	0.332989	1.19762	0.493643	-0.58603	-0.5073	0.387554	-0.675359	-0.660604	0.88812	-0.953883	-1.65634	1.45136	0.652351	1.12328	1.32805	0.566069	1.23488	1.88724	-0.365919	2.40973	-0.292335	1.03008	-0.793744	0.710997	-0.249522	-0.368162	0.107756	0.319162	0.164651	0.183579	1.02911	0.232206	-1.24395	1.08262	0.898141	-0.102245	-1.18461	-0.137518	-0.202268	1.84806	0.619033	-1.08433	0.719869	0.724556	2.91992	0.652231	-0.965886	0.140826	-0.849218	0.64491	-0.0908284	0.128942	1.37421	-0.586565	-0.364421	-0.357663	-0.741858	-0.617838	-0.163752	-0.626715	0.282057	-0.0941499	0.653115	-0.0459718	0.616353	-0.930858	0.601793	-0.29731	0.624088	1.33016	-0.793062	1.59998	-1.05938	-0.0132996	0.691862	1.43047	-1.0431	-1.00537	0.706516	-0.348221	0.948448	0.180384	-0.298637	0.600352	-0.359466	0.988567	1.0857	0.348265	-0.170873	-0.934716	1.38037	0.222722	-1.26921
120	-1.37931	0.78659	-0.420487	0.104762	-1.97877	-1.12828	1.37224	-0.122235	-1.27526	-0.462573	-0.374243	0.0644142	-0.00165608	-1.23204	-1.95905	-0.464517	-1.20709	-0.203328	-0.23227	0.323413	2.15454	-0.134541	0.262829	-0.0278835	0.453461	0.0369325	-0.264319	-1.24539	1.14197	-0.583755	-1.3555	1.49689	0.277071	-0.203498	1.08128	0.990235	-0.852212	-1.28828	-0.99881	-1.52294	-0.647708	-0.0814606	-0.897177	-0.188277	-1.12246	0.617513	0.755202	0.481926	0.158772	0.491323	0.154077	0.406523	-1.48658	0.251208	-0.757058	-0.333089	0.501712	-1.07635	-0.279119	-0.0902055	-0.0346003	-1.11839	0.116931	-0.64903	-1.44944	0.260029	-0.647911	-0.200265	0.873102	0.55611	-0.141134	0.557192	0.0306074	0.0174756	-0.913114	-0.379205	0.646998	-1.41027	0.484899	-0.0502545	1.10464	-0.45799	0.463747	-0.754919	-1.48051	-0.0735491	-1.48835	0.206018	-0.193466	0.483486	-0.717515	1.58897	0.767644	-1.25236	-0.771034	0.645929	-0.332302	-1.60894	-0.284783	-0.270198	-0.850135	-0.550137	0.269364	-0.464408	-0.969049	0.576383	-1.57752	-0.0371663	1.01566	1.05957	-0.584154	1.05332	-0.856316	0.463534	1.41152	-2.46545	-0.389898	-0.881813	-0.164436	-0.30278	0.281667	-0.598295	-1.29787	0.239927	0.831952	-1.1932	0.486192	1.49298	0.807523	0.708595	0.0419995	0.378065	-0.121292	-0.846012	0.0449983	-1.50832	-1.15946	-0.0972953	-0.390321	-0.648371	0.992967	-0.245931	-0.389691	1.08571	0.602502	-0.618486	0.417586	-1.11433	1.3415	-0.980888	0.208064	-1.05463	-0.337601	0.236348	-0.212675	0.102175	1.44503	-0.911514	0.941435	1.81134	-0.485659	-1.17082	-0.203092	0.355145	-0.123289	0.537305	-0.539389	-0.268936	0.942517	0.166378	1.1459	-0.502376	-0.681298	0.403138	0.0441296	-1.50021	-0.153203	1.21419	-0.982887	-0.60408	-0.0840494	-0.0784466	0.0488069	-0.231784	-0.4611	-0.706306	-0.0536332	0.796915	-0.443567	-1.28123	-0.243524	0.645526	0.183864	0.477543	0.78325	-0.776408	1.27151	-1.30874	-0.769398	0.236921	-0.430568	-0.073918	-0.0668382	-0.881276	-1.72082	0.387181	-0.210377	-0.352065	-0.23633	-0.842071	-0.811594	0.0716182	-0.149655	0.0123564	-0.68241	-0.185438	0.823807	-0.120275	0.586235	1.06675	-1.08626	0.707136	-0.445192	0.282049	-0.616962	0.91056	0.404299	1.30202	0.96424	-1.47838	-0.404806	0.642672	0.32561	-2.12374	1.23714	-0.0731314	0.0876142	0.974184	0.7298	0.549394	0.0513251	-0.0183504	-0.775613	0.238048	1.49994	1.13922	0.605053	0.547945	0.35175	-0.13114	-0.521844	0.372775	-0.0272562	0.745813	-0.830257	0.697382	1.92613	-0.129002	-0.603811	-1.35461	0.159342	1.14059	-0.198182	-0.236862	2.14512	1.22151	0.0873892	0.33355	0.087753	0.159016	-0.373364	-0.0762777	-0.535344	-0.924665	2.38368	-0.635675	1.17137	0.710559	-0.695176	0.0285745	-0.102854	0.644777	-1.0166	-0.649744	0.548118	-0.222674	-0.395272	0.0327593	0.872628	0.231878	-0.402619	2.11437	-0.520992	1.11173	2.29482	0.35139	-0.523577	0.651877	0.440659	1.60287	0.109914	-0.695638	-0.608146	1.16412	-0.334229	1.43234	2.7209	0.281822	-0.783303	-0.0792766	1.35673	0.328139	1.10159	1.35446	1.02503	0.0575364	0.556095	-1.16824	-1.00684	-0.405569	-0.553147	2.13922	0.640303	0.298353	0.0171649	0.349396	-1.70557	-0.519775	1.57614	-1.37313	0.814604	0.1106	-0.557042	0.468545	0.617212	-0.151184	0.0182677	-0.0863906	0.00754896	0.290378	0.317016	-0.0346927	-1.15106	-0.0325756	-0.321004	0.814593	1.2952	0.78106	0.733888	-0.256865	-0.639797	0.229671	-0.547756	0.472602	2.22684	0.488763	0.580555	0.411382	0.173684	0.747328	-0.623606	-0.49496	0.365554	0.797012	-0.552399	-0.775096	-1.21034	0.895879	1.19829	0.296935	0.121388	-0.787652	-0.600607	-0.289751	0.339075	0.135218	-0.283074	-1.26307	-0.509964	-1.48786	-1.09756	-1.43353	-0.00918592	-1.15488	-0.266859	0.436555	-0.0480279	-0.724955	1.09195	0.170336	-0.34811	0.804702	0.4874	-0.105168	-0.199623	1.17744	-0.7862	0.0183682	-0.736794	0.732836	0.572782	-0.499401	-1.09471	-0.60589	-0.104007	-0.113846	1.48915	-0.0161185	-1.43508	-1.55784	-0.331392	-0.0276921	0.227812	2.05976	-0.382455	0.747218	-0.779964	1.29839	-0.4912	0.313868	0.692482	-0.573377	-1.74446	-0.375731	1.45592	-0.0862126	-0.319584	-0.615331	-0.0954402	-0.714654	-1.30843	0.417915	0.232355	-0.755883	-0.620824	-1.2047	-0.0517153	-1.39262	1.14197	-0.614293	-1.62352	2.18297	-0.520332	-0.803372	1.25714	-1.60179	-0.133374	0.0453031	0.408803	-0.68051	1.24683	0.141906	-0.710606	-1.2812	0.445488	-0.876435	0.337862	-0.134479	0.417337	1.31639	0.336371	0.035457	-0.536985	0.10804	0.960173	-1.13145	0.373251	-0.300512	-1.91497	0.323805	0.700034	-0.754358	-0.95649	-1.15731	1.06009	0.568993	-0.479412	-0.568752	0.828912	0.717762	-0.190296	-2.02926	-2.26074	-0.614369	0.48791	0.777191	-0.271917	-0.0264101	-1.25952	0.850103	0.471277	1.1452	0.167412	1.20873	1.03825	0.281805	0.336975	0.00630516	-0.378801	0.84496	-0.173125	1.53574	-1.36509	-1.27629	1.0777	-1.29239	-0.602426	1.2292	0.228427	-1.03616	-0.389554	-0.519301	0.0753148	0.71614	-1.11425	-1.51808	0.722329	-0.351271	-2.60042	-0.00367848	-0.432574	0.177043	1.17104	-0.769604	0.23601	-0.54295	-0.804022	-2.13873	0.552626	-0.764878	-0.526323	-0.298792	1.52008	1.32616	0.305983	0.380759	-0.845638	-0.115637	1.91534	0.0888154	0.808093	0.373122	0.766423	-0.248432	-1.67942	3.49477	-1.3399	-0.59825	0.988192	0.691249	-0.698495	0.61897	0.712633	0.280314	-0.766391	-0.932529	-0.421698	-0.0634071	0.656632	-0.444535	-0.272424	0.597557	0.194233	-1.32538	-0.643993	-0.157759	2.06274	-0.0286138	0.200031	0.930148	0.597826	0.403654	-0.184474	0.885309	-1.35026	-0.697748	0.669444	-0.454548	0.273925	1.39678	-0.523679	-0.238952	-0.0144506	0.491417	0.98326	0.386678	1.07781	-0.9132	0.678333	-0.0571052	-0.37097	0.193855	0.810027	0.0525605	-0.0117792	1.66103	1.85088	0.338946	0.950839	1.15111	-0.11223	-0.960412	0.174503	0.650361	0.308889	-0.850761	0.193646	0.504082	0.287194	-0.956135	1.95337	0.863969	-0.0457158	0.344867	-0.332687	-0.300105	0.189583	0.220233	-1.01259	0.261931	-0.147818	-0.547565	-1.85458	0.105632	0.79346	1.30067	-0.601388	0.432996	0.9385	-2.36245	0.558853	-0.265599	-0.490032	-1.61684	-0.773828	0.264028	-0.808382	-0.347067	-0.387231	-0.645147	0.501306	2.82426	-0.43666	-0.244442	-0.22881	-0.850207	-0.925555	0.415751	0.710279	1.2548	-0.69393	0.576719	0.756192	0.838183	0.621177	0.472748	0.0704724	0.872618	0.680496	-0.156338	-0.446614	-1.91279	-0.788564	1.31835	-1.20544	-0.923831	0.744905	0.0967595	-0.130226	0.62446	-0.733945	0.543038	-0.221907	2.00769	0.28482	-0.219907	-0.926562	-0.0495201	0.613137	-1.19396	-0.461452	-0.104896	1.59823	1.01289	0.0936411	0.0969215	-1.53353	-0.512178	-1.30603	-0.259475	-0.732156	-0.127167	0.594626	0.537041	-0.434716	-0.0897371	-0.182272	0.118313	-0.588414	1.14694	1.21253	-1.40888	0.244156	1.48345	-1.22282	0.436898	-0.423769	1.00328	-0.551604	0.851649	-0.463482	1.71001	0.781196	-0.788178	-0.511067	0.569138	-0.161443	-0.226082	0.139589	0.175822	-1.13693	0.404175	0.721197	0.832593	-0.047513	-0.217767	-0.791566	-0.250739	-0.180364	-0.0262081	-0.91133	0.74794	0.247811	-1.51647	-0.0642905	0.311466	2.23055	0.666644	-0.268796	-0.0932225	0.314199	-1.10352	-0.18113	-0.756993	-0.760318	1.56326	-0.0970355	0.91968	-1.03148	1.06199	0.994973	-0.977989	-0.490773	-0.00329484	0.43289	-0.29927	0.948174	0.083771	1.53934	-0.0519232	-0.296673	1.10443	-0.255052	0.0941284	-0.420815	0.494804	-1.24211	-0.70699	0.557291	-0.523758	-0.171802	0.805636	-0.758222	-0.397311	-0.851695	0.396088	-0.158756	-0.913322	1.05952	-0.397366	0.172096	1.73796	-0.548505	0.983321	-0.195823	0.667543	0.519143	1.27232	-0.0389237	-0.288248	0.957832	-1.54166	-1.58311	0.0932244	-0.247795	-0.30368	0.115793	-0.203172	0.754043	0.038277	-1.14507	1.09034	0.236948	-0.178105	0.566675	-0.0377036	0.546027	0.11442	-0.234467	0.621356	0.327795	0.0603232	-1.00275	0.453983	0.359855	0.405383	-0.650536	0.44181	-0.462121	-1.27192	0.896625	-1.01658	-1.11591	-0.0580132	1.12413	-2.02363	0.671652	1.48916	0.946455	-0.563584	-0.260296	0.478827	1.1995	0.70759	0.886132	0.918284	-0.134557
121	0.213206	-0.0017726	0.661567	1.04662	-0.780873	0.215695	0.959704	0.499797	0.599174	0.130436	1.05412	0.317727	-0.606494	-1.3903	-0.00238159	0.363183	0.949758	0.130008	0.12128	0.183363	0.341732	-0.20402	-0.398807	0.547449	-0.335612	0.60421	0.917656	0.784807	0.167444	0.576822	0.556215	0.934721	0.614641	-1.49119	0.352064	-0.696918	0.115653	-0.806886	-0.359399	-0.482509	-0.143255	0.439035	-0.494443	-0.790874	0.656536	0.173562	-0.305889	-0.27537	-0.513988	-0.133906	0.964806	-0.139665	-0.470016	0.0697534	0.808597	1.12218	1.25898	-0.398938	-0.061634	-0.445753	-0.347798	0.261043	0.412526	-0.0864481	-0.490892	0.406329	1.43381	0.304398	-0.36894	-0.0553355	-0.00765031	0.107097	0.310696	-0.255698	0.21069	-0.401905	0.850605	0.163077	-0.123137	0.181265	-0.815277	0.86689	0.414915	-0.0789269	-0.232254	0.14557	0.277447	-0.384201	0.8611	0.290091	0.997403	-0.298387	-0.0243383	-0.183105	-0.0301671	-0.653954	-0.104021	0.630283	-0.455081	-0.368966	-0.558736	0.804025	0.528927	-0.0847956	-1.48107	0.0362431	-0.0235632	1.14353	0.508195	-0.767816	0.223286	-0.952041	0.480371	0.817822	0.392091	0.254367	-0.712147	0.129195	-0.295431	0.838292	-1.30486	0.299149	0.716031	-0.0601495	0.551987	-0.779228	-0.223701	-0.115215	-0.0576506	0.423674	0.445237	0.78666	-0.52164	0.266361	-1.23703	0.539673	0.401339	-0.367113	-0.270311	-0.670903	-0.0177329	-0.110962	0.462609	-0.289289	0.909443	0.152793	0.722532	-0.0529694	0.137329	-0.188898	-0.171773	-0.121956	-0.937184	0.270351	0.35613	-0.216507	0.930057	0.263887	0.0647172	0.0408948	0.00377731	0.77987	-0.445012	0.489248	0.117846	0.347286	-0.211533	0.0617623	-0.511578	-0.427121	0.191498	-0.106414	-0.187769	0.504589	-0.148287	0.384308	0.143642	-0.279202	0.217257	1.14336	0.802995	0.171914	0.0869877	0.46484	0.692182	-0.214388	-0.38017	0.746816	1.03472	-0.112061	0.55634	0.574915	-0.380636	0.242798	0.797225	1.06953	-0.0988916	-0.283967	0.3457	0.613427	0.134157	0.0495869	0.542881	-0.664692	-0.211992	-1.25531	-0.843454	0.303067	-0.296421	-1.41048	0.437188	-0.320884	1.22364	0.266618	0.344805	0.0440682	0.010303	-0.0792313	0.509935	0.171764	0.234645	-0.0500604	-0.0630255	-0.798398	-0.137976	0.468677	0.356355	-0.00550427	-0.706131	0.811509	-0.00918476	0.424384	0.265254	-0.843602	-0.0243268	-0.0703234	0.13522	-0.469811	0.430644	-0.495205	-0.504213	-0.894728	-0.0988687	-0.184732	0.0431519	-0.091689	-0.42706	-0.0503439	0.441475	-0.231363	0.072172	-0.275546	0.2983	-0.964112	0.859588	-0.178379	0.040652	0.377271	0.78269	0.527839	-0.0619001	0.57105	-0.746773	-0.0268645	-0.044756	-0.204298	0.179321	-0.983994	-0.0416636	1.00724	-0.904445	0.821717	-0.00387143	0.180729	-0.31985	1.00043	-0.00605887	-0.37792	0.232398	-0.316317	-0.71561	0.129082	-0.114375	0.513073	0.197531	-0.920336	-0.392421	-0.324184	0.608442	0.101406	0.387011	0.66345	1.06625	-0.136679	-0.146372	0.480503	1.1487	-0.524952	0.0366055	0.28728	0.192344	-0.317523	0.661581	0.505653	-0.147595	0.0752957	0.0994058	0.88394	0.183633	0.699936	0.336479	-0.81675	-0.807099	0.00434542	-0.328309	0.86237	0.39635	0.209187	-0.125404	0.246024	0.986565	0.458207	0.425585	0.701701	0.0986224	0.119389	0.0961409	0.305879	-0.233071	0.662117	0.0995094	0.280014	-0.113441	0.0248867	0.846311	0.866952	-0.975396	0.117966	-0.0218781	-0.158223	-0.530601	0.4978	-1.02646	0.589403	0.491431	0.654676	0.0138733	-0.187498	-0.379116	0.912304	-0.711514	-0.407577	0.76697	0.158318	-0.276518	-0.251037	-0.0248199	0.714135	-0.280282	0.38057	-0.0343874	-0.549728	-0.0243993	-1.86008	0.0334619	0.529995	0.484786	0.556543	0.375557	1.15513	0.882546	0.124799	0.856796	0.346276	0.0282576	1.17172	-0.296289	0.329765	0.401824	0.300439	-0.172415	1.05912	-0.0620298	0.0836637	-1.00353	0.217605	0.0626828	-0.369428	-0.751812	0.0674318	0.0616554	-0.848173	0.435702	0.665497	0.221339	-0.048852	0.486565	-0.684449	-0.719752	0.0674454	-0.406862	-0.766175	0.0186414	0.325064	0.162141	-0.21132	0.538681	0.224004	0.263063	0.0170455	-0.0873556	0.254464	-0.449929	-0.46196	0.114566	-0.783293	0.837378	-0.180186	-0.0696673	-0.687746	-0.572498	-0.632199	0.266227	0.543164	-0.863392	0.708921	-0.254129	-0.303864	0.491163	0.0638678	0.253033	0.515175	0.447541	0.705154	0.627262	0.218997	0.485397	0.273637	0.620449	-0.242043	0.620516	0.527396	-0.109837	-0.299686	0.243644	0.244424	0.604652	0.394989	-0.886817	0.730863	-0.247551	0.100469	-0.908862	-0.0391978	0.200998	-0.261744	0.319076	0.837352	-0.474203	-0.611002	0.854794	-0.538737	-0.0667458	0.381645	-0.483607	-0.216298	0.526719	0.197598	-0.500362	-0.0732965	0.722644	-0.537818	0.0568197	-0.0714674	0.0390899	0.733761	0.128409	0.657923	-0.346889	-0.870157	0.673949	-0.978067	0.611996	0.734635	-0.589447	1.00322	1.0546	-0.347867	0.158813	0.767851	0.411247	0.355917	0.56925	0.225021	0.491353	-0.409392	0.0236344	0.283065	0.799057	0.670856	0.0993843	0.475459	0.630678	0.138493	-0.167847	0.118093	0.81285	-0.0347257	-0.530461	0.250482	-0.808026	0.84899	0.130116	-0.779755	0.0307796	0.30369	0.148427	0.168218	0.658962	-0.243623	-1.09282	0.182996	0.300195	0.893264	-0.357993	0.282723	-0.104931	-0.655802	-0.0276207	-0.117144	0.782077	0.103494	-0.0399779	0.270867	-0.902425	-0.381133	0.282642	0.093599	-0.261662	0.13452	-0.699297	0.721972	0.461127	0.112221	0.209078	0.70847	0.563833	0.0245012	-0.685697	-0.306189	-0.427143	-0.477912	0.403198	0.431203	0.298382	0.247465	0.0300013	-0.392733	-0.749924	0.13967	0.243513	-0.370596	0.110054	1.06532	0.219084	-0.267407	0.565326	0.405023	0.13639	-0.323051	0.414539	-0.248673	0.081344	-1.6657	0.751538	1.17734	-0.541738	0.0660807	0.155645	0.736455	1.11608	0.679877	-0.0873822	0.282676	0.725438	-0.169133	0.426698	0.79002	-0.618724	0.0109193	0.105702	0.2749	-0.185791	0.471566	0.255828	0.0757701	0.518199	-0.374391	0.102406	0.128712	-1.54487	0.512964	0.581697	0.140334	0.450049	0.927021	0.596039	-0.9915	-0.572658	0.037832	0.521282	1.10881	0.509036	-0.241704	-0.187969	-1.41654	-0.702282	0.745413	-0.122802	0.129729	-0.270655	-0.190584	0.485365	0.370468	0.308887	-0.147901	0.792285	0.612114	0.197401	0.0259634	-1.00971	-0.670304	-0.437033	-0.16293	0.0354296	0.418795	0.383885	-0.21168	0.478039	-0.270852	-0.654426	0.595259	0.508637	0.357211	0.8938	0.589564	-1.31916	1.17781	0.99004	-0.067445	0.412902	-0.12463	-0.14247	-0.551242	-0.666695	-0.30141	-0.342449	-0.0756242	0.7232	-0.95956	0.235474	0.443461	-0.112145	-0.0970214	0.589116	0.788813	0.0747212	0.347462	-0.496453	0.21917	-0.121964	-0.236598	-0.00141463	0.223325	-0.483687	-0.792398	0.335625	-0.649839	-0.179885	-0.279681	0.581383	0.523299	-0.04424	0.290803	-0.305534	0.1091	0.672125	0.343053	0.839409	0.505132	-0.355756	-0.370725	-0.506924	0.773534	0.0828156	0.39528	0.211285	-0.737702	-1.0621	-0.246158	0.0732185	-0.907163	-0.765643	-0.0047568	0.402253	0.23997	0.453566	-0.170228	0.69111	-0.628768	-0.111715	-0.162371	-0.328045	-0.37726	0.929928	-0.102702	0.456927	0.383788	-0.693375	-0.310224	-1.07753	0.12744	-1.21818	-0.695593	0.902343	0.804937	-0.869654	0.493013	-0.730896	-0.49677	0.532857	0.0241256	0.178965	-0.167623	0.183962	-0.221801	-0.29176	-0.469017	-0.626315	-0.313208	-2.44712	-1.03053	0.206812	-0.335584	0.243672	0.545502	-0.395294	0.659703	0.258674	-0.129563	-0.584112	-0.453447	0.607022	0.335537	-0.80323	0.194023	-0.0789043	-0.141528	0.694132	0.565121	0.807945	0.315266	0.974805	0.837702	0.103782	0.292553	-1.14068	0.378713	0.319526	-0.207548	0.313917	-0.0527617	0.772944	0.687958	-0.510386	0.462677	-1.57868	0.197911	0.0861139	-0.416273	-0.0027293	0.24417	-0.42168	0.816553	0.110123	-1.06802	0.0868472	0.500715	0.598541	0.0333349	0.182309	0.536099	0.152808	0.33743	1.16316	0.636169	0.706021	0.477089	0.155375	0.578468	-0.330277	0.123421	0.389822	0.719935	0.0161077	-0.226071	-0.00821984	-0.712151	0.184948	-0.217286	0.50736	0.0723928	0.359531	0.356812	0.384918	0.646347	0.712515	-0.607959	0.0512127	-0.357748	0.126051	-0.0267944	0.225448	0.0461761	-0.054499	0.288622	0.572053	0.453659	-0.276151	0.0578532	0.586793	-0.413807	0.173093	0.32315	0.876648	-0.447959	0.402498
122	-0.112771	-0.347024	0.0942564	0.254016	0.266498	-0.208046	-0.186557	-0.816893	-0.124379	-0.321062	-0.397815	0.158381	0.932673	0.294341	0.263684	-0.941365	-0.153826	0.0163	0.278878	-0.323732	-0.43	-0.436291	-0.0865832	-0.4476	0.265939	-0.103324	-0.219622	-0.635906	0.0435118	-0.412606	-0.464408	-0.133832	0.887961	1.47086	-0.722274	0.518528	0.163022	0.42861	-0.740485	0.218976	0.13835	-0.188169	0.0128818	-0.264751	-0.575661	-0.574075	-0.130602	1.19453	-0.813269	-0.0370593	-0.0937671	-0.93926	-0.329987	0.591626	-0.50201	-0.429197	-1.08455	-0.108076	0.287753	0.115277	0.206272	-0.0177917	-0.0503726	0.578695	0.307058	0.0624608	-0.0968052	0.00574422	0.403496	-0.180344	-0.0315937	-0.987273	-0.0312243	0.344179	-0.0209535	0.396153	-0.449059	1.11864	-0.00759427	0.19044	-0.0498586	0.14435	-0.724774	0.173823	-0.507923	0.496091	-0.3591	0.102097	-0.207922	-0.378893	0.214934	0.469635	-0.684955	0.214511	-0.11306	0.522389	0.198916	0.228469	0.390344	0.430697	0.472443	0.0999371	0.227746	-1.0603	0.701098	-0.118746	0.134393	-0.275227	-0.395378	0.501107	-0.384195	-1.27835	-0.174641	-0.951827	-0.807853	-0.527957	0.912375	-0.276296	0.701908	-0.476182	0.696111	-0.275261	0.107016	0.447808	-0.621956	0.779391	-0.406942	-0.047409	-0.234048	-0.359102	-0.507975	-0.292837	0.58243	-0.621363	0.194294	0.0269891	-0.181048	1.18143	0.303562	0.771743	0.48627	0.162904	0.22343	-0.696311	-0.669794	-0.602059	-0.36609	-0.533367	0.157245	-0.2582	0.206517	-0.0839427	0.377883	-0.0256928	-0.25308	0.0235641	-0.519481	-0.108261	0.371271	-0.0734192	-0.635415	0.0605406	-0.34855	-0.0315313	0.0689581	0.00409255	0.600135	-0.360069	0.466562	0.200958	0.0488788	-1.01982	0.244994	-0.131439	0.373513	-0.470225	-0.0206626	0.459523	-0.324164	-0.476881	-0.123493	0.0187043	-0.313102	0.0193183	-0.14485	-0.51088	0.352243	0.244843	-0.592836	0.396755	-0.179117	-0.561312	0.224861	0.0489631	-0.00527277	0.125074	-0.526409	0.0787396	0.0633574	-0.69668	-0.495305	-0.357174	-0.180494	-0.162171	-0.0847975	0.834736	-0.090217	-0.196455	-0.0898854	-0.716255	-0.362426	0.499653	-0.563414	-0.160732	0.164311	0.764492	0.320469	-0.547911	-0.521426	0.0322939	-0.658599	0.585345	-0.495305	0.362269	0.447859	0.353858	-0.203256	-0.182572	-0.28377	-0.0487209	0.404525	-0.102414	-0.161905	0.0059655	-0.754962	-0.372728	-0.0757466	0.616273	-0.129471	-0.0805595	0.6357	1.3737	-0.224601	0.200536	0.0917982	-1.35259	0.196364	0.349434	-0.501456	0.0233534	0.202296	-0.103842	-5.1155e-05	-0.0324885	-0.191164	0.126435	-0.263317	-0.092078	-0.64454	-0.516389	0.219791	-0.239308	0.861553	-0.962276	-0.0434365	-0.0223979	0.11674	0.137201	0.0600129	-0.279881	0.711467	-0.66915	-0.723341	0.555649	-0.0298791	-0.248721	0.286081	0.500467	0.0789353	-0.609738	0.0591553	0.543396	-0.0612536	-0.528055	0.165327	0.730219	-0.160016	0.012255	0.0034893	0.238136	-0.966569	0.214509	0.0102146	-0.0738028	0.0214583	0.425479	-0.136774	-0.161763	-0.906265	-0.179425	-1.02158	-0.401798	-0.30869	0.741505	0.449313	0.664815	0.0770128	-0.177327	-0.236475	-0.396634	0.369415	0.453957	0.378931	0.0725509	0.210623	0.409384	-0.233068	-0.382975	0.0199504	0.220777	-0.500254	-0.0111724	-0.733845	0.0553582	-0.249121	-0.182313	0.298903	0.135436	-0.574989	-0.285487	-0.175129	0.0229941	0.603632	-0.0438945	-0.546786	-0.57199	-3.58702	-0.112477	-0.0180532	-0.0228076	1.0556	0.0368165	0.173129	-1.06232	-0.771085	-0.371884	-0.610216	0.213069	-0.295444	-0.468671	-2.91111	-0.0823733	-0.88307	-0.186191	0.258264	0.504272	0.439083	-0.443225	0.787151	-0.50371	-0.622065	0.147838	-0.24888	-0.353684	-0.564734	-0.0957369	-0.367688	-0.113471	-0.325622	-0.598167	0.511349	-0.574929	-0.445766	-0.751668	-0.480617	-0.341526	0.383181	-0.174612	-0.670609	0.132548	-1.03525	-0.0752615	-0.619871	-0.775594	-0.192371	-0.0632474	-0.694782	0.639453	0.474048	-0.252764	0.158085	0.258446	-0.359517	-0.0133439	0.0413499	0.0199444	-0.649211	0.793711	0.623131	-0.900169	0.326761	0.576205	-0.230307	-0.599478	0.158598	0.289203	-0.191075	0.315786	0.232718	0.360612	0.243557	0.0459486	0.660723	-0.274647	-0.0412827	0.116594	-0.452054	-0.134695	-0.436524	0.527702	0.51029	0.350846	-0.964765	-0.704893	0.605247	-0.176202	0.414057	0.756261	-0.650517	0.101077	-1.09789	0.0435121	-0.228278	-0.202069	-0.207034	-0.1886	0.10674	0.574974	-0.404223	-0.396054	0.265147	0.440684	0.71117	-0.26278	-0.966008	0.200701	-1.16222	-0.0146572	0.528792	-0.924946	0.0899339	-0.802226	0.642272	-0.173484	0.314244	0.276583	-0.499864	0.315191	-0.308851	0.820071	-0.0782259	0.149296	-0.122108	0.317527	0.994605	-0.31265	-0.377209	-0.305725	0.413932	-0.136471	0.00946163	0.263067	-0.370744	1.10529	-0.0542581	0.272982	0.0450036	0.128532	0.376058	0.460096	0.0201174	0.745201	0.0664997	-0.339521	0.394463	-0.395158	-0.703238	0.109891	-0.654209	-0.128635	0.319083	0.073146	-0.744307	-0.611744	-0.0847359	-0.26788	0.225552	-0.357944	-0.0826167	-0.347804	0.164066	-0.305745	-0.169141	0.695909	-0.146064	-0.423288	0.206729	0.0106129	0.292913	-0.715586	0.66894	-0.999258	-0.718207	0.272546	-0.513832	0.184694	0.0068047	-1.16386	-0.568547	-0.528949	-0.139781	0.309822	-0.564389	-0.267514	0.0518342	0.0743744	0.0587016	0.710874	-0.573252	-0.152211	-0.253997	-0.120991	-0.369769	-0.564621	0.459882	0.0969363	-0.272588	-0.495648	0.284573	0.750314	-0.285531	-0.157169	-0.63333	-0.109483	-0.847021	-0.170561	-0.429201	-0.37278	-0.114723	-0.41536	0.305216	0.71744	-0.306161	-0.264358	-0.49616	-0.0250405	0.107666	0.629335	0.398021	0.376795	-0.277361	-0.525372	0.145765	-0.354735	-0.666752	0.0785629	-0.995729	0.27608	0.235496	-0.819682	-0.452078	0.495874	-0.235257	0.556933	-0.153748	0.337475	-0.186335	-0.0141154	0.0927838	0.123068	-0.517761	-0.02233	-0.247225	0.626531	-0.904709	0.144896	0.154543	-0.425518	0.369168	-0.619044	-0.164847	-0.653418	0.313095	-0.770369	-0.501626	-0.278817	-0.207083	0.0365148	0.488216	0.160749	0.0806528	-1.68608	0.0566997	-0.0748103	-0.252773	-0.557157	0.289431	-1.53664	0.214031	-0.581968	-0.36068	-0.944356	-1.09604	0.720498	0.532386	1.44809	-0.0249364	-0.138353	0.120874	-0.12965	-0.0909536	-0.615422	0.481135	-0.737491	-0.719629	-0.168751	-0.160269	0.23443	0.444223	-0.668525	0.844207	-0.115183	0.293565	1.0522	-1.26662	-0.5446	-0.132476	0.285042	-0.637617	0.285373	-0.289134	-0.33316	-0.820019	-0.356473	-0.477594	-0.145817	0.941286	-0.452325	-0.196827	0.0660697	-0.303266	-0.521743	0.348383	0.272156	0.632863	0.534455	-1.22197	-0.261045	-0.232487	0.26031	-0.227188	-0.194454	0.125567	-0.952028	-0.18463	-0.57437	0.214166	0.284154	0.472338	-0.284786	-0.117601	0.380616	0.52642	0.200469	0.744094	0.777394	0.458048	0.525226	0.0841919	0.276706	-0.424125	0.0214843	0.0151849	-0.0955376	0.112721	0.0339138	-0.107341	-0.353948	-0.49115	-0.146951	0.0900947	-0.880591	0.409199	-0.115975	-0.871445	0.214076	-0.49139	0.648332	0.3957	0.342947	-0.00149693	-3.95895	0.213134	-0.203681	-0.161067	-0.223375	0.158156	0.455197	-0.0222556	-0.451154	0.639548	0.555098	-0.22521	0.600221	-0.500753	-0.275426	0.270992	-0.275001	0.288654	0.323184	0.909724	0.475604	-1.51817	0.645052	-0.493739	-0.447903	-4.94556	0.0117959	0.0692307	-0.396552	-0.328402	0.407496	-0.69895	0.17692	0.142209	-0.0556021	-0.293557	0.187895	-0.358632	-0.875933	0.578954	1.05483	0.522104	0.0369166	-0.26529	-0.381915	0.235286	-0.471738	-0.785779	-0.205891	0.692997	0.403631	0.626344	-0.236107	0.469697	-0.131543	0.00291225	0.175118	-0.83132	-0.420459	-0.40972	-0.506361	-0.0402814	-0.568922	0.300211	0.169891	-0.191304	-0.0992818	0.310684	-0.249664	-0.254381	-1.25795	-0.134477	-0.416807	0.120409	0.498582	-0.0032089	0.0649891	0.0642884	0.148954	0.243644	0.22368	-1.17657	-0.330816	0.240199	-0.597408	-0.467468	-0.144219	-0.622448	-0.432552	-0.360033	-0.450651	-0.312575	-0.858386	-0.0901568	0.031586	-0.0651644	-0.962774	0.195018	-0.0714734	0.0237583	0.51631	0.104935	-0.0693641	0.223575	0.256301	-0.103933	0.304131	-0.333099	0.504178	-0.809987	0.33638	-0.359905	-1.03571	-0.539216	0.144448	-1.07645	0.395823	-0.62632	0.439295	-0.0536642	-0.171153	-0.862127	-0.0853937	-0.184683	-0.28953	-0.266032	-0.299187	0.452855	-0.915627	-0.0901582	-0.352316	-0.305786	-0.363052	-0.796876	0.803113	-0.955672
123	-0.457227	0.257726	1.90755	0.59444	-1.1594	0.44673	-0.671222	-0.977864	0.134242	-0.317527	-0.458166	0.332301	0.121582	-0.656346	-0.548746	0.438147	0.0062791	0.137206	1.39958	0.523162	0.00681026	0.0266112	0.986452	0.190579	0.831163	-1.01995	-0.0995367	-0.886525	1.37999	-0.753273	1.11553	-0.0567711	-0.303501	-1.0498	1.36923	0.158838	-0.081567	0.621627	-0.047601	0.221149	0.228191	0.266146	0.359935	-0.644758	-1.09192	-0.341447	0.336989	1.6103	-0.0577315	0.945965	0.381456	-0.624373	1.5839	-1.113	-0.454297	-0.865367	-0.678289	2.57888	-1.05184	0.0397763	-0.123386	0.690787	0.803642	0.821275	1.4258	-0.522735	0.795126	-0.88352	-0.186442	-0.398044	-0.572624	-0.0374301	0.283177	1.05	0.742238	-0.0544487	-0.0400652	1.70275	0.0888997	-0.601283	-0.437358	1.82447	2.77878	-0.402217	-0.630769	-1.37886	-0.318657	1.48801	-0.0677919	0.0262475	-0.287124	-0.197756	-0.00591461	0.806687	-0.697072	1.45726	0.268069	-0.970193	-0.322348	-0.301896	-0.42371	-1.01596	1.55316	-0.581519	-0.861849	1.1803	-0.19957	0.295931	-0.627226	0.0834777	-0.488446	-0.444107	0.657345	-0.0828654	0.648968	1.01292	0.0686158	0.072456	-0.847191	-0.740719	-0.289537	0.87148	-0.420606	0.542565	0.243096	0.0805483	-0.061429	-0.606457	0.987475	-0.709564	0.894214	1.08366	-0.252772	-0.762925	2.63525	1.378	-0.310928	-0.467967	-0.940973	-0.288846	-0.491483	-0.307598	0.699894	-0.310193	-0.738578	0.859575	-0.619617	0.855088	0.392737	0.570738	1.15461	-1.05456	0.160892	1.18371	1.19105	-0.734384	-0.750236	0.0532446	-0.614522	-0.671166	-0.31816	0.00520217	1.40485	-0.856438	-0.314679	-0.606016	0.119131	0.421743	-0.38223	-0.631272	-0.250475	0.166797	0.878883	0.413415	-0.378549	0.315683	0.906962	0.673248	0.516786	0.139572	-0.184052	-0.765143	0.255145	-0.75683	0.905811	0.245862	0.262015	1.26752	0.00796357	1.48156	0.741236	0.342199	-0.373856	-0.86393	-0.192494	0.109949	-0.545617	0.531685	0.373299	0.129652	0.371768	-0.336026	1.33811	-1.50763	0.936537	0.307439	-0.778669	-0.0110746	-0.223132	0.63716	0.736248	-0.146954	-0.122266	-0.587043	0.621513	-0.0769041	-1.09544	-0.171467	-0.770387	0.147371	0.939065	0.686468	2.10742	-0.423237	0.599733	-0.130897	0.228091	2.38509	-0.645712	0.412514	-0.56327	0.495599	0.280998	0.223441	-0.63883	-0.948393	-0.573725	-0.212555	0.815976	0.516377	-0.226649	-0.061482	-0.540051	0.0805305	0.212651	-0.0625005	-0.291593	1.40898	0.206628	-0.355451	1.58892	-0.369839	2.13302	-0.455453	-0.688458	0.87491	0.198858	-0.117954	-1.08322	0.266251	-0.992929	0.265026	2.9786	1.70021	0.93545	-0.776633	-1.04875	0.605751	0.984674	-0.97486	0.420913	-0.143805	0.187066	-0.227731	-0.852481	0.524152	3.3807	0.204982	0.459026	2.41353	-1.04213	0.613829	-1.00301	0.856669	-0.212944	-0.81157	0.583515	1.78571	0.985998	-1.03527	-0.0811794	1.57519	-0.184555	0.124159	0.55231	2.13278	-0.235617	-1.07323	0.635409	1.61029	0.617267	-0.296661	0.923682	2.28642	0.238748	2.19777	1.66191	0.577198	0.0934119	0.235194	2.61627	-0.169593	-0.886816	0.438114	1.28243	0.193017	0.794288	0.316149	0.358937	0.447891	-0.37484	-0.37653	0.00609831	-0.503621	0.115355	-0.195022	-0.812252	0.336768	1.30708	0.113539	-0.392226	0.686907	-0.726815	-0.0175854	0.0640739	1.15479	-0.193567	1.29575	0.265223	0.0105683	-0.195181	-0.0426	0.179997	0.40278	2.64666	0.0904903	1.34352	0.0408089	1.08823	0.324033	-0.34093	1.26023	-0.384536	-1.30658	0.300473	-0.211792	-0.49565	-0.158234	-0.0500019	0.844557	-0.233821	0.0943854	-0.133643	-0.584983	0.256833	-0.229296	-0.327226	1.07353	-0.042458	-0.364293	0.976455	1.10748	-0.736063	0.332371	1.1272	0.0974215	0.460612	0.00750584	-0.378688	-0.143378	0.104452	-0.381921	-0.516114	0.937293	1.32288	0.730183	-0.258922	0.683564	-0.594821	-0.102967	0.41567	0.431133	1.79074	0.0382026	-0.284817	1.27272	0.575064	-0.851962	-0.838934	-0.176043	-0.180765	0.951392	0.0427855	0.480038	-0.174893	-0.293	-0.0953437	0.0176814	0.640112	0.731748	0.00692779	0.851141	-0.0566047	0.640404	-0.412336	1.08536	-0.241993	-0.0453148	1.38443	-0.587631	-0.795151	0.98191	0.756424	0.987947	-0.139211	-0.391363	-0.883169	-0.144484	2.0189	0.354532	-0.400374	-0.649048	0.0651527	-0.318698	-0.234013	0.0894727	1.97064	0.832538	0.70398	1.28745	-0.0748055	0.690459	-0.504587	-0.11599	0.216321	-0.549222	-0.565676	-0.627769	0.289012	1.42372	1.37077	0.00333514	0.0697938	-0.222717	1.45087	-0.527817	0.491623	-0.0814684	-0.726002	0.587519	-0.312658	0.843509	0.772651	0.066945	0.411762	-0.293392	0.314486	0.108063	-0.482341	0.0404853	0.237978	-1.54046	0.157613	-0.948489	0.79326	0.592117	0.146263	0.822529	-1.48849	0.543146	0.836349	-0.505568	-0.733582	0.109842	0.927141	2.40412	0.444703	-0.388753	0.433685	0.459196	1.21964	1.48062	0.202836	0.0268354	1.24277	1.38311	-0.68623	2.06861	0.914319	1.54266	0.224522	0.843451	0.868287	-0.692787	-0.686587	-0.306381	0.134195	2.16167	-0.612817	0.367527	-1.15534	-1.22555	-0.440578	-0.580393	0.954698	-0.0321776	-0.187069	1.7731	0.147304	2.3661	-0.251804	0.895377	-0.194857	0.295603	-0.651921	-0.0486543	-0.545248	-0.718099	0.549216	0.241836	0.904545	-0.762009	1.19549	1.23709	0.0258299	1.13796	-0.871515	1.16424	1.3264	2.41773	0.054095	0.249606	1.1122	1.55088	0.314381	0.353093	0.644433	0.080144	-0.475233	1.35244	0.871132	0.465861	1.36192	0.914618	0.490374	0.70039	0.74306	-0.759358	-0.807383	0.444018	-0.611877	0.397781	0.739061	-0.616161	-1.43273	0.0330733	-0.51188	-0.601632	-0.299591	2.38648	-0.126064	1.04239	-0.334537	0.0112146	-0.49078	-0.0550059	4.50731	-0.702688	0.0144335	0.841588	-0.168627	1.01181	0.321106	0.509178	-0.151416	0.446137	0.877947	1.955	-0.0918345	2.72009	1.02174	0.306833	0.786328	0.288311	-1.03351	-0.299549	-0.696459	0.71765	0.211838	-1.25256	3.26077	0.713115	0.850331	0.64162	0.743762	-0.758451	1.37213	-0.870706	0.587822	0.280407	-0.279482	-0.740834	-0.899959	-0.908216	-1.12859	-0.463487	-0.33907	-0.31687	-0.771333	-0.107762	-1.04141	0.819044	1.1435	0.250658	-0.58537	0.167016	-0.573615	0.487077	-0.345465	1.06675	0.122136	-0.381104	-0.190401	-0.818031	1.01036	-0.725612	0.0808004	-0.563477	-0.58576	1.18382	0.510507	2.26479	0.896426	-0.200814	-0.0656588	0.551585	-1.17593	-0.330105	0.0416068	-0.216985	0.572607	1.24533	0.483236	-1.12558	0.717589	4.59972	-0.305526	0.0579367	-0.455218	-1.15389	0.0326821	0.570538	0.46057	-0.195221	1.78761	-0.629639	0.488617	1.35963	0.87955	0.144873	-0.0366783	0.547175	0.468737	0.29008	0.568483	-1.05051	1.1123	-0.213802	2.01667	-0.982422	-0.0146093	-0.331368	0.107554	0.465775	1.16395	-0.205493	-0.202911	0.489266	-0.408782	1.31152	-0.480625	1.75273	-0.993204	0.326342	1.11274	1.33248	0.986155	0.166025	-0.742995	-0.0786669	-0.210524	-0.545457	0.990831	-0.0548301	-1.3364	0.559183	0.635365	-0.334417	1.41826	0.666959	-0.250231	-0.319257	3.06574	-0.9705	1.31667	0.303464	1.36898	-0.942081	-0.375609	0.580681	0.204964	0.68081	0.705435	-0.573258	2.40011	-0.754816	-1.10513	0.750847	-0.61782	1.06458	0.216923	-0.189885	-0.900145	0.0425263	0.0654461	-1.11852	0.688602	-0.502968	-1.10311	0.336986	-0.223406	0.534642	0.148864	1.50684	-0.824667	-0.510464	-1.04765	-0.316325	0.963787	-0.9053	-0.172983	-0.457876	-0.423215	0.372499	0.527926	-0.965568	0.0528225	-0.409407	-0.626218	0.521902	-0.37534	-0.187824	0.462268	1.45241	-0.00582886	1.06662	1.78127	0.954653	0.479806	-0.0599446	2.69864	-0.118905	0.507735	0.407531	0.221131	-0.273543	-0.451846	-0.29756	-0.983687	-0.0592869	-1.08294	-0.577064	-0.0775416	0.434199	0.874177	0.116732	-0.204797	-0.0740407	0.842112	0.162713	-0.156499	-0.749306	1.05321	-0.758038	1.69559	-0.111934	-0.548174	0.198433	-0.148767	-0.0524155	1.15688	1.03241	-0.196171	-0.0722912	0.352516	1.75172	0.137598	0.546772	-0.400316	0.314783	0.125522	0.59596	-0.444831	0.118374	-0.600227	-0.413004	0.953996	-0.640305	1.58511	-1.03481	-0.689821	-1.10229	0.367534	0.346488	-0.60674	0.154271	0.314412	0.3699	-0.0269847	-0.308869	-0.196483	0.429944	-0.484812	1.2136	0.988738	-0.123407	0.359094
124	1.04378	-0.469057	-0.291304	0.789469	0.207363	-0.551634	0.773549	0.645166	0.6175	0.0741203	0.282561	-0.581106	0.365097	0.315905	0.578465	0.0455202	0.549896	0.118153	-0.235913	0.545497	0.39009	-0.245757	-0.000855957	0.118028	0.319059	-0.564957	-1.02285	0.896466	-1.14842	0.206899	-1.24762	-1.21575	-0.262326	0.0804896	0.527599	-0.071741	0.408635	-0.102452	-0.0164998	-0.250199	0.369918	0.322361	-0.896082	-1.26569	-0.351103	0.528071	-0.0724239	-0.287798	-1.90973	-1.04172	0.531249	0.416046	-1.39605	0.510905	-1.28029	0.750947	-0.968979	0.16773	-0.0679751	-0.903522	0.215191	-3.39689	-0.488202	-0.172653	-1.85041	-0.120436	-1.02296	0.0537076	0.273647	0.31322	0.186525	-2.34111	0.127847	-0.0608645	-0.622898	-0.26019	-1.22342	0.0418329	-2.15293	-0.210615	-0.678249	-0.113095	-2.1183	-0.449448	-0.420552	-0.00176003	0.217577	0.511584	-0.257477	0.321905	0.0649874	0.17669	0.887355	-0.403623	0.279412	-0.428703	-0.165528	-0.378852	-0.896739	-0.826496	0.175458	0.592587	0.352261	-0.151811	0.407208	-0.371888	-0.957109	0.231962	0.437491	0.115808	0.928553	0.225213	-1.2683	-0.319601	0.854158	0.82739	-0.400311	0.951211	0.738209	0.484579	-0.139234	0.270168	0.469607	-0.373417	0.32034	0.125013	0.478382	-0.706418	-0.0965381	0.643904	-2.72201	0.00976123	0.0979361	0.280096	0.340917	-0.306018	0.305082	0.604364	0.876475	-0.238386	0.0770923	0.81554	0.715879	-2.16801	0.866526	0.508072	-0.494578	-0.632991	0.194613	0.326418	0.457598	0.133702	-0.659004	-1.11655	0.7508	-0.0493846	0.906879	0.491389	0.867254	0.372526	0.128561	0.432302	-3.97956	0.326905	-0.569942	-0.201449	-0.1954	-4.97183	0.733867	0.768066	0.426509	-0.350728	-0.766214	0.00653271	-0.342137	0.523438	0.730662	-0.535585	-0.0583767	0.410777	0.372539	-0.0223309	-1.11036	0.0347614	0.654296	-2.47204	-2.79505	0.587853	0.98387	-0.360366	-0.225621	-0.165273	0.0132936	-0.061018	0.180286	0.579755	-0.603578	-0.307013	0.915601	-0.411101	0.0928917	-2.16307	0.629268	1.15011	-0.602154	0.0224969	-0.36211	0.379196	0.396549	-0.574829	-0.150534	0.166519	0.511746	0.257767	0.0914473	0.358715	0.589199	-0.962	-0.508618	0.197064	0.224084	-0.191143	-3.98116	0.388293	-0.1353	-1.03016	0.233095	-1.62164	-0.43093	-0.463501	0.440991	0.252392	0.618858	0.289878	0.254714	0.502789	-0.233819	0.318091	0.62129	-0.622843	0.373042	0.671622	-1.29598	1.14911	-0.126013	-2.13854	0.40322	-1.66357	0.153915	0.576239	0.343094	1.00248	0.386407	-0.00245623	0.546763	0.135641	0.306884	0.265571	0.550559	-1.67517	-0.939219	-0.331769	-0.0224704	-0.382718	-1.08801	0.383256	-0.123111	0.305884	-0.181897	1.21431	0.0398461	0.765991	-1.01327	-0.353091	0.0391581	0.574123	-1.9302	0.227948	-1.50912	-2.87092	-0.631051	0.514327	0.778964	-4.52341	0.0932996	-1.75572	0.208074	-1.33404	0.49823	0.172198	-1.44675	0.491287	0.95256	-1.24239	-0.317428	-0.483286	0.654469	-1.78453	-0.0891766	0.884922	-1.17506	-0.0164223	-1.64208	-0.759707	0.610063	0.343907	0.676671	-0.943554	-0.566229	0.668806	-2.60385	0.0151473	0.587274	0.0747717	-1.25787	0.834591	-1.11345	-0.266668	0.785851	-0.709768	0.817005	0.875699	0.385095	0.504159	0.261635	0.429483	0.629197	-0.119673	-2.27872	0.723032	0.362286	-0.226037	0.337811	0.222716	0.761436	-0.0670218	0.549657	0.769301	-1.99632	-0.290141	0.181265	0.63076	0.30052	-0.525919	-0.374594	0.297224	0.294829	0.347142	-0.339638	0.810452	-0.0480818	-0.409737	-0.61965	1.00941	0.37267	0.386449	0.0740658	0.426781	0.174587	0.676252	0.0216275	0.226582	0.38955	-0.0384194	-0.662981	-0.567013	-0.112196	0.326818	0.733164	0.636775	0.743906	-0.487866	0.935133	0.655555	-0.305946	0.429542	0.0439746	-1.41493	0.318727	0.538906	-1.39375	0.420245	-1.67139	-3.25155	-0.30387	0.289169	-0.410767	0.292304	0.522974	0.712354	-0.804828	-0.705732	0.453041	0.268996	0.0652041	-0.215245	1.06757	0.81105	0.312143	0.230975	0.000540229	0.532598	-0.108207	-1.19994	0.0728843	0.448797	0.0319264	-0.235593	-0.582298	-1.59427	0.34779	0.155523	-0.313895	-1.2019	0.0583604	-1.04713	0.762506	-1.7143	-0.998274	-0.196794	0.462779	-2.30991	-2.62579	0.818539	0.228651	0.900257	0.68796	0.153829	-0.408055	-0.395311	-0.500244	0.371638	0.616461	0.764621	0.752828	0.268307	0.206073	0.0164651	-0.861354	-2.91092	0.758314	0.68708	-1.33997	-0.286955	0.691687	0.11433	0.385398	-1.38556	-0.462031	0.233009	-0.658581	-0.0460899	0.186179	-1.30807	-0.592553	0.333253	-0.233867	0.408873	0.224276	-0.482596	0.493466	0.558948	0.769229	0.17293	-0.0910732	0.277531	-1.83877	0.521006	0.246855	-0.888304	-0.154816	0.553257	0.242788	0.56392	0.712856	0.450507	-0.437387	0.159703	0.837541	0.629225	-0.54479	0.0965188	0.922955	0.439178	-2.21597	0.433637	1.06581	0.251882	-2.68714	0.428326	0.471776	0.350492	0.777129	-0.560131	-0.984327	-0.367101	-0.307714	-2.13583	0.66456	-0.078628	-0.613101	-0.0567139	0.701205	0.512003	0.244289	-0.853209	-0.0031944	-3.10703	0.203574	-1.20822	0.930335	-0.7503	-0.732159	-0.420825	0.412206	-1.67836	0.671585	-2.59174	1.24333	-0.0477086	-3.14164	0.186934	0.256583	0.738396	0.36055	-0.270537	0.405519	0.339575	-0.452529	0.648324	-1.53164	0.227262	-2.51163	0.351063	-0.0769064	0.164192	0.433846	-0.146942	-0.203231	-0.118957	0.544009	-0.526089	-0.305672	0.389103	-0.87974	0.748389	0.159021	-0.969501	-2.66297	-0.820852	0.240687	0.371101	0.854167	-0.953911	-1.1053	0.148114	-0.678155	-0.71157	0.476526	0.667036	0.397393	-0.207743	-3.20168	0.289781	-0.698499	-0.505081	0.89325	0.260836	-0.887422	-1.72727	-1.66441	0.151673	-0.0501813	0.978057	-0.317458	0.534318	-0.149785	-1.56752	0.695183	0.626831	0.763201	0.0900837	-0.686997	-0.0967372	-1.63224	0.39381	-0.323302	0.805228	0.26307	-3.82873	-0.707106	0.0998549	-0.036256	-1.82574	0.586801	0.712407	0.989599	0.532239	-0.950843	0.308281	-0.498744	-2.82053	0.725391	0.367549	-0.524348	0.830361	-0.24166	-0.848686	0.105868	-2.22318	0.672311	1.04276	-1.80152	-0.0359793	0.67562	0.462195	0.177432	0.568566	-0.5281	0.584346	0.590363	-1.1472	-1.17073	-0.296126	-0.550492	0.213697	0.945997	0.0314007	0.364615	-0.476892	0.649818	0.059053	-0.249351	0.699794	-2.31969	0.331679	0.539284	0.30555	0.951017	0.701216	0.372487	-0.348854	-0.237233	0.35538	-0.626909	0.512876	0.734768	0.127192	0.368641	0.671175	-2.20645	0.00386861	0.416481	0.441568	-0.847589	-0.654912	-1.35253	-1.63699	1.18913	0.219655	0.608858	-0.726943	0.115236	0.786788	0.148968	0.745427	0.626987	0.330415	0.130159	-0.145385	0.82445	0.460314	-0.0930735	0.0877396	-0.597356	0.218904	0.621839	-0.378451	-0.985407	0.416714	0.663484	0.487992	0.557939	0.962414	0.834801	0.0681235	0.385957	0.616872	1.2121	0.453322	0.1554	-5.24604	0.468966	0.87634	-0.272449	-0.314607	-1.78071	0.29824	-0.476113	0.514047	1.11904	0.221108	-0.922562	-0.254575	0.0694266	0.380053	0.179207	0.210711	0.116294	-0.177432	-0.102138	0.14778	-0.244415	1.05961	0.217247	-1.16011	0.788464	-0.731915	0.198143	-0.574228	0.308676	-0.0371024	-2.17463	-0.451339	-1.48082	0.715749	0.151352	0.118061	-2.27952	-0.744605	0.541071	0.835452	0.623435	0.0899279	-0.514558	0.653974	-3.67093	0.719677	0.668661	0.289054	-1.92658	-0.370366	0.391063	-2.61663	0.298666	0.782788	1.03098	-0.766764	0.237598	0.202247	-0.30977	0.787398	-0.17551	-0.549973	-0.889038	0.80316	-0.117152	0.461244	0.817591	1.11466	0.620914	0.761157	0.184909	0.731671	0.36698	0.443575	0.0366535	0.00260517	0.0959116	0.860444	-1.45457	0.618506	-0.0515897	0.138983	-0.0759432	-1.29386	-1.74698	0.543317	0.796864	-1.50944	-0.888752	0.709898	-2.05169	0.467166	0.644939	-2.24712	0.325531	0.234216	0.791211	0.208446	0.189872	0.70445	0.338514	1.07455	0.129372	0.00907671	1.02822	0.419832	0.0362048	-0.0487656	-0.494108	-0.1207	0.288653	-2.99148	-0.0106677	-0.515766	0.207267	-1.33793	0.488476	0.270132	0.805338	0.917506	0.47685	-0.783326	0.854562	0.788966	-0.863096	0.560632	-2.92183	-0.450335	0.0856189	-0.00460574	0.588436	-0.853566	0.0433103	-0.945327	0.583462	0.0645588	-0.428056	-0.0433128	0.676757	-0.436093	-0.206652	0.258519	-0.118685	-0.270253	-1.36133
125	0.713517	-0.0787286	-1.71897	0.609446	0.782071	0.220764	0.565572	-1.55634	0.325506	0.746802	-0.126112	1.11265	-0.310346	0.572799	-0.343817	-1.99424	0.778558	0.422081	0.30021	0.368477	0.37182	0.589113	0.287087	0.919381	-0.573277	0.777237	-2.18838	-0.673533	0.906397	0.51419	-1.42637	-1.93891	0.285371	-3.93765	0.544399	-1.00738	-0.00278383	-0.0339467	0.197069	0.548621	-2.23697	0.847495	0.483637	0.337075	-0.495152	0.433836	0.234522	-0.984797	0.896509	0.523212	1.0308	1.1613	0.845604	-1.44111	1.1696	-0.220435	0.974778	1.09778	0.992411	0.46134	0.822178	-1.75611	-0.243449	-0.203902	-0.466923	0.924014	0.619631	0.891584	-0.710694	0.838864	-0.93654	0.542169	0.183038	0.735037	0.260237	-0.0691158	-1.43688	0.907124	0.111831	-0.00226691	1.02988	-1.44524	-0.174917	0.857998	-0.0936309	0.0190914	-0.596841	-0.366284	-0.387991	-0.0627442	0.0408005	-0.46175	0.420028	-0.104921	0.800036	-0.127221	-2.57938	-0.274046	-0.0659151	0.452908	0.259586	-0.796566	-0.412902	-0.513987	0.489263	0.723124	0.227415	1.02202	-0.673394	-0.173118	-1.07456	0.257642	-0.0346091	0.0876078	0.584515	0.77266	0.0756327	-2.8837	0.114231	1.22409	0.936479	0.502628	-0.281852	-0.4561	1.1355	0.348801	-0.151656	-0.0746299	0.180258	0.353501	0.984217	-0.585398	0.203562	0.228424	1.09925	-0.800023	0.799139	0.851601	1.40151	-0.958963	-0.865467	-0.323057	0.236653	0.0964934	0.0286274	0.171746	-0.183939	0.0146281	-1.92013	0.400142	-2.05469	1.245	-0.0298578	0.00787063	-2.29072	0.439163	0.251154	-1.07403	0.571217	0.735281	-1.101	0.0248864	-0.142674	0.306631	0.536798	1.39441	0.156951	0.189154	-0.397644	-2.58566	-2.14503	-1.08518	0.311641	-0.601485	0.0781138	0.0055355	-0.641939	0.706627	-0.941918	0.559729	0.0771136	0.725078	0.122922	-0.0283907	-1.85844	0.4767	0.0137304	-0.265733	0.405253	0.76553	-2.51617	0.284193	0.889348	-0.773316	0.888935	0.0442709	-0.236352	0.945288	0.549232	-0.49855	0.266815	-0.183913	0.736099	1.2241	0.698281	-0.137797	-1.35074	-1.15936	0.682009	0.609296	1.37107	-0.716749	0.0718016	0.286422	0.688959	-2.02102	0.0627018	0.204733	0.561758	0.551071	-2.31768	0.143841	-0.335131	0.497332	0.683367	0.337847	-0.173321	0.905675	0.00973036	0.627301	-0.122961	0.914672	-0.442828	1.19566	-1.47514	-0.566508	0.512721	0.848748	0.304842	0.207525	-2.6227	-0.195317	0.514249	0.759188	-0.273546	0.257031	0.501675	0.416492	-2.18605	1.27565	-0.396181	1.48022	0.184588	-0.582869	0.297953	0.733007	-0.114072	-0.694987	-0.474195	0.793841	0.0555793	0.315243	-0.0453165	-0.153876	0.112346	0.415282	0.805271	0.681126	0.124945	-2.72519	0.466532	0.0413318	-0.528979	-1.16403	1.20507	0.526831	0.323067	0.194824	0.766257	0.536014	-1.57212	-0.375246	0.05056	0.446624	0.196069	0.462174	1.05598	-0.254387	-0.623385	-2.55472	0.856055	-0.0968179	-0.298298	0.130169	0.694293	0.865557	0.984019	0.703807	0.170126	1.02137	-0.819645	0.869191	0.0592318	0.660526	0.245463	-2.44749	-1.20561	1.30289	0.986403	0.737926	1.35285	-0.33761	1.39932	-2.08663	0.88764	1.0213	-0.683344	0.082524	1.7067	1.03484	-1.3673	-2.12971	0.570356	0.535879	1.32091	-1.2624	0.367363	0.308775	0.870001	1.16835	-1.96982	-0.113401	-0.354577	0.336548	0.517013	1.78772	-0.396839	0.629205	0.343457	0.176456	0.595231	-0.822842	0.862147	0.679653	-0.0984348	-1.34848	-0.589724	0.807048	0.36597	0.410808	-1.27719	0.72775	-0.0967723	0.316439	0.678005	-0.696045	-2.74086	0.508118	-0.22599	0.94469	0.77467	0.00696082	0.716589	0.0525113	0.620063	-1.04913	-0.622702	0.494385	1.0841	-0.537565	1.05669	0.0996524	-1.83383	0.00901756	0.0454336	-2.47976	-0.469309	1.29401	0.790581	-0.0528067	0.857795	0.0723038	-0.0495078	0.475292	0.540716	0.0746937	0.0782886	1.02701	1.10539	0.880026	0.168438	-0.153356	0.0574236	0.391651	-0.564827	-0.201723	-3.13319	0.280863	0.82709	0.910449	0.441133	0.700518	0.259701	0.236056	0.524865	0.0303936	-2.63212	-0.442036	-0.425698	0.619538	0.625788	0.273933	0.506551	-0.149232	0.601184	0.486726	-3.39118	0.295853	0.0256027	-0.695055	-0.451786	-1.9662	-0.327257	-0.252723	0.187471	-0.0828598	1.08049	1.32175	0.747444	0.18026	0.721418	-2.13918	0.0411564	1.26263	1.02857	0.6375	-1.39797	0.580185	-0.254802	0.564919	0.00025543	0.338608	0.473406	-0.338783	-0.0181568	0.18524	0.836438	1.11263	-0.178791	-0.823272	0.198084	-0.180459	0.915824	-3.38964	0.926216	-1.6493	-0.430855	0.169368	0.326157	0.613017	0.979677	-0.351815	0.504942	-3.05834	0.813507	0.817259	-1.79307	0.538553	-2.4547	0.450754	0.750082	-3.23846	0.534374	-0.161287	0.667164	0.614818	0.0704074	0.176101	0.408229	0.58554	-0.112192	-0.178925	0.612862	0.63461	0.644989	-0.13734	-0.312933	-0.281548	0.472144	0.294882	0.752092	0.307825	-2.76268	0.991373	-0.861645	0.0384661	-0.608306	-0.805915	0.161008	-0.191149	0.324771	-0.119411	0.337741	-0.12487	1.57676	0.490076	0.934946	1.6033	0.36538	0.882775	-2.48284	-1.15615	-0.516231	0.0839007	-1.74389	0.756973	-0.252167	-1.33642	1.18162	0.203168	-0.10853	-0.909658	0.178717	-0.363254	0.637326	0.220662	-0.231184	-2.6007	-2.8228	0.499612	1.43752	1.00336	0.709583	0.311288	-2.10217	-0.222671	0.621553	1.04285	-0.785153	0.0551371	-0.836733	-0.804733	0.247081	0.0718073	0.927784	0.936007	0.584011	-0.894903	-0.00446732	-0.131879	0.0698344	0.412185	-0.102497	-0.473291	0.496128	0.442953	0.608433	0.16329	0.440127	0.414059	-2.33301	-0.326723	-2.02881	0.91209	-0.998113	-0.323976	-1.88095	0.739656	0.120309	0.117874	-0.502449	-0.885602	-0.445887	-0.240963	-2.31425	0.254302	-0.0630412	-0.901349	-0.0390227	-2.23951	1.37358	-0.177285	0.409951	-0.281785	1.4706	0.888742	-0.0492228	-1.22484	0.951526	-0.193878	0.121657	0.579761	0.340608	0.20864	-0.00577033	0.413544	1.45519	0.362639	0.0354571	0.996749	-0.66109	-2.31527	0.553187	0.0807864	-0.3572	-2.78796	0.310617	1.42531	0.660465	-1.58308	0.325212	0.695564	1.00325	-0.72878	-0.618218	0.0757526	-0.741201	0.364445	0.59398	-0.973656	-0.0407283	-0.469509	-0.524532	-1.59427	0.523206	-0.426637	-1.02006	0.483161	-0.484556	0.0576974	0.531526	-1.68361	-1.26253	-0.17557	-1.57443	0.662574	0.387514	0.506347	-0.325832	-0.289865	-2.16149	-0.572054	0.35106	-0.302111	-0.388075	0.560367	-0.353544	0.155389	-0.114716	1.45515	0.185158	-1.74873	-0.866125	-0.787258	0.539137	-0.0496072	-1.07827	0.177845	0.0783932	1.04833	0.0810406	0.748889	0.530404	0.845071	-0.261917	0.772066	0.00575084	-0.0156914	0.0964634	-0.240814	0.352025	-0.579971	0.206519	-1.08358	-0.499231	0.820563	-0.353578	-0.197958	-0.14824	-0.0725377	0.742196	0.185582	-0.434609	0.511795	0.849282	0.00574214	1.11978	0.917267	-0.144556	-0.0380857	1.09138	0.246481	1.21518	-2.1752	-3.12405	0.962956	0.27088	0.11901	0.464863	-0.276435	0.67766	-2.14658	0.891568	-0.655486	0.666663	0.90754	-1.30796	0.785414	0.556873	0.424715	0.142065	0.754752	-1.57181	-2.55452	-1.2227	-0.733801	0.3885	-0.3982	0.796663	0.922121	0.146792	1.39857	-0.47561	0.130472	0.855758	-3.14662	-2.22946	0.823765	-0.747158	0.69072	0.751075	-0.193059	0.41106	-2.06812	-0.508444	0.693673	-0.431785	1.025	-1.30541	0.502928	-1.43858	0.189676	-0.369686	-0.490185	-0.371251	0.0912491	0.532468	0.153476	-0.198043	-0.552767	-0.453639	0.134873	-0.0997442	-1.24608	0.970272	0.223662	-0.206317	-0.393634	0.74077	0.592751	-0.0125345	0.00461318	-0.907422	0.749114	-0.246381	-0.125798	0.847066	0.559201	0.782296	-0.0978148	-0.194762	0.823879	-0.338375	1.08442	0.446828	0.609543	-0.331945	0.758302	-2.92151	-0.796701	0.260277	0.911602	0.259517	0.722264	-0.618246	0.701035	-1.02677	0.404176	-1.77641	1.85069	0.494131	0.426704	-0.132545	0.71629	0.0453916	0.634998	0.619805	0.0384306	0.572491	0.167078	-0.325263	-1.32081	0.630179	-0.365586	1.41065	0.0980896	0.0657451	0.51062	0.829463	0.685644	-3.53064	1.05977	0.893545	1.55299	-0.498376	0.933984	0.0112829	0.357116	0.317101	-0.182027	-1.10393	-1.2969	0.398573	-0.157477	0.650561	0.0634163	-0.949407	0.522881	0.368543	-0.037524	0.00929772	0.905422	-2.00665	-0.196417	0.574768	-0.103581	-0.868807
126	0.973672	0.232282	0.510074	0.951386	0.00110342	0.192996	0.249415	1.35114	0.199147	0.087791	0.497903	-0.285285	0.0430738	-0.188541	0.230258	1.19152	0.590442	-0.0299657	0.123541	0.0214407	0.296605	-0.778318	-0.53033	0.205672	0.803919	0.0635671	0.505548	1.38054	0.172799	0.203224	-0.631662	0.733647	0.22712	-0.420128	0.532762	-0.180948	0.0812583	-0.161134	0.00375611	0.178728	0.159171	0.449722	0.230167	0.0378935	-0.0269859	0.0552807	0.135254	0.227973	-0.219008	0.153564	0.455447	0.716524	0.134421	-0.509904	1.08239	0.155453	0.130126	0.585356	-0.191513	-0.118499	0.0204996	0.533309	0.417074	-1.00348	-0.527769	0.364317	0.271671	1.07223	-0.0164218	1.32116	-0.191721	-0.0748386	0.650921	0.579903	0.306226	0.159637	0.873481	0.434467	-0.321594	0.257071	-0.463002	-0.254994	0.422883	-0.256801	-0.297435	-0.411811	0.987613	0.0339274	0.164785	0.757387	-0.12041	-0.211312	0.0832911	0.463178	0.736569	0.397557	0.351289	-0.379354	0.428282	-0.465829	0.166279	-0.11634	0.425928	-0.391567	-0.449724	-0.209146	0.235568	1.02795	-0.172703	0.590559	-0.0232362	0.558586	0.373127	0.9167	0.874387	0.282352	-0.337511	0.331295	-0.0515182	0.319493	0.270597	0.642172	0.649715	0.0212375	0.725146	0.0882731	0.180793	-0.0276377	0.395715	0.608297	0.291579	0.285056	0.286374	0.0457223	0.718181	0.767024	1.03363	-0.0904973	-0.224089	0.295555	0.307813	0.385017	-0.433584	-0.0948086	0.683662	0.492773	0.75439	-0.20308	0.215523	-0.119104	0.407368	0.3276	-0.293074	0.392025	0.932534	-0.0985183	1.06833	0.228616	0.00913445	0.637983	-0.273687	0.173745	-0.93898	0.526643	0.99739	0.674994	-0.144317	0.318187	-0.146869	0.177984	0.25024	0.262147	-0.166068	0.236856	0.239515	1.0433	-0.0208122	-0.17719	-0.120815	1.07578	0.311636	0.253183	-0.500052	0.330355	0.794909	-0.0075181	0.201056	0.56107	0.929086	0.158476	0.0765386	0.892124	0.457785	-0.0487651	0.668854	-0.127323	-0.203509	0.24065	0.641679	0.156613	0.795649	0.243536	1.01314	-0.199053	-0.519257	-0.336116	0.15068	0.463309	0.259226	0.458974	0.61399	-0.144376	0.733888	0.429727	0.40031	0.566662	-0.000741028	-0.605306	0.519523	0.274535	0.82181	0.576768	0.248846	0.361345	0.0717908	-0.223107	0.651077	-0.108765	0.111538	-0.062657	0.20967	0.0616732	1.167	0.559384	0.308079	0.191249	0.873779	0.152464	0.273476	0.590216	0.0598034	0.69311	0.243642	0.0203519	0.112072	-0.508795	-0.000427775	-0.371912	0.371103	-0.0819953	0.450434	0.279649	-0.0368763	-0.205105	0.481476	0.404872	0.923786	0.37854	1.12213	0.672808	-0.733523	0.753807	-0.470785	1.54991	0.375846	0.187436	0.919763	-0.326185	0.328453	0.678927	0.599253	1.397	-0.489783	-0.240363	-0.70623	0.243006	0.00110772	0.056753	0.640087	0.321712	-0.256693	0.336714	0.721715	0.28552	0.231092	0.279014	0.157486	0.168252	-0.158446	-0.0607361	-0.130298	0.727584	0.0785484	0.111693	0.144472	0.197949	0.938932	0.153923	0.274827	0.710673	0.427514	0.674057	0.328306	0.346948	0.214249	0.184178	0.0833661	0.610091	1.00858	0.972704	0.0478903	-0.30814	-0.156375	0.919703	0.0872999	0.261415	0.173667	0.0733706	0.639997	-0.066413	0.672505	0.891777	0.385247	-0.262278	0.351677	-0.135148	0.199598	0.380205	-0.174808	0.208365	0.269088	0.0295462	0.0756624	0.363172	0.240993	0.758357	1.17939	0.653771	-0.0110484	-0.160543	-0.270362	0.147369	-0.607476	0.625789	0.378799	0.175809	-0.0603675	0.542202	-0.0592278	0.923359	0.425237	-0.0759342	-0.0811414	-0.116193	0.577275	0.0258925	0.313638	-0.166929	-0.241849	0.325376	0.864385	-0.302711	-0.384865	0.518985	0.115513	-0.0349552	0.612931	0.737452	0.73454	0.336606	-0.0578283	0.384102	0.568495	0.666015	0.150915	0.28226	0.0725871	0.325191	0.679522	-0.338349	-0.425259	0.237279	0.115745	0.317285	0.264471	0.217013	1.04553	0.181607	0.0391791	0.309663	0.655771	-0.194471	0.148072	0.485406	0.0694822	0.171316	0.485271	0.131354	-0.205739	0.432852	0.119038	-0.189827	-0.057242	0.427727	0.18798	-0.120171	0.420093	0.201309	-0.161528	0.0591657	-0.56927	0.276867	-0.42009	0.595968	0.442839	0.0354391	0.223566	0.60787	-0.299834	0.0230387	-0.0682521	0.557722	-0.331761	0.828433	0.941662	1.12919	0.216615	-0.112895	0.965167	0.010109	0.154069	0.664082	0.224374	-0.075851	0.863733	0.290837	-0.131747	0.54566	0.244919	-0.467682	0.270629	0.279704	0.197951	-0.847481	1.19947	0.742713	1.13212	-0.31346	-0.370789	0.617189	-0.297317	0.185414	-0.457162	0.0785749	-0.202888	0.307961	0.610322	-0.283603	0.342774	0.118805	0.800968	-0.68783	0.444607	0.00876647	0.0587938	0.769646	0.909535	-0.0247854	-0.163967	0.232096	0.785361	-0.627071	-0.284378	-0.157148	0.680652	0.331857	-0.0217042	-0.0822898	0.124261	0.321507	0.230832	0.120081	0.446981	0.618138	-0.548257	1.09299	1.68238	0.412334	-0.303814	0.234294	0.945779	0.259201	0.289345	0.523189	-0.303105	0.315177	0.200685	0.222975	0.243571	-0.206502	0.731317	0.368534	1.01586	-0.401288	0.765605	-0.352344	0.355748	0.58066	-0.242123	0.196519	-0.733972	0.15844	0.114541	-0.32442	0.781879	-0.252246	0.407429	0.76509	0.602052	-0.0870377	-0.454507	-0.217589	0.496821	0.357267	0.0209181	-0.480396	-0.516726	-0.0469266	-0.0451597	0.264934	0.587331	-0.00854991	0.49462	-0.587412	-0.21287	-0.359873	0.882053	0.297436	0.123672	-0.509907	-0.0651227	0.18735	0.531877	0.155521	0.756397	0.929457	0.879865	-0.277805	-0.431604	0.397646	-0.459515	-0.907527	0.554666	0.0748125	0.220937	-0.172545	0.564698	0.3396	0.031706	-0.0746715	0.362642	-0.153781	0.326511	0.461534	-0.0581417	0.587126	0.887671	-0.147603	-0.209459	-0.119982	0.188444	-0.0238981	0.232683	0.921341	1.08003	0.558201	0.930002	-0.623763	0.0199177	0.692144	0.830248	0.360737	-0.49384	0.315132	0.702484	0.60978	0.355325	0.720976	-0.514255	-0.354333	-0.146339	-0.114531	-0.095255	-0.222378	0.341295	0.413552	0.781577	-0.258513	-0.279514	0.045351	0.109132	-0.258859	0.96528	-0.00406434	-0.425475	0.0250153	0.183053	0.745183	0.493223	0.343222	0.0769594	0.78682	0.456638	-0.138525	-0.438097	-0.28814	0.0314338	0.087918	-0.064975	0.574158	-0.0863628	-0.0783597	0.381534	0.571185	0.777656	0.420297	0.781026	-0.0784154	0.0542208	0.822411	-0.0366034	0.0372043	-0.241617	-0.207113	0.539381	0.462265	0.213697	0.184854	1.12019	-0.0239922	0.772527	0.408265	0.354574	-0.153127	1.23914	0.634984	0.405874	0.738674	0.952359	0.613412	0.113426	1.14629	-0.133977	-0.623425	0.3367	0.030828	-0.62053	0.267214	0.796202	-0.810994	0.33052	0.474226	0.266196	0.677016	1.05977	0.0869964	0.413237	0.0327597	-0.0219283	-0.0674701	0.532616	-0.0748966	0.152882	0.233801	-0.355632	-0.0148348	-0.173674	0.0849915	0.0350976	0.369036	0.637599	0.855979	0.207381	-0.0191626	0.0750449	-0.0694942	0.11986	0.852754	0.824426	0.384899	0.118101	0.020654	0.375178	0.031138	0.706566	0.463937	-0.0645083	0.316488	0.328793	-0.412082	0.398734	1.47497	-0.290327	0.328842	-0.370538	0.492129	-0.0351452	-0.287793	-0.0905476	-0.109436	0.191666	-0.525401	-0.236653	-0.165835	0.114969	-0.878378	0.0844548	-0.145831	-0.206759	0.0499567	0.163738	0.120497	-0.497801	-0.141105	0.319599	0.679802	1.883	0.161523	-0.511803	-0.668345	-0.0376349	0.160958	-0.0158188	0.0607886	0.270474	-0.113199	0.235767	-0.388056	0.0455359	0.82848	-0.701398	-0.302099	-0.162017	-0.990371	-0.0586638	0.500381	0.390117	0.617533	0.490697	0.478459	-0.323267	0.411463	0.327913	0.419567	-0.606812	-0.171105	0.501424	-0.0884053	0.82343	0.461463	0.663216	0.676943	-0.113881	1.26791	-0.182817	-0.227534	0.855079	0.0873345	-0.343802	-0.300936	0.146689	1.00247	0.967658	-0.304321	0.133654	0.592381	-0.663112	0.397625	0.262204	-0.170879	-0.377117	-0.0203834	0.174682	1.09204	-0.261677	-0.398302	0.379751	0.572647	1.74328	0.282043	0.155316	0.383251	-0.0401302	0.563204	0.104213	0.0311197	0.465266	0.658307	-0.193646	0.296131	0.187254	-0.261636	0.252026	-0.389828	0.22763	0.429103	0.778258	0.401757	0.893082	-0.519318	1.02211	-0.0139194	0.532655	0.882212	-0.0744597	0.850514	0.216579	-0.122489	0.477539	0.136467	-0.402013	0.234211	0.645493	-0.363914	0.757426	0.510211	0.0356556	0.723037	-0.3738	0.657957	0.727442	0.20958	0.2407	-0.212887	0.164381	0.102654	-0.491476
127	-0.389016	-0.20192	-0.283774	-0.162665	-0.330391	-0.319447	-0.37042	-0.29147	-0.354368	-0.398417	-0.212891	-0.359488	-0.240387	-0.385425	-0.32209	-0.216958	-0.19164	-0.309012	-0.234526	-0.382427	-0.336906	-0.399839	-0.547235	-0.4445	-0.15308	-0.360634	-0.253344	-0.328117	-0.294932	-0.182712	-0.295438	-0.212121	-0.167812	-0.359928	-0.448904	-0.358795	-0.370388	-0.332833	-0.313351	-0.181855	-0.269247	-0.265398	-0.236096	-0.334659	-0.413239	-0.302697	-0.320544	-0.208913	-0.28534	-0.327589	-0.329976	-0.334406	-0.24365	-0.448812	-0.249951	-0.307673	-0.379472	-0.385964	-0.407679	-0.33378	-0.416959	-0.199888	-0.334389	-0.462864	-0.341445	-0.297437	-0.113176	-0.230967	-0.274656	-0.235153	-0.28539	-0.213455	-0.332694	-0.44607	-0.378153	-0.274702	-0.253006	-0.133268	-0.366228	-0.287195	-0.375585	-0.292702	-0.315277	-0.403673	-0.353193	-0.42295	-0.244028	-0.365243	-0.305254	-0.293108	-0.271041	-0.294301	-0.552168	-0.132126	-0.268926	-0.273112	-0.276689	-0.329839	-0.229979	-0.351374	-0.304664	-0.378194	-0.285581	-0.386758	-0.472392	-0.323059	-0.401103	-0.184037	-0.381243	-0.27928	-0.321921	-0.420014	-0.293349	-0.406402	-0.337303	-0.235486	-0.368484	-0.404645	-0.391354	-0.372651	-0.289193	-0.22246	-0.269758	-0.338536	-0.217367	-0.347079	-0.26915	-0.414998	-0.275364	-0.291449	-0.230113	-0.228948	-0.411942	-0.257261	-0.203684	-0.180068	-0.246834	-0.329099	-0.514025	-0.268647	-0.25013	-0.280999	-0.462935	-0.243247	-0.407914	-0.328502	-0.214044	-0.278215	-0.340915	-0.257109	-0.254554	-0.305311	-0.178963	-0.27962	-0.295022	-0.360634	-0.212756	-0.295275	-0.262858	-0.363326	-0.336621	-0.2385	-0.406123	-0.274223	-0.177993	-0.217083	-0.281891	-0.0649811	-0.41029	-0.298013	-0.323215	-0.338071	-0.321343	-0.252229	-0.228533	-0.3159	-0.425737	-0.284406	-0.252117	-0.256048	-0.29572	-0.322254	-0.458929	-0.374081	-0.267236	-0.347542	-0.226836	-0.323297	-0.258978	-0.178761	-0.419893	-0.249242	-0.316142	-0.308918	-0.225162	-0.308946	-0.328114	-0.367777	-0.30835	-0.21565	-0.338284	-0.439944	-0.219822	-0.416895	-0.343688	-0.333996	-0.392137	-0.233901	-0.298894	-0.347726	-0.347723	-0.270948	-0.256764	-0.378602	-0.315925	-0.331196	-0.321012	-0.451797	-0.251347	-0.359019	-0.434285	-0.283941	-0.390047	-0.184534	-0.117595	-0.34245	-0.335824	-0.397446	-0.44048	-0.318459	-0.367038	-0.381319	-0.251833	-0.321997	-0.432842	-0.311401	-0.240264	-0.304378	-0.261441	-0.2657	-0.322159	-0.127325	-0.358441	-0.394969	-0.239945	-0.402729	-0.291725	-0.244237	-0.411614	-0.422472	-0.279487	-0.48044	-0.348185	-0.267091	-0.284438	-0.270934	-0.282499	-0.355108	-0.356979	-0.242398	-0.400271	-0.0757062	-0.356672	-0.176739	-0.305917	-0.407973	-0.327434	-0.465242	-0.379611	-0.303657	-0.18611	-0.181117	-0.326019	-0.31605	-0.523318	-0.339139	-0.3331	-0.198543	-0.247803	-0.319143	-0.366248	-0.282866	-0.33027	-0.276439	-0.281709	-0.124119	-0.284595	-0.37007	-0.264641	-0.450081	-0.460059	-0.457675	-0.33476	-0.213803	-0.404174	-0.143944	-0.207673	-0.289897	-0.480023	-0.434528	-0.312139	-0.204383	-0.214396	-0.145104	-0.262857	-0.311345	-0.391371	-0.309362	-0.148611	-0.2703	-0.135969	-0.272369	-0.318546	-0.31519	-0.322631	-0.291646	-0.286258	-0.38058	-0.361573	-0.422899	-0.378152	-0.288253	-0.387104	-0.328238	-0.349189	-0.413116	-0.28907	-0.282916	-0.240745	-0.33499	-0.391733	-0.219618	-0.312199	-0.428445	-0.403856	-0.3388	-0.532424	-0.354028	-0.283362	-0.457398	-0.280685	-0.44096	-0.285377	-0.167842	-0.27088	-0.45257	-0.441702	-0.30223	-0.20491	-0.268395	-0.478162	-0.305451	-0.269855	-0.527325	-0.297477	-0.310247	-0.33476	-0.263709	-0.369923	-0.309644	-0.376007	-0.43522	-0.376767	-0.36402	-0.297491	-0.256372	-0.21536	-0.193311	-0.269283	-0.295831	-0.376806	-0.192859	-0.509825	-0.308571	-0.265184	-0.383905	-0.313418	-0.364894	-0.299834	-0.295822	-0.55996	-0.365899	-0.474814	-0.339958	-0.276848	-0.399825	-0.336059	-0.417568	-0.398469	-0.322842	-0.193999	-0.227467	-0.382579	-0.28292	-0.300727	-0.247502	-0.319005	-0.317125	-0.392396	-0.353022	-0.389396	-0.448944	-0.34173	-0.348968	-0.399287	-0.236405	-0.289371	-0.175439	-0.1985	-0.266912	-0.40378	-0.290031	-0.316374	-0.338255	-0.267871	-0.313916	-0.359741	-0.192005	-0.315139	-0.268881	-0.323911	-0.0777574	-0.278533	-0.369798	-0.134525	-0.194874	-0.342441	-0.343246	-0.149896	-0.287164	-0.319062	-0.172024	-0.457883	-0.403325	-0.269334	-0.327263	-0.344216	-0.19226	-0.0850267	-0.286671	-0.312612	-0.346751	-0.270585	-0.45412	-0.367981	-0.289874	-0.264225	-0.31209	-0.173684	-0.319198	-0.444896	-0.301151	-0.42358	-0.232801	-0.355607	-0.183254	-0.26604	-0.43158	-0.285996	-0.316758	-0.200223	-0.509088	-0.358579	-0.258591	-0.232628	-0.194617	-0.236343	-0.438569	-0.262559	-0.270189	-0.185749	-0.426555	-0.366658	-0.348376	-0.362707	-0.337668	-0.304193	-0.321138	-0.437332	-0.319114	-0.237659	-0.242594	-0.314925	-0.281709	-0.242897	-0.318159	-0.269232	-0.19928	-0.306367	-0.270535	-0.263692	-0.308712	-0.380523	-0.300144	-0.331426	-0.30986	-0.405516	-0.135847	-0.291973	-0.334158	-0.0277009	-0.216981	-0.172413	-0.460258	-0.23362	-0.374661	-0.172537	-0.313546	-0.388758	-0.499282	-0.370792	-0.324076	-0.266928	-0.207313	-0.152705	-0.402555	-0.317027	-0.446074	-0.402143	-0.295804	-0.260482	-0.458233	-0.273573	-0.271576	-0.320386	-0.384324	-0.326207	-0.394719	-0.237643	-0.311413	-0.343883	-0.41244	-0.203118	-0.390632	-0.345112	-0.427678	-0.28289	-0.338886	-0.336773	-0.339557	-0.346408	-0.288669	-0.421345	-0.284455	-0.356173	-0.22954	-0.20117	-0.414157	-0.225631	-0.27011	-0.44154	-0.564834	-0.327466	-0.440622	-0.351005	-0.360974	-0.290245	-0.300862	-0.257185	-0.350381	-0.318871	-0.426145	-0.292209	-0.281702	-0.370855	-0.314391	-0.404894	-0.4449	-0.225081	-0.246182	-0.262924	-0.367435	-0.295891	-0.142717	-0.245597	-0.275888	-0.260997	-0.315312	-0.349119	-0.249787	-0.272607	-0.206004	-0.390415	-0.199102	-0.276394	-0.173408	-0.326994	-0.522745	-0.392869	-0.251703	-0.44941	-0.446615	-0.294507	-0.307252	-0.319501	-0.363928	-0.356792	-0.40043	-0.406266	-0.366773	-0.291042	-0.305083	-0.268401	-0.359021	-0.380196	-0.392838	-0.265011	-0.357421	-0.357852	-0.318665	-0.309309	-0.316907	-0.620102	-0.281725	-0.379228	-0.25831	-0.409418	-0.331156	-0.362765	-0.215539	-0.26991	-0.321943	-0.189781	-0.199596	-0.317158	-0.282361	-0.247131	-0.288436	-0.374502	-0.239283	-0.380114	-0.273111	-0.364176	-0.445933	-0.151337	-0.245511	-0.257272	-0.330159	-0.207385	-0.322789	-0.323428	-0.180293	-0.289985	-0.327148	-0.0777388	-0.276285	-0.343145	-0.307492	-0.177588	-0.290794	-0.319612	-0.181561	-0.322382	-0.570347	-0.208341	-0.369474	-0.353312	-0.1671	-0.321883	-0.474514	-0.267691	-0.346376	-0.397396	-0.415466	-0.196552	-0.368212	-0.260166	-0.365835	-0.246664	-0.312204	-0.250661	-0.438461	-0.253153	-0.271615	-0.356933	-0.40367	-0.348693	-0.297437	-0.180562	-0.294149	-0.283427	-0.259294	-0.276264	-0.443248	-0.281739	-0.232416	-0.298926	-0.258316	-0.421659	-0.316722	-0.265193	-0.259432	-0.36933	-0.391268	-0.196984	-0.263235	-0.3633	-0.254042	-0.195372	-0.418357	-0.357736	-0.541528	-0.298296	-0.348723	-0.428862	-0.305921	-0.299733	-0.301262	-0.399767	-0.396491	-0.3226	-0.424379	-0.442431	-0.355965	-0.325057	-0.475421	-0.376982	-0.282975	-0.380634	-0.429539	-0.214486	-0.306509	-0.39856	-0.345081	-0.285481	-0.261421	-0.473403	-0.309653	-0.29117	-0.457017	-0.422307	-0.404141	-0.385369	-0.300205	-0.338557	-0.312843	-0.286692	-0.4511	-0.472061	-0.298769	-0.429926	-0.249385	-0.380591	-0.411027	-0.388715	-0.288361	-0.444258	-0.355945	-0.245851	-0.282885	-0.229282	-0.227409	-0.341893	-0.207367	-0.382342	-0.345978	-0.317713	-0.399075	-0.395096	-0.450047	-0.167504	-0.313807	-0.317869	-0.234733	-0.29294	-0.399266	-0.0841523	-0.31293	-0.540178	-0.339377	-0.312074	-0.378022	-0.146673	-0.379883	-0.192789	-0.353484	-0.361288	-0.328505	-0.46875	-0.338317	-0.332341	-0.283643	-0.235889	-0.172216	-0.394314	-0.329456	-0.165394	-0.395309	-0.202624	-0.3471	-0.48659	-0.2654	-0.343229	-0.449372	-0.353232	-0.317272	-0.283174	-0.225812	-0.390015	-0.233569	-0.211491	-0.318623	-0.485047	-0.277194	-0.365951	-0.218375	-0.224904	-0.191441	-0.310357	-0.330104	-0.229004	-0.424024	-0.29871	-0.191213	-0.362032	-0.320142	-0.338899	-0.309885	-0.270599	-0.367754	-0.326005	-0.26504	-0.387925	-0.383079	-0.270504	-0.271807	-0.350957	-0.239263	-0.311315	-0.284929	-0.372824	-0.34686	-0.373728	-0.344128	-0.439325	-0.34322	-0.344819
128	0.427241	-1.81441	0.432324	0.694105	-0.170118	0.0720281	-0.679074	-0.438449	-0.438151	-0.680082	-0.174308	1.22104	0.822767	0.112912	-1.75749	0.696005	0.135102	-0.0330019	1.03661	0.370496	0.581176	-1.63729	1.16248	0.0731655	-0.961234	-1.50352	0.196702	0.190824	-0.44533	-0.965131	-2.092	1.06537	1.52485	-0.754122	0.404741	1.49783	0.308178	-0.0951268	0.525977	0.723956	-1.3424	0.382956	-0.080936	0.147379	0.550048	0.373494	0.0548939	0.0457823	-0.209783	0.747426	0.083434	-1.46238	0.958411	-0.138553	1.05604	-0.601806	-0.581565	-1.63226	0.170332	1.02658	0.710812	-0.07999	-0.0601744	-0.560494	0.0583441	0.0807715	-0.416243	1.07209	0.862722	1.18249	-0.0586635	0.0544475	-0.524751	1.87148	0.284365	0.23877	-1.13613	-0.534335	2.153	0.911866	1.14903	0.355053	-0.417475	0.71112	1.6303	-0.00923516	1.28861	0.0913319	1.06272	-1.11025	-0.165507	0.71913	-0.858184	-1.52525	0.816551	1.02984	0.0761609	1.38017	0.733315	2.01284	-1.68256	-0.444713	0.842317	0.999602	-0.394488	-1.45824	0.611907	0.392895	-1.44013	0.185187	-2.14422	-0.123519	0.887993	0.301068	0.371321	-1.63557	0.256727	0.157226	1.36506	-1.86408	0.321468	0.43002	0.466179	2.08535	-0.390668	1.25916	-1.62773	0.676525	1.22946	0.115223	0.672922	-0.794478	0.585708	0.28884	-0.382024	1.47443	1.3694	-0.276871	1.03647	-0.690448	1.48631	-1.13146	-0.66318	-0.893738	0.0390794	-1.60271	0.715775	-1.35204	0.338943	-1.17518	-1.20299	1.07925	0.698329	0.356907	0.511607	0.470821	1.38577	-1.20626	-1.29079	0.726314	0.29697	-0.240239	-0.814248	-1.00615	1.37461	0.710622	-1.63491	0.0227281	0.151193	-2.09634	0.846809	0.91013	2.09707	-0.563266	0.694113	0.931586	-0.836534	0.219685	-0.740596	1.12934	0.59867	0.0717564	0.597059	0.698701	-0.165398	0.110594	1.99631	0.902762	-0.691392	0.559465	0.113994	-0.0640491	-0.47389	0.148401	-0.13286	-2.05411	-0.163435	-0.133049	0.18292	-1.30463	1.19988	0.959012	0.471387	0.252704	0.31071	-1.25916	-0.615953	0.374219	0.200288	0.271065	-0.174374	0.859535	0.861009	0.62327	0.879764	0.799331	1.36214	0.687293	0.592594	0.743862	0.0550746	0.69927	0.772753	-0.933708	1.26366	1.70191	-0.649966	0.468995	1.52997	1.02703	0.450566	0.70029	0.000381612	-0.0330075	-0.870538	-0.270036	1.22121	2.40736	-0.0543486	0.875377	-0.833755	1.18837	0.265756	-0.434116	0.14933	0.552638	-1.79933	0.248007	-0.161624	0.226909	0.0378332	-1.52697	0.16934	-0.907879	0.165544	0.300629	-0.707209	1.06028	0.817397	-0.59426	0.383934	0.974562	0.512144	-0.708957	0.289447	0.230341	0.644242	-0.121878	-0.742536	-0.0615489	0.245063	-0.0977267	-0.613381	1.70051	1.8284	-0.838652	1.05429	0.593134	-0.953392	-0.241581	-0.0846149	0.450136	0.979518	0.563293	0.328229	-0.0045687	-0.123337	0.0494502	0.34099	-0.760846	1.62917	0.0092945	-0.497833	-0.0605912	0.357161	1.25002	0.716818	0.586074	-1.00044	-1.5289	-0.386685	1.01266	1.21294	0.672723	1.48704	0.945761	-1.0525	-0.0371533	0.476298	0.153112	1.75353	0.169027	0.732872	-0.085128	-0.685664	0.547204	1.11518	0.707253	-0.247257	-0.826585	-0.166563	1.35342	-0.747176	0.228103	-0.718079	-0.56574	0.589426	1.51101	0.314411	-0.709967	0.253073	-0.0904805	1.12956	-1.69738	-1.00958	-0.362357	0.511609	0.439682	-1.19796	-0.677325	-1.00098	-1.4066	-0.592401	-0.812557	-0.449779	0.230916	-1.13841	-0.0892105	-0.547074	0.216814	0.487437	-1.6118	-0.573464	-0.460117	-0.359566	0.667708	1.36018	-2.63418	1.65443	-1.19279	0.881697	-0.0674273	-2.05946	-0.249563	-0.0943065	-1.96451	1.13303	0.0584957	0.48027	0.495468	0.611865	-2.15375	-0.0986958	0.072504	-1.12261	0.378451	1.43835	1.09529	-1.44615	0.169391	0.229658	0.672918	-0.47541	0.764721	-1.6319	0.791503	1.06914	1.34724	0.191087	-0.3926	1.11376	0.199852	0.78371	0.723048	0.586393	-1.53482	-0.201355	0.119567	0.471788	-1.14386	-0.046191	0.914196	-1.3534	0.142614	-1.27241	0.299445	1.10638	0.997397	0.759633	0.856484	0.823055	0.215239	1.94809	-0.348887	-0.286517	0.5277	-1.07369	1.08947	-0.609963	-0.598076	0.156131	0.28013	0.528302	0.227205	-0.48406	0.37446	-1.14871	1.47316	0.450776	0.841622	-0.89264	-0.0208808	-1.70083	0.413767	-0.432012	-0.536067	-0.733394	0.365241	0.909084	0.572506	0.236884	0.8712	0.603218	-0.877698	0.406176	0.223464	-0.197025	1.83418	1.00112	-0.0192861	0.193232	-0.912974	0.324393	1.27615	1.48764	1.1974	1.06624	-0.0696956	-0.120427	0.741699	0.450261	0.721539	0.968523	0.206337	1.79919	0.937024	0.507178	-0.470999	0.880956	0.507348	1.51973	-0.162596	-0.690399	-0.790417	-1.81572	-0.218195	0.640051	0.435724	-1.52933	-1.07105	-0.338502	1.07172	0.400548	-0.959626	0.0185009	0.599731	1.35183	-1.5684	0.658983	-1.17921	0.596692	1.32705	-1.73919	0.909554	0.552724	-0.727833	0.531721	0.139775	-0.0409351	-0.158062	1.49567	0.619134	0.189021	-0.628242	0.880991	-0.414106	0.969323	0.268556	-0.349116	-0.703355	-1.93273	0.103571	-2.45325	-2.24769	0.329152	-0.0528548	-0.0277623	-0.62077	0.456721	-2.48176	0.334437	0.431256	0.336735	-0.269114	-0.0741964	0.798494	-1.41713	0.526164	0.874647	-0.477993	0.887367	1.09467	-1.13622	-0.248984	-0.0919947	0.564983	-0.626992	-0.114067	1.36198	0.444717	-0.00847006	0.84711	-0.565869	-0.298101	-0.181149	0.52681	-1.24233	0.863	0.400312	-0.680777	-0.748949	0.480451	0.413501	0.497993	-1.06933	-0.391918	-0.620586	0.197564	0.699532	-0.435885	0.963371	-0.575527	0.321717	0.69047	1.03998	0.413019	-0.823045	0.905896	-0.0814409	-1.29514	-0.215156	0.0452684	0.616748	-0.448134	1.32295	0.655991	-1.16901	-0.470768	-0.899996	0.478217	0.464253	0.106895	-0.0869153	0.0297309	-1.50246	1.08613	0.113945	0.0501082	0.499426	0.648605	-1.13751	-1.03937	1.1937	0.292943	-0.211205	-0.124174	0.699739	0.2351	0.216806	0.994643	-1.21044	0.654375	0.0107465	0.327205	0.554284	-0.803713	0.788592	-0.849903	-1.45006	0.43864	1.04541	-0.692024	0.164194	0.718667	-1.96046	-0.0224581	-0.54576	0.580149	0.878101	-0.486884	0.851349	0.420276	1.39957	2.624	0.447965	-0.209542	0.311576	0.0075263	0.636628	1.21439	-0.30382	0.590719	0.354283	0.0175104	0.307054	-0.171708	-2.14969	0.932092	0.243792	-0.178	-1.39661	-0.495446	0.701727	-0.0837069	0.535558	1.02105	-0.483555	0.92985	1.09315	0.761471	0.611012	-1.47205	1.04913	0.32695	0.987747	0.769934	-1.9892	-0.752884	0.305903	-1.36019	-2.01054	0.262175	1.64694	-0.098891	1.11774	0.182268	0.296837	0.224402	0.33927	-1.21797	1.26996	0.187492	-0.689522	-0.177061	-0.431955	1.12316	-0.630898	-0.242223	-0.283896	-0.362594	-0.252027	1.6054	0.0858324	-1.08137	1.27523	1.04483	1.22188	-1.0538	-0.169742	0.936614	0.129234	1.01959	0.611115	-1.22898	0.272176	2.18888	1.06993	1.56127	1.43587	-0.568661	0.287105	0.762842	1.72187	0.97482	-0.798077	-1.152	0.712369	0.965773	-0.297441	-1.347	0.234398	0.637205	0.28259	0.487581	0.0278407	1.27116	-0.835645	1.12901	-1.98647	0.546168	0.626437	-0.0765523	-1.03972	0.620076	0.789482	0.7804	0.644961	0.401677	-2.48035	0.531217	-0.211665	0.272251	-2.08188	-0.0521015	-0.650239	0.543571	0.901214	0.751348	-0.29503	-1.89035	-0.0352814	0.504934	0.0289503	0.178939	-1.18213	-0.292139	-1.10339	0.509447	0.284509	0.890375	0.966507	-0.914387	1.01069	0.184508	-0.310322	-0.376286	0.764523	1.43689	0.599261	0.226485	-0.0344836	0.519167	0.284156	0.287504	0.444479	-0.750399	-1.1045	0.550468	1.09717	-1.06434	1.0894	0.718151	-0.000283462	0.656558	-0.632038	-0.413659	0.945663	0.256372	-0.137032	1.30078	0.936608	-0.903173	0.155569	0.623627	-1.29157	-1.87719	-2.3276	0.885295	0.548224	0.400018	0.324175	0.0364836	-0.696657	-0.487762	1.44174	1.23152	-0.690736	-0.805993	-1.47522	0.0052971	0.545853	0.168224	0.520912	1.92241	0.964563	-1.05011	-0.212185	0.683104	0.36609	0.0582474	-0.077547	0.470073	0.155477	-1.88504	-0.291477	1.06011	0.21168	-0.196082	-0.763404	0.839254	0.152079	-1.59489	-1.20049	0.291829	-0.0220487	-0.632384	-1.02012	0.568568	0.0934137	-0.31048	1.48207	-1.24413	1.10041	-0.0800914	0.865391	0.780859	0.648294
129	-1.38749	-0.51804	0.0936817	-0.836269	0.346587	-0.0324687	0.811337	-0.902399	-1.24783	-1.23564	0.104926	-0.210544	-0.652823	0.361739	-0.638798	-1.27349	0.0436046	-0.425867	-0.862029	-0.672056	0.274702	0.601276	-0.587254	-1.52274	-1.13554	0.26674	-0.0617236	-1.35907	1.10173	0.957006	-1.01913	0.706886	-0.341903	-1.31367	-1.11096	-0.607336	-1.18147	0.451869	-0.842827	1.10992	-1.11514	-0.378544	0.717468	-0.812009	-0.051878	1.07766	0.310676	0.409666	1.08638	0.650031	-0.316001	0.879032	0.460816	1.34388	-0.0409931	-1.43386	0.108686	-0.555427	1.12891	0.484544	0.893083	0.313271	1.2595	-0.161875	-1.0633	0.613775	0.972362	-0.257206	1.78391	-0.538767	1.25222	-1.55712	-0.863452	0.673272	-0.643009	-0.0825265	-1.16645	-0.518635	0.638142	-0.020107	0.699348	-0.846091	0.117597	1.31771	1.8654	2.27317	-0.808995	0.464436	0.86965	0.732106	-0.368358	-1.12887	-1.36248	0.621633	-0.221703	1.63592	1.81413	1.79111	0.561802	-0.417011	-2.16838	-1.46281	0.99814	0.384029	1.64344	0.654323	-0.215932	-0.484826	-1.05991	-0.992729	-1.42747	-0.256124	-0.414805	-0.522413	0.498558	0.395544	0.276858	-0.902946	0.215699	-0.931014	-0.181268	0.376577	1.47042	-0.589838	-0.521974	0.207487	-0.769884	-0.300263	0.460259	-1.24984	1.34386	0.978797	0.489932	1.1474	1.16684	0.0648384	1.50002	-0.120455	1.51139	-1.02054	0.729964	-1.9378	1.10532	-0.210162	0.411561	0.449642	-0.0536587	-0.783057	0.656001	0.457396	-1.44796	-1.54689	0.998186	-0.00775333	1.23782	1.31733	0.552086	-0.328119	0.29899	-0.00225573	-0.146747	1.23597	-1.57426	-0.731652	0.639743	-0.535662	0.481379	0.0873586	1.38588	-0.357156	-1.57223	-0.860169	-0.296447	-0.832174	-0.175832	0.690952	-0.968498	-0.359624	-0.320028	2.79541	-0.132975	-0.180061	1.39827	1.45264	1.40918	0.155505	-0.47873	-0.695988	-1.08648	0.165577	0.329934	1.53321	0.932552	0.208888	-0.188058	-0.760189	-0.619144	0.329305	-0.962341	-0.931621	1.72724	-0.365696	-0.394077	-2.16771	0.584239	0.515368	-0.242172	-1.452	0.0648902	1.09204	0.119198	-0.901415	0.162227	1.33429	-1.27267	0.575054	0.0369677	-1.57075	-1.05751	0.514807	-1.77051	0.230586	-0.529268	0.627613	0.853751	-0.101428	1.19711	-0.89832	-0.0776027	2.10427	-0.49777	0.137492	0.170694	0.190643	-0.114956	-0.6688	-0.424083	-0.0548091	1.16926	-0.446582	0.369885	-0.349895	0.882417	-1.67057	-1.17453	1.05415	0.909338	-1.36089	0.426434	-1.2646	-1.9857	-0.605078	0.441289	1.13791	-0.232059	-0.190979	-1.57678	0.656829	1.4611	1.73108	-0.235431	0.0290512	0.221832	-1.0437	0.760319	-1.14546	0.0720944	1.93467	-1.06617	-0.0598507	0.174327	-0.864368	-0.32654	-0.302125	1.32381	-0.456975	-0.0524308	0.460196	-0.877851	-0.262809	1.47839	-1.94599	0.732487	-0.920342	0.0550477	0.0882987	-0.0794185	-0.378853	-0.139401	0.507313	0.576233	-0.598319	-1.42649	0.020751	0.187126	-1.16191	0.890426	0.0388827	-0.502066	-0.50537	0.0863727	1.703	0.729561	-1.87457	-1.59542	0.431328	-1.01226	0.0753038	-0.679979	0.319175	-0.405517	0.406538	1.51031	0.336975	0.540426	-1.21725	1.89206	-0.346014	-1.35223	0.330673	-1.84304	0.154886	-1.0879	-0.14979	-0.182774	-0.954764	-0.0930519	-0.628399	1.38848	-0.470559	0.782956	1.16039	0.276813	-0.306083	0.732726	0.0338796	0.538851	0.0742849	-0.903229	0.519916	-1.0779	0.816141	1.098	-0.0318178	1.81819	1.08633	1.27823	-0.706443	0.0739811	-1.27937	0.710441	-0.405879	-0.582525	-0.580242	0.627457	-1.37965	0.320146	-0.764274	0.520199	1.44273	0.473226	-0.444568	0.363297	1.01183	0.293719	-0.771488	1.42101	0.0577688	-0.963599	-0.639053	-0.297181	-1.18382	0.910491	0.674513	1.2194	1.41895	-0.306237	0.0774832	0.0955504	-0.511709	1.09018	1.88101	1.17058	-0.414271	1.05298	-0.770665	-0.41286	0.936391	1.47735	0.0917538	-0.778462	1.12161	0.339212	-1.1651	-0.602568	-0.657627	-0.939545	-0.940027	1.85613	0.415864	1.89337	-0.152435	-0.345109	-1.22638	-0.245848	-0.365085	1.81594	0.455711	-0.222949	0.565002	-1.13882	0.207144	1.04589	-0.602112	0.884245	1.08966	-0.315426	0.765157	-1.62683	-0.226567	0.638847	-1.25458	-1.37963	0.0121628	-0.631939	-1.22461	-0.747168	0.0950039	-1.71362	-0.831868	1.4093	-1.44157	-0.327784	-0.777725	-0.524791	-0.000572333	-1.23444	-0.316393	0.195074	0.845739	-0.298222	0.748005	1.19195	-0.387887	-0.522221	-1.30763	0.705665	2.39172	0.117174	0.483251	-0.370243	-1.01762	-1.44628	0.572456	-0.312986	-0.966894	2.32863	-0.247702	0.581785	-1.18349	-1.09831	0.316057	-0.475881	1.7054	0.239304	0.286254	-0.659021	0.602457	-1.08129	0.277461	-0.783666	-0.941555	-0.461209	-0.114946	-0.827119	-0.987139	0.146907	0.171468	0.520361	-0.708407	-0.495546	0.285151	-0.570761	0.59038	-1.24367	-1.58512	-1.10583	0.514117	1.19637	0.857416	-0.432374	0.0904313	1.12132	0.507723	0.571962	0.140563	0.456647	-0.820085	-0.755431	-0.788893	0.233892	0.137022	0.693575	-0.929523	-1.09113	0.302808	-0.118535	0.0468082	0.245132	-1.19621	-0.144801	0.52535	-0.864142	0.376486	-1.55538	0.407333	-1.07788	-0.90955	-0.615434	0.521446	0.140394	0.24881	1.50376	-1.51681	0.285996	0.561494	-0.857891	-1.75421	-0.00534825	-0.591097	-0.211827	0.940164	-0.108017	-0.13264	-1.02181	-0.828933	-0.319254	0.86674	-1.407	-0.313934	-0.278911	0.0140455	0.527014	0.167842	-0.400489	0.469437	0.705228	2.32508	-1.80424	-0.0393449	0.801773	-0.269299	0.337536	0.167896	-0.759833	1.05389	0.571311	-1.12932	-0.0715858	-0.516262	-0.690609	-0.483904	-0.7989	-1.24909	2.50221	0.428021	-0.700774	0.97183	-0.190758	-0.899149	0.710991	0.356657	0.221942	-0.0515625	0.752089	0.101888	0.429653	-1.42074	-0.425185	-1.35409	-1.0784	1.7404	-0.512411	-1.15799	-0.0656382	-0.781245	0.0737434	-1.31118	0.234594	0.871275	0.573896	0.106764	0.0503108	1.59807	-0.107138	-1.15327	-1.14397	0.797552	1.64521	1.37719	0.0730325	-0.785632	-0.17302	1.56788	-0.462304	-1.62512	0.242648	-0.318489	-0.653072	-0.668751	-0.0642961	-0.297529	0.0715009	0.191349	-1.87036	0.274384	1.16978	0.336067	0.0649818	-0.365035	0.0867828	-0.269476	-0.004429	1.36245	1.43206	-1.01836	-0.598566	-0.0863531	-0.730959	0.639348	-0.0674947	0.764166	0.110549	-1.95024	-0.406853	-0.750208	-0.283749	0.603734	-1.07817	0.00410783	-1.89585	-0.196053	2.12889	0.111686	1.44958	-0.245047	-0.43657	0.829326	0.00832082	-1.34803	0.57761	-0.208619	-0.337521	-0.544576	0.0139493	0.562129	-0.732803	-0.719286	-1.92585	0.0620296	-0.0770102	-0.46845	-0.107976	-1.11164	0.306555	-0.187146	-1.15302	-1.3799	-1.11345	0.654709	-1.2179	0.25533	-1.82885	-1.57044	1.28295	0.385951	-0.203415	0.192098	-0.0329492	1.09216	1.32641	0.953761	-0.524816	0.56292	1.4617	-0.521621	0.826009	-0.825793	-0.778444	-0.0636741	0.037919	0.726324	-1.75197	0.119465	-0.260326	1.5298	1.20331	0.463232	0.0665554	0.856851	1.79159	0.271242	2.43161	-0.560134	-0.0056021	-0.342493	-0.653018	0.0324184	0.880396	0.277101	0.727178	0.348362	0.382224	-1.20476	1.11012	1.22478	0.672826	0.531599	0.919366	0.48301	-1.3269	0.121821	-0.255064	-0.198674	1.31291	0.522483	-0.699185	-0.514841	0.327753	1.13071	-0.989678	-1.14497	0.623932	-1.61375	-0.212305	-0.161554	-0.992348	-0.52195	1.23234	-0.827864	0.257329	-0.910598	0.0840062	0.18183	-1.22068	0.67636	-1.96797	0.405995	0.603946	-0.803404	0.0420108	0.0390775	0.941287	-1.64098	-0.853187	0.320605	2.04419	-2.06889	0.0135607	0.401001	-0.304189	-0.943137	-0.741082	-0.189398	-0.519262	-2.20138	1.38724	0.295536	1.24182	0.846506	-0.524203	0.0651273	0.359457	0.849748	-1.91582	0.670858	1.75552	1.80888	-0.98792	0.89488	0.473406	-0.740971	1.19098	-0.246105	-2.28598	0.34767	-1.8664	-0.0360781	0.338095	-0.766361	0.511593	-0.56192	0.270262	-0.465503	0.306408	1.57078	-0.53372	0.501778	0.0225478	0.15587	0.538333	-0.409697	0.112383	-0.711241	-0.706521	-0.244106	0.337175	1.17349	0.542635	-0.0170831	-1.31974	0.00896658	1.34924	-0.943982	1.03884	-0.206076	0.687792	1.27918	-0.467598	-0.634197	0.529419	1.29426	0.338304	-1.24701	0.0885179	-0.231471	-1.32638	-0.0256158	-0.564725	1.0198	1.88697	0.874947	0.52476	-0.824918	0.973943	-1.18957	0.95378
130	0.106775	0.840288	-0.468354	-0.0238645	-0.257525	0.637305	-0.232943	0.113515	0.0632815	-0.189892	0.564732	-0.259337	-0.598243	-0.523221	0.0506057	0.649203	0.23773	-0.258065	0.00178088	-0.67838	0.525767	-0.824054	-0.322216	-0.123209	0.414187	0.445922	-0.331441	0.255852	-0.125171	-0.17065	0.445585	0.325409	-0.19925	-0.522332	-0.352281	-0.158568	0.276059	0.211279	0.59544	0.17212	-0.275611	0.0927893	-0.123255	0.851729	0.939532	0.039363	0.23875	-0.303415	-0.639494	0.595023	0.258962	-0.113308	0.213531	-0.506538	0.0944118	-0.360036	-0.0116552	-0.0163918	-0.458177	0.295542	0.436135	-0.204521	0.147974	-0.513167	-0.235355	-0.103411	0.172312	0.272623	-0.10789	0.219741	0.106801	1.45885	0.157121	0.522357	0.294253	-0.121095	0.16163	0.00982384	0.529732	0.401268	-0.387212	0.185839	0.290737	-0.139441	0.127251	-0.0851478	1.03318	-0.271608	-0.111138	-0.0779337	-0.160561	-0.54394	-0.672073	0.46013	0.122129	0.107697	0.362059	0.038311	0.417794	-0.97117	-0.109772	-0.241713	0.088375	-0.567676	-0.713328	0.178707	-0.376909	0.219265	-0.119336	0.212424	0.0290949	0.756204	0.478213	0.509975	0.232783	0.111763	-0.0357545	-0.226909	-0.431716	-0.0197901	0.28715	0.673015	0.400866	0.105129	0.425101	0.0240043	0.289446	0.255532	0.199722	0.550867	0.191489	0.46959	-0.0360054	-0.416992	0.335939	0.565491	0.498634	-0.57511	-0.589872	0.119104	0.177273	-0.275889	-0.504737	1.02104	0.670519	0.767181	0.643907	0.582051	-0.0674044	-0.109748	-0.153146	0.203973	0.208126	0.371673	0.256432	-0.352197	0.259397	0.0611984	-0.358548	0.226644	-0.493881	0.187877	1.1786	0.384393	0.948814	0.509845	-0.131753	1.07795	-0.347895	-0.169981	-0.325035	0.438415	-0.123389	-0.339327	0.454821	0.820668	-0.531317	0.0775349	0.0234184	0.153096	0.0289355	-0.046762	0.332971	0.774003	0.164426	0.144139	0.234321	-0.357456	-0.0270531	0.615341	-0.377732	0.705335	0.633635	-0.209063	-0.126001	-0.210206	0.602928	0.13419	0.0161639	0.781906	1.12493	0.22674	-0.00244142	-0.444222	-0.124655	-0.394023	0.0799282	0.408918	0.252864	1.38647	0.141605	-0.307612	0.621379	0.431838	0.116888	-0.240006	-0.255611	0.674109	-0.495298	0.527981	-0.112104	0.255858	0.614292	-0.343237	0.0762583	0.266313	0.488788	0.191484	0.454245	-0.294855	-0.241208	-0.212596	0.209121	-0.213422	0.646263	-0.146802	0.314283	0.0203365	-0.180693	0.417068	-0.34011	-0.239714	0.803593	-0.547597	-0.0532071	-0.190269	-0.209307	0.680268	-0.485203	-0.68019	-0.231777	-0.386487	-0.2026	-0.438936	0.274325	-0.177501	-0.00193181	0.607827	0.559524	0.57364	0.503569	0.311136	-0.331555	0.727824	0.881514	0.000130721	0.228333	-0.412686	0.231266	0.157787	0.0358774	0.208634	0.83281	0.160958	-0.612409	0.00299186	0.108706	-0.448406	-0.103542	0.490346	0.253561	-0.226927	-0.32819	-0.191105	-0.122181	0.521942	0.326487	0.485319	-0.20813	-0.240253	-0.76744	0.390185	-0.324684	-0.184769	0.184967	-0.347897	0.231433	0.511409	0.210902	-0.224114	0.846139	0.164399	1.07751	0.137205	-0.637016	-0.165583	-0.145512	0.0337763	0.235622	0.345539	0.320742	-0.346152	-0.56045	0.189009	0.395213	-0.253152	0.343105	0.365934	-0.0344532	0.0215926	-0.225382	0.0107409	-0.379171	-0.237412	0.215032	0.0902371	-0.311402	0.128581	-0.180004	-0.0821668	-0.0887669	0.347326	0.158114	0.182952	0.0687442	-0.0352251	0.196643	-0.101031	0.140375	0.381192	0.136261	-0.52354	-0.650206	0.0318695	0.237321	-0.00412749	0.252092	-0.0648395	0.0810424	0.201121	0.572284	0.41297	0.623304	-0.448466	-0.0988348	-0.238364	0.252005	-0.138065	-0.346898	-0.37316	0.927317	-0.092548	-0.242249	0.835296	-0.308761	0.140552	0.721937	0.11828	0.0119575	-0.0618288	-0.19696	-0.0175413	-0.284314	0.258858	0.773667	-0.0721944	-0.670546	0.675056	0.455645	-0.453494	0.245458	0.188942	0.26952	-0.198154	0.320956	-0.548614	0.296334	-0.0722419	-0.134689	-0.411268	-0.0796702	-0.359162	0.0376897	-0.110013	0.394841	0.731763	0.199005	-0.16917	-0.187112	0.379153	-0.691558	-0.597598	0.390998	0.86543	-0.167247	-0.322804	0.640646	0.187674	-0.351513	0.341616	-0.847978	-0.442463	-0.313462	1.0062	-0.198313	0.25399	0.106958	0.421163	1.05653	-0.327877	-0.474836	-0.10548	1.2091	0.455906	0.593757	0.280064	-0.480376	-0.263151	0.88138	0.593949	-0.284654	0.0830004	-0.00996347	-0.419124	0.179324	-0.32534	0.0121804	0.385656	0.53674	0.690614	-0.487482	0.304977	0.171501	-0.358653	0.451593	0.0415253	0.231924	0.300986	-0.161231	0.663529	0.577025	0.969538	-0.524992	-0.481389	0.383208	-0.37747	0.306256	-0.112008	-0.115662	-0.0404496	0.118833	-0.862612	-0.116568	0.03098	-0.243693	0.380835	0.193108	-0.0560304	-0.19357	0.084165	-0.151033	-0.338024	0.28051	-0.665818	0.28342	-0.0510755	0.0386795	-0.00286621	-0.379537	-0.545507	0.443247	-0.217029	-0.165484	0.373725	0.564956	0.152214	0.480248	-0.0671461	1.4235	0.126435	0.0821346	0.229848	-0.143931	0.823663	0.175846	0.420207	0.217503	1.11415	-0.143097	0.439103	0.562218	0.321096	0.0892121	-0.102934	0.102649	0.308692	-0.279089	0.0565049	-0.490987	0.516884	-0.629248	0.589682	1.10865	0.0482438	-0.0533316	0.79229	-0.230125	0.389125	-0.0680548	0.404066	1.31406	-0.757896	-0.0901261	0.0735645	-0.422077	-0.338063	-0.552997	-0.402585	-0.415646	-0.208529	-0.180295	-0.0586942	0.0535932	0.271192	-0.817794	-0.929129	0.346262	0.689615	0.285456	-0.247658	-0.657339	0.0107355	0.00121478	-0.497513	0.621557	-0.0103652	0.0858101	0.329819	1.38579	0.851368	-0.41705	-0.729717	-0.243423	0.232581	0.350777	-0.042588	0.682661	-0.231055	-0.128655	-0.610734	-0.262456	-0.510419	-0.149128	0.478234	0.652536	0.740145	0.46683	-0.0529015	0.270189	0.847157	0.938304	-0.0360217	-0.0463421	0.271532	0.345428	0.137579	0.509245	1.0004	-0.119844	-0.250966	0.0386778	0.202585	-0.208201	-0.0735891	-0.0389642	-0.312261	-0.0080335	-0.244911	-0.0612706	1.49591	0.510483	-0.377694	-0.570229	0.768144	0.431049	0.0294943	0.0121544	-0.570582	0.741905	0.127336	0.393508	1.80268	0.0396966	0.127092	0.613931	-0.147415	0.615731	0.314912	0.427883	0.203054	-0.405614	0.151055	-0.171671	-0.25643	-0.561889	-0.541827	-0.0808854	-0.474166	0.189599	-0.0280381	-0.412238	0.721064	0.56497	-0.17901	0.807386	0.251729	0.00501482	0.140701	-0.0551332	0.858347	-0.409432	0.298133	-0.331066	-0.573652	1.39869	-0.177423	0.0316795	-0.352805	0.145056	-0.283311	-0.25789	-0.136293	0.931477	-0.433858	0.966251	-0.110292	0.357358	0.767784	0.0739597	-0.202002	1.0639	0.109003	-0.00826372	0.0192274	0.152891	0.41998	1.13574	0.698649	0.0731699	-0.235025	-0.423798	0.252157	-0.190018	0.0758134	0.25757	0.0165925	-0.0677735	-0.338881	-0.0597617	0.294534	0.0605871	-0.363281	-0.510219	-0.432314	-0.00454842	-0.126156	0.0464516	0.628907	0.465489	-0.398214	0.424794	-0.0945124	-0.166677	-0.436347	-0.193461	-0.541537	-0.237157	-0.0826326	0.501836	-0.465074	-0.1195	0.0199397	-0.350137	-0.284287	0.705066	-0.305654	0.835918	-0.27344	0.305057	-0.176037	-0.216675	0.531468	-0.150339	0.461919	-0.103989	-0.319815	-0.227355	-0.40336	-0.0250694	0.360098	0.340902	-0.0957118	-0.299109	-0.763588	0.318319	0.521778	-0.137689	0.167496	0.0348001	0.525645	-0.404353	0.381328	1.54046	0.223487	0.128482	0.154754	0.366909	0.0411061	0.878404	0.197864	-0.587242	-0.454538	-0.346293	-0.488711	0.22299	-0.515294	0.422375	-0.111509	0.279619	0.141256	0.344474	-0.0862278	-0.374104	0.608792	0.0167425	-0.0262503	-0.252188	0.672068	0.403331	-0.126623	-0.21787	0.137345	0.0712355	0.686016	0.071813	-0.507584	-0.108734	-0.670749	0.162094	0.0323647	0.151538	-0.0788295	-0.113681	0.0738627	-0.154665	-0.722864	0.532398	0.148172	0.110444	-0.384181	-0.177219	0.723878	0.764588	-0.187148	-0.362203	0.255443	0.0681681	-0.0803797	-0.185239	0.518935	0.211516	-0.184593	0.421717	0.0267055	-0.750862	0.325943	-0.406837	0.291112	0.534271	0.132376	0.512255	0.191862	-0.126274	0.0960071	-0.430002	0.221637	-0.201023	0.555468	0.0824101	-0.00479329	0.421974	-0.450314	0.199784	0.869692	0.329002	-0.0743672	-0.0257014	0.5394	0.330277	-0.451227	0.421032	-0.234392	-0.084482	0.156151	0.197655	-0.136438	0.935407	-0.554758	0.23886	-0.411314	-0.0816115	0.39277	0.416242	0.953051	0.234418	0.753485	0.156974	0.418717	0.0356172	0.130771	0.264265	0.638288	0.0594368	0.146596	-0.455504	-0.0394452	1.33973
131	-0.0162475	0.0828695	-0.459371	-0.381429	0.323904	0.292148	-0.346541	-0.468763	-0.160396	-0.36907	-0.200873	-0.532837	0.0397285	-0.0883893	-0.274227	-0.0186608	-0.164504	-0.00204322	-0.0985307	-0.0540826	0.0373767	-0.4825	0.521642	-0.15589	-0.0188824	-0.312302	-0.721864	-0.132592	0.0724677	-0.0775247	0.210617	-0.310065	-0.027151	0.32785	-0.0759004	0.43842	0.216585	0.269392	0.632927	0.107103	-0.434997	-0.0615989	-0.397225	0.292596	0.287884	-0.247665	0.174737	-0.131248	-1.0286	0.186031	-0.202956	-0.00632129	0.433678	-0.197964	-0.505865	-0.528753	-0.773247	-0.0565364	-0.0503937	-0.162699	0.268253	-0.828496	-0.411875	-0.263294	-0.180598	-0.457788	-0.297218	0.597235	-0.0267285	-0.233364	0.0291448	0.303299	-0.398238	0.102693	-0.552043	-0.374383	-0.787572	-0.215108	0.240696	0.125859	-0.321549	-0.264872	-0.73543	-0.243468	0.487475	-0.52733	0.372325	-0.188843	-0.0185724	-0.0436502	0.0668042	-0.0904997	0.150787	0.00132652	-0.163593	-0.162234	-0.0414062	0.04014	-0.16624	-0.950225	-0.0167657	-0.210224	-0.366541	-0.128654	-0.2203	0.0598263	-0.6089	-0.321034	-0.533192	0.108681	0.0981294	-0.173558	-0.220065	0.0180013	0.00221832	-0.0901779	0.173675	-0.208272	0.00622646	-0.335641	0.656325	0.0865499	-0.143826	0.00434387	-0.106245	0.270471	0.311339	-0.0548625	0.399818	0.0577253	-0.776984	-0.0233229	0.205519	-0.0411444	-0.553467	0.464743	0.280305	-0.201111	0.0590548	0.0871997	0.283067	-0.363948	-0.340584	0.378528	0.189891	0.101165	0.100452	0.0341019	-0.250994	0.125042	-0.3541	0.471614	0.368077	-0.0960635	0.0454953	-0.379188	-0.0660785	-0.147261	-0.0559536	0.052321	-0.205751	-0.138775	0.182867	-0.0957092	0.175267	-0.0203813	0.174695	-0.118464	-0.030978	-0.219383	-0.253616	0.182612	0.200245	-0.719997	0.775771	0.140194	0.13727	0.292594	-0.202179	-0.397776	-0.091587	-0.524907	0.456139	0.35237	0.0263581	-0.156469	-0.175945	-0.625188	-0.569274	0.48655	-0.156155	0.0418971	-0.028406	-0.724115	-0.475984	-0.351563	0.249105	-0.183289	-0.297739	-0.0829616	0.508347	-0.5186	-0.335453	0.428374	0.199246	0.00760452	-0.470037	-0.0189651	-0.0969841	0.557148	-0.276815	0.186433	-0.15123	0.353356	-0.226194	0.0825033	0.244156	0.321256	-0.731262	0.188125	0.0424678	-0.190074	-0.30186	0.447441	0.369182	-0.0801276	-0.134898	-0.640157	0.190419	-0.19883	0.132135	-0.678685	0.0914283	-0.582213	0.0769965	-0.392419	0.130649	0.390444	-0.488916	0.212787	-0.38246	-0.077025	-0.283924	-0.248168	0.28367	-0.291233	-0.167306	0.112189	-0.0617879	-0.55029	-0.548724	-0.0776649	-0.434333	0.000548811	-0.0767966	-0.52518	-0.269795	0.440438	0.125288	-0.390266	0.549443	-0.419446	-0.3215	-0.113283	0.100799	-0.19001	-0.139695	-0.270818	-0.293495	-0.35625	0.288712	-0.161611	0.224694	0.409978	-0.219412	-0.0980375	-0.379525	-0.0817031	-0.61567	-0.548318	-0.258798	-0.0294418	-0.337013	-1.13103	-0.35813	-0.0757494	-0.0771792	-0.187349	-0.20112	0.0285555	-1.11888	0.271986	-0.362151	-0.334134	-0.0396652	-0.0589393	-0.170308	0.118717	0.124516	-0.445161	-0.25888	-0.280487	0.130662	-0.67479	-0.383839	0.0155798	-0.521037	-0.874981	0.441945	-0.0876557	-0.627059	-0.345826	-0.181174	-0.225038	0.467981	-0.330587	0.188791	0.034109	-0.38827	-0.534439	-0.555915	0.0343523	0.0942182	0.120834	-0.350964	-0.318848	-0.342983	-0.166139	-0.0936157	-0.261985	-0.20528	0.476783	0.169063	0.0125335	-0.315426	-0.562026	0.388806	-0.313265	-0.502512	0.038564	0.653632	-0.114281	0.0906327	-0.181398	-0.14905	0.165381	-0.0383124	-0.207313	0.648474	-0.169481	0.259461	-0.100948	0.178073	-0.583558	-0.153094	0.108223	0.140168	-0.136478	0.392245	-0.579556	0.29573	-0.35216	0.0884967	0.745637	-0.290128	-0.352337	-0.00980798	0.305661	-0.264656	-0.304049	0.04329	-0.777701	0.103912	-0.24288	0.265637	-0.437077	-0.445424	-0.077712	0.138359	0.492426	0.38382	-0.30348	0.0589063	-0.743662	-0.564689	-0.279446	-0.1244	0.491737	0.141299	-0.169033	-0.477094	0.000912189	-0.0343909	-0.286689	-0.0257853	-0.183376	0.0222468	0.35533	0.109375	0.165517	-0.746771	-0.214447	0.0349355	-0.195296	-0.103582	0.00308575	0.396105	0.534761	0.216696	0.224203	-0.597092	-0.727625	0.0178278	-0.0293202	0.182715	0.0710321	-0.344033	-0.363231	0.0956131	0.0550381	-0.25916	-0.418576	0.246808	0.0363995	0.110896	-0.0803673	-0.198186	-0.154595	-0.2768	-0.0104935	-0.0480548	-0.247895	0.0758768	0.143214	-0.24642	0.192476	-0.102864	0.245477	-0.52617	0.545697	-0.640575	-0.0149252	-0.140981	-0.198163	0.105792	-0.135797	-0.211413	-0.467465	0.394633	0.0958247	-0.132557	0.629599	-0.661993	-0.37448	-0.0874711	-0.240339	-0.133324	-0.116645	0.436285	-0.304382	-0.38702	-0.199315	-0.121615	-0.0638925	0.052319	0.367137	-0.339945	-0.209976	0.445655	-0.444721	-0.205066	0.00249421	0.0624577	-0.476789	0.0466116	-0.22066	0.215521	0.323669	-0.140488	-0.451381	-0.180298	0.332436	-0.276687	-0.378943	0.17162	-0.825747	-0.0659379	-0.0456132	0.371959	-0.234537	-0.308038	0.0351329	-0.18162	0.156675	-0.263597	-0.143543	0.0569752	0.272384	-0.30239	-0.0027708	0.344911	0.00228216	-0.181837	0.0231126	0.0818539	0.0917831	-0.0489216	-0.647495	-0.205827	-0.340229	-0.0946936	-0.531972	0.172075	0.0590323	-0.0635751	0.122181	-0.441419	-0.571389	-0.121063	-0.222943	0.798694	-0.0951388	-0.38024	-0.223779	-0.0389356	-0.177168	-0.138883	-0.250481	-0.509794	-0.120106	-0.867325	0.352628	-0.45828	0.0328698	-0.214793	-0.570524	-0.447977	-0.186007	0.106822	-0.0281585	0.0833125	-0.377875	-0.321988	0.145152	-0.0514322	-0.295291	-0.163367	0.138498	0.662526	-0.165573	-0.179284	-0.35401	-0.439699	-0.321224	-0.673221	-0.392623	-0.155282	-0.300201	0.310827	-0.315649	-0.186278	-0.896044	-0.94101	-0.287624	-0.109351	0.339594	0.0323975	-0.3566	-0.131374	0.350948	-0.269954	-0.369699	-0.236828	0.268865	-0.351381	0.0316701	-0.343237	0.542996	-0.0356096	-0.529527	-0.579739	0.106928	-0.393297	0.00512327	-1.22918	0.0276272	-0.425676	0.123485	0.199565	0.557588	0.239797	-0.0248903	-0.293606	-0.171062	-0.169103	-0.27127	-0.192346	-0.0149093	0.500592	0.207895	-0.414165	0.687874	-0.181839	-0.0356735	0.148136	-0.607434	0.399995	0.188451	-0.0530478	-0.24688	-0.100999	-0.517056	-0.566625	-0.157207	0.0506795	-0.083487	0.0710926	-0.401655	-0.322547	-0.203052	0.0351505	-0.00186387	0.0372025	0.396595	0.0916302	-0.0372026	-0.444041	0.000568756	-0.219599	0.510842	0.370392	0.28734	-0.107535	-0.321003	0.145818	0.16784	-0.0708766	-0.0626569	-0.210884	-0.0478814	-0.250517	-0.790059	0.12629	-0.0711931	-0.219099	-0.284453	0.306782	0.173286	-0.0820768	-0.261869	0.148119	-0.447718	0.152948	0.464444	0.204397	0.18962	0.0803787	0.5732	-0.0964516	-0.0510941	-0.610493	-0.481368	-0.153109	-0.132842	-0.266109	-0.251828	0.110154	-0.285416	0.0435277	0.225072	-0.0240789	0.205172	-0.699965	-0.614192	0.158574	0.565282	-0.214301	0.336204	0.21579	-0.26828	-0.152138	-0.13394	-0.27071	-0.344124	0.387005	-0.464576	-0.306516	-0.461811	0.219245	-0.057387	0.0343857	-1.22586	-0.321448	-0.33155	-0.0268857	-0.324503	-0.0391991	-0.123032	0.373648	0.39183	0.0582303	1.11474	-0.463736	0.00819494	-0.655917	-0.373813	-0.423385	0.113276	0.0964805	0.446063	0.215685	-0.283951	-0.00969664	-0.249921	-0.0390672	0.580586	-0.240373	-0.0538449	-0.0856773	-0.119195	-0.64555	-0.110869	0.420287	0.272099	-0.624796	-0.360967	1.08693	-0.513582	0.0809138	0.243624	-0.249054	-0.322002	-0.346889	-0.716444	-0.54767	0.0796404	-0.46036	0.556029	0.420932	-0.308942	0.491561	0.430777	-0.436952	0.456912	-0.327652	0.0487673	0.106471	-0.207713	-0.138134	-0.242175	0.0427481	0.0327529	0.0588691	-0.066068	0.0261531	0.154773	-0.563238	-0.0676201	-0.110714	-0.27404	-0.264017	0.120314	-0.372265	-0.332455	0.485427	-0.578926	-0.64105	-0.177273	0.414151	-0.0763436	-0.815235	0.348029	-0.0957085	0.374957	0.0700499	0.122674	0.371598	-0.288727	-0.237859	0.584416	-0.312971	0.0508864	-0.242196	-0.399221	-0.3261	-0.12901	-0.459473	-0.0750684	0.0552991	-0.111096	0.245997	-0.143402	-0.72322	-0.104605	-0.45704	0.335044	-0.180809	-0.167804	0.0466964	-0.394326	0.403949	-0.45233	0.167599	0.423946	-0.172095	-0.534906	-0.0315375	0.246601	-0.094312	-0.488065	-0.0521728	-0.122106	-0.361571	-0.732671	0.0725363	-0.23616	0.133813	-0.40309	-0.160236	-0.739794	0.285482	-0.0332225	0.22982	0.310826	-0.25182	-0.0356461	-0.480065	-0.0526867	-0.236675	-0.131235	0.22657	-0.140749	0.152139	-0.232015	-0.209133	-0.194915	0.377163
132	0.411748	0.917675	-0.361737	0.403252	-0.248584	0.313735	0.299776	-0.453674	-0.0297683	0.520713	-0.535421	0.104598	-1.01425	-0.636354	-0.260777	0.0451364	0.449847	0.528172	-0.623134	-0.44652	-0.554533	0.272204	-0.293549	-0.253996	-0.82331	0.757625	0.364962	0.220607	0.0200494	-0.0483919	0.519209	0.700881	-0.387768	1.61942	-0.78093	-0.594692	-0.0365972	-0.11849	0.0640098	-0.383253	-0.625281	-0.517589	-0.0760836	0.525633	-0.117639	-0.400467	-0.199631	-0.117087	0.479856	0.095236	-0.263192	-1.09449	-0.446191	-0.451139	0.101137	0.782382	0.943799	-0.69112	-0.773174	0.732647	0.860472	0.162367	-1.44845	0.1247	-0.340819	-0.503798	0.45099	-1.1759	-0.407289	0.874016	-0.338751	1.52386	0.296046	-0.794969	0.884084	0.378051	0.156492	0.146091	0.162836	0.271179	-0.415697	-0.0410814	-0.0691717	0.0402131	-0.759354	0.0869831	-0.332716	0.178305	0.161637	-0.401541	0.260296	-0.471174	0.011001	-0.318976	0.176614	0.377238	1.91072	-0.619558	0.2532	-1.64203	0.657195	-0.295407	0.138783	0.613644	0.0845671	-0.0650389	-0.0199723	-0.155644	-0.974674	0.4852	0.0600813	0.63122	-0.418397	-0.326931	-0.309402	0.0043711	-0.114947	-0.921269	-0.326694	0.598104	0.603652	-0.497915	0.319879	0.340768	-0.224216	0.0564749	-0.476637	0.659495	-0.566384	0.127781	0.976453	-0.330984	0.270775	-0.464731	-0.249084	-0.271185	-0.229816	-0.738986	0.303049	-0.28243	-0.465845	-0.302461	-0.279782	0.916232	0.0110191	0.141696	-0.365613	-0.00544311	-0.396629	-0.219901	0.220751	-0.849901	-0.0938405	-0.294618	0.370565	0.0987027	0.363225	-0.597373	-0.845933	0.0425359	0.442667	0.147889	1.85483	0.117231	0.4313	-0.524425	-0.199977	1.23184	-0.413581	-1.16889	-0.274258	-0.419377	-0.285643	-0.731016	-0.74294	-0.216028	-0.0437862	-0.182804	-0.160416	0.355816	-1.27833	0.469112	-0.265537	0.686384	0.200477	0.598047	0.200125	-0.0927326	-0.413085	0.427471	-0.236367	0.0812121	0.154944	-0.902687	0.397746	-0.456077	0.00940832	-0.320183	-0.5336	0.0965139	-0.181777	0.257979	0.00391713	-1.12981	-1.07896	-1.03607	0.762026	-0.625404	0.185675	-1.15357	-0.302336	-1.47149	0.274747	0.2568	-0.163418	0.233876	-0.672497	0.0749136	-0.432231	-0.0698209	-0.399578	-0.00331187	-1.15056	-0.436724	-0.907441	-0.447539	-0.159541	-0.310057	0.75631	-0.517918	-0.84719	-1.61732	-0.217618	0.621351	-0.175978	0.830973	-0.564819	-0.852527	-0.559201	0.32718	-0.104409	-0.190543	0.889589	-0.37308	-0.158782	0.68167	-0.350682	0.406123	-0.0616877	0.0789118	-0.195916	1.06933	-0.164807	-1.86842	0.52252	0.0874305	-0.565423	-0.359246	-0.239145	1.377	0.163265	-0.0276002	-0.539104	0.102881	-0.0941966	-0.614326	-1.13331	0.259002	-0.0135434	1.38405	1.22603	-0.76199	-0.100131	-0.27261	-0.522647	0.143441	-0.0171496	-0.830501	0.318132	0.0017678	0.00888339	-1.28373	-0.120322	-1.0529	0.237185	0.353436	0.540493	0.346663	-0.377726	0.701691	-0.297346	-0.618722	1.17339	1.29703	-1.13986	-0.0314759	0.5705	-0.313227	0.158855	-0.28484	1.259	0.226858	1.61409	-1.23435	-0.6936	-0.296938	-0.049319	0.373482	-0.683897	-0.1053	-0.423654	-0.526349	-0.0162521	0.209417	-0.373839	0.278338	-0.655956	-0.154887	0.179311	-0.842464	0.557763	0.050061	-0.513602	-0.0575652	-0.0111227	0.503353	-0.411846	-0.654355	0.529889	1.12226	-0.0421615	-0.132722	5.044e-05	0.70007	-0.145639	0.296165	-1.91007	-0.311019	0.771582	-1.02442	-0.0183322	0.494283	-0.560314	0.740419	0.342063	-0.108781	0.24179	-0.0277718	-0.862551	-0.518733	-0.739669	0.112421	-0.154426	-0.0574406	0.511782	-1.36227	-0.28334	-0.0660551	0.157292	-0.393758	0.0736018	-0.157423	-0.0473723	-1.60533	-0.311537	0.132387	0.337981	-1.05161	-0.172517	-1.07442	-0.12325	-0.262952	0.147642	0.198052	-0.196031	0.399986	-0.170869	-0.638397	0.199777	-0.762401	-0.120432	0.884389	-0.0829316	-0.793103	-0.131346	-0.45839	-0.0198156	-0.447573	0.751642	0.177342	-0.296442	0.991864	0.503767	-0.420105	0.0298214	0.684951	-0.680463	0.438024	0.380932	0.0578637	-0.59513	0.126916	-0.319457	0.378639	0.299767	-0.761087	0.238361	-0.600905	-0.788393	-0.088649	-0.618528	-0.330535	0.710977	-0.0132608	-0.168516	0.245649	0.0808333	0.259296	0.324428	-0.768126	-0.641175	0.374835	0.261973	-0.0794127	0.850994	-0.375688	0.629821	-0.125233	0.133344	0.799375	0.471778	-0.461506	0.280171	0.0340406	-0.0470281	-0.299347	0.175339	0.383258	0.0799089	0.833135	-0.0423931	-0.0526028	0.0862154	-0.118214	-0.818224	0.0233898	0.401417	0.572376	-0.816801	0.20992	0.664473	-0.599012	-0.224505	0.607979	0.990065	-0.464759	0.248763	1.23725	0.599913	0.0380377	-0.217855	-0.168919	-0.572052	-0.0961097	-0.439015	-0.844782	-0.35461	-0.242871	0.0780092	0.565073	0.811234	0.116169	-0.515692	-0.611577	-0.749012	-0.0254235	0.0959939	-0.968873	0.588131	0.128915	-0.424815	-1.59252	-0.151612	0.452973	0.620149	-0.0392543	0.200502	-0.178211	1.41761	-0.451355	0.00595988	-0.199587	0.855468	0.110527	-0.797428	-0.272422	-0.474798	0.49896	-0.391554	0.410502	0.504309	-0.326436	-0.297003	0.199952	-0.701449	-0.0904511	-0.909591	-0.174926	0.348283	0.830052	-0.506154	0.984855	0.521235	-0.271667	-0.123467	0.987951	0.180838	-1.03133	-0.756057	-0.181044	1.22569	-0.103424	-0.0992179	-0.666969	-0.408175	-0.714006	-0.987513	-0.215126	0.418189	-0.934372	0.00824607	0.240505	0.74861	-0.164875	-0.300872	-0.435282	-0.399401	0.00654829	-0.52155	-0.358699	-1.11941	-0.486414	0.903545	-0.0160324	0.192947	0.137179	-0.449043	0.268029	2.02788	0.948638	0.631621	-0.0863873	-0.781388	0.0701921	0.493365	-0.765997	0.343956	0.0168341	-0.636815	-0.580264	-0.978421	-0.275753	-1.0594	0.488981	0.71043	-1.10834	1.27039	-0.162788	-0.415228	0.348825	0.541396	0.0240163	0.333665	-0.150547	1.08769	0.0902335	-0.469576	0.267314	-0.393387	-0.201623	0.575846	-0.118715	0.0662272	-0.371597	0.933462	-1.01262	-0.841242	-0.368533	0.0103459	1.7348	0.127315	-0.122081	0.182092	0.46824	-0.0969325	-0.388969	0.0917675	-0.0133177	1.01338	-0.345096	-0.967092	0.276888	-0.00673826	0.469364	0.558381	0.412754	0.367762	0.160896	-0.279032	0.382568	-0.72531	0.170862	-1.41018	-1.12694	-0.0375375	-0.438099	-0.314971	-1.09501	0.176322	-0.643179	-0.681975	-1.10322	0.526636	-1.01068	-0.0295638	-1.12557	0.491575	-0.45043	0.00145917	-0.452939	-0.251915	-1.09512	-0.767211	0.0294019	0.611172	-0.645992	-0.204268	-0.545883	0.170093	-0.393516	0.58137	-0.261458	0.420331	0.116874	0.325816	-0.232987	0.871413	0.684601	0.0264112	-0.29613	1.07881	0.436389	-0.664386	0.797661	-0.179611	-0.820616	0.877566	-0.695882	-0.293356	-0.305471	0.350074	0.915643	-0.608869	-0.618449	-0.398459	0.999837	-0.81845	-0.979704	0.113364	0.22213	-0.38238	-0.0618584	-0.0323646	-0.83731	-0.232764	-0.185107	-0.92951	0.556078	-0.320541	0.417516	0.492085	0.0870172	0.0834416	0.187037	0.491187	-0.539702	-0.0738917	0.0754307	0.461451	-0.499461	-0.153568	1.33412	0.462119	0.26814	0.263331	-0.0860252	0.553175	-0.180683	-0.241633	0.911508	-0.322938	-2.06764	0.0980304	-0.022538	0.386264	-0.411498	-0.0182386	-0.26168	0.471071	0.385063	0.403883	0.0886239	-0.558455	-0.779771	-0.575449	-0.0494684	0.135876	-0.714116	0.7687	0.625174	0.295767	0.97486	0.885776	0.0213881	0.644944	0.0267484	-2.00725	-0.130544	0.714933	0.165908	0.378989	0.00379173	-0.982158	-0.0693047	-0.22813	-0.390874	0.618178	-0.639687	-0.210197	0.280932	-0.237817	-0.691612	-0.164052	1.09321	-0.0331615	-0.124787	1.16877	0.214425	-0.470678	0.178712	-0.27588	0.474656	-0.431457	-0.806827	-0.610039	-0.563427	0.224879	-0.0320605	0.353928	-0.0659881	0.237997	-0.728913	-0.708628	0.0589456	-0.736903	-0.78813	0.628747	-0.43197	0.123528	-1.62447	0.676373	-0.619356	0.666947	0.625794	-0.0958629	1.27102	0.988721	0.729406	0.893019	-0.989171	-0.388621	0.106279	0.801713	-0.202315	-0.560674	1.33193	-0.716964	0.160394	0.292039	0.578617	-0.0369202	0.350269	-1.54206	-0.446244	-0.687775	0.122173	0.21302	-0.241788	0.98507	-0.298913	-1.45531	-0.437361	-0.203143	1.49903	0.454154	-0.222736	0.793022	0.430162	-0.163663	-1.36631	2.00806	1.29544	-0.0620271	1.77718	-0.401218	-0.141387	-0.404518	-0.691103	-0.315365	0.107017	-0.46137	-0.510299	-0.160961	0.757501	0.884365	1.33336	0.11356	-0.0677317	-0.241763	0.0807579	0.207253	-0.03483	-0.918257	-0.0744184	-0.375886	-0.95963	0.929355
133	-0.86813	0.958039	0.0780885	0.918209	0.604463	-1.0549	0.460461	0.33	0.4399	-0.89695	0.335594	-0.133951	-0.306444	0.550071	0.652975	-0.805215	-0.0618524	-0.179569	-0.462471	-1.40062	0.208589	0.122771	2.19634	-0.405611	0.011246	0.232803	-0.291135	-0.423591	0.589883	1.38026	-0.164336	-2.3354	0.634151	-0.453086	0.315889	0.329577	0.543428	-0.0611125	0.735089	-1.28957	0.141633	0.65234	1.66702	-1.39043	0.0593143	-0.295213	1.0695	-0.921253	-0.0432393	0.382728	1.04983	0.616603	-1.56203	0.595267	-0.103249	1.39922	1.55485	0.311019	0.430992	0.190332	0.55911	-0.576996	0.519553	-0.766781	-0.219565	0.251456	-0.181487	1.61198	-0.593159	0.367159	-0.0872502	-1.52497	1.29207	0.734447	-0.128814	1.65562	0.748651	0.539516	0.619762	0.0815521	-1.27336	-0.492358	-0.716888	-0.0720915	1.89724	0.697536	-0.243613	1.12565	-0.327042	-0.255808	0.649199	-0.757728	0.481634	-0.765301	-0.282812	0.177082	0.783296	-0.925736	0.40325	0.368876	-0.349273	-0.121997	-1.05859	-0.820593	-1.78013	-0.603888	0.386476	0.92452	-2.13854	2.01751	-0.250176	0.976589	1.31018	0.538885	1.1533	-0.230442	0.105648	-0.465707	0.419257	-1.11521	-0.799581	0.294886	0.068409	-1.58191	0.37975	-0.876177	0.278867	-0.0120383	0.0126288	-0.332838	0.524667	0.371854	0.361685	0.389276	0.571677	1.50934	-0.378674	1.06318	0.406344	-1.27832	0.133649	0.701293	0.871147	0.672822	0.79971	0.168333	-0.945536	0.280006	-1.16079	1.16759	0.827568	0.223175	0.392178	0.764783	1.11101	0.704341	0.319868	0.474271	-0.755206	-0.593538	-0.808259	-1.27556	0.214014	0.863009	-0.412189	0.543634	0.431862	-0.737573	1.42545	0.580673	-0.769974	-0.161077	-0.388313	1.29881	0.427898	0.194247	-0.819087	-0.482778	-0.568754	0.0554057	-0.21701	0.138625	1.449	0.211114	-0.257807	1.65481	0.00667952	1.20471	0.241652	-1.59411	-0.113732	-1.62622	-0.0900519	-0.0758045	0.442807	0.4607	-0.146844	-0.0700194	-1.40032	-0.200551	-0.499403	-0.288574	0.242023	-0.598709	-0.470999	-1.67189	0.784033	-1.11281	0.971622	-1.75006	0.0214895	0.318662	0.532751	0.496906	0.63145	-0.0873453	0.864663	0.827694	0.509504	-1.32338	-0.333524	0.780125	0.473995	0.536869	0.560875	-1.75357	0.89261	0.207537	-0.337182	-0.735074	-0.0257643	0.907292	-0.518864	-0.284524	1.31995	-0.160048	0.326347	0.619067	1.98517	-0.217581	-0.923963	-0.657105	-0.514315	0.6662	-0.350911	0.537925	0.216718	0.149093	0.3945	-0.227506	1.13904	0.248043	0.746881	0.515377	-0.157613	-1.40697	0.643724	1.11174	0.214451	-1.24947	1.04631	0.630157	1.31884	-0.348035	-0.257377	0.0521255	-1.67555	-0.3631	1.01225	-1.19638	-0.00976515	0.399672	0.245681	-0.894737	0.738815	-1.11229	0.620701	-0.577954	-0.598166	0.671053	0.156017	-1.63523	-0.441482	0.127392	-1.71909	0.684651	-0.66519	0.612035	-0.09556	-0.69596	0.132177	1.31003	0.413715	0.381268	-1.87938	2.99292	0.381499	0.607008	-1.04408	1.81352	-0.0880236	0.97215	-0.0758451	-0.843362	-0.0950413	-1.60237	-1.45182	0.384088	0.619945	-0.188333	-0.210952	1.00924	0.85572	0.995029	-0.158582	1.00874	0.424984	-0.639038	-0.255002	0.907858	-0.203837	-1.39146	-0.091428	-2.11726	-1.30605	0.946602	1.04483	0.181606	1.44984	-0.152158	1.19183	0.399723	0.709696	0.917544	0.528535	0.857074	-0.2283	-0.606128	-0.407156	0.0996133	0.655864	0.418106	-0.42735	0.470589	-0.110433	-0.522396	-1.12293	-1.62578	0.477379	1.19381	-0.465794	-0.8379	-1.60953	0.346766	-0.967143	-0.962838	-1.95458	0.452332	0.700501	0.436274	-0.856579	0.559622	0.952104	-1.77045	0.0472826	-1.39199	0.470804	0.234983	-2.04464	1.28335	0.448854	1.10533	-0.126061	-0.854174	1.98971	0.580001	-0.296897	0.768373	-0.317106	-0.805694	-2.30896	0.278635	0.0561753	1.01023	0.397852	0.499159	-0.119785	0.203957	-0.538	-0.62327	0.71655	2.46486	-0.0147377	0.983216	-1.66399	0.627816	0.191563	0.533082	-0.0478778	0.424172	0.875869	-0.696936	-0.613675	0.174235	-0.262194	-0.497557	1.15738	-0.446376	-0.0532629	-0.208013	0.325709	-0.648034	0.795319	1.10175	1.7163	0.618042	-0.607804	-0.0468039	-0.220315	0.213679	-1.6647	1.67487	-0.0985845	1.57505	1.64151	0.738921	0.0111023	-0.652555	0.484966	-0.267213	-0.200468	-2.30751	0.0928038	-0.565393	0.769959	-1.23558	-0.117451	-0.0731786	-0.167461	0.266656	-0.357894	1.24527	-0.331877	-0.121158	0.414782	-0.585087	0.241924	1.12173	0.591072	1.44454	0.977134	-0.11588	0.116601	-0.486718	1.50483	-0.0223125	0.217854	0.375287	0.0893919	1.37385	-0.732334	0.226453	0.411195	0.740602	0.032215	-1.07484	-0.145337	1.39767	1.09242	0.309081	-0.560656	-0.908216	-0.0830444	1.0055	1.64002	1.11091	-0.370334	-0.13576	-1.25974	0.648817	0.589291	-0.208279	0.194694	-0.168943	0.149119	0.682419	0.0133529	0.270381	-0.0674737	0.838634	-1.03976	0.55335	1.56099	-0.17766	-3.60453	-1.86132	-0.00362	0.697946	0.805904	-1.44012	0.864214	0.449907	0.685953	0.340052	-0.116152	0.188022	0.722633	0.170038	1.30131	-0.884309	-0.587619	-1.87384	1.00484	-1.13056	-1.09817	-0.643032	1.05715	0.242842	-1.51689	0.593771	-0.0612635	-0.279335	0.321906	1.02148	0.827166	0.73753	0.462565	-1.24476	-2.1111	0.86118	1.71571	0.931087	-0.590948	-0.845304	-1.12254	-1.22492	-0.344692	0.392872	-0.132139	0.241991	-0.41325	0.585906	-1.65795	0.564482	-0.824523	0.385023	-0.654173	0.584538	0.487601	0.181917	0.423699	-1.13118	1.83992	0.481332	0.1877	-0.496914	-1.80698	0.346031	0.467219	0.604196	-0.620266	0.665087	0.975673	0.0535454	1.01745	-2.59401	-1.60316	0.789142	0.43012	0.609435	2.20789	0.0844877	0.783951	-1.61432	-0.327066	-0.130883	-0.136399	0.552437	-0.657107	-0.955685	0.399266	1.95546	-0.973163	-1.44292	-1.3494	0.0482092	-1.14425	1.22636	0.696304	-0.00569217	0.214927	0.530961	0.522472	0.11924	1.30984	-1.73002	-1.39269	-0.651796	-0.249076	0.683127	0.673862	0.610214	-1.10492	0.108244	-0.864583	-0.914648	0.679554	0.485615	0.843959	-0.405535	1.45363	-0.293221	1.04787	-0.312101	0.654439	-1.28623	0.589733	-0.691101	0.845347	0.825112	-0.534113	0.376767	0.385059	-0.191775	-1.69992	-0.454137	0.137222	-0.727871	0.722696	-0.691878	0.274418	-1.4996	0.969883	0.128561	0.97941	-0.408921	1.21965	0.0696712	-1.19848	-0.0589463	-0.739004	-0.138744	0.551106	0.131903	0.283757	-0.457472	-0.0455	0.617605	-1.88958	-0.88304	0.520364	0.759536	0.414997	-1.51679	0.770737	-1.93867	0.559276	0.776486	0.0426091	-0.320713	-0.966162	0.459252	0.169809	0.531412	0.304279	-0.482083	-1.93925	-0.018086	0.167312	0.0490007	-0.00212796	0.419934	-0.861474	-0.995076	-1.9291	-0.0374483	0.929159	1.12242	-1.23208	0.117989	1.12522	0.00945232	0.0735342	0.207527	-0.856854	-0.0585697	0.168979	0.882207	-0.745116	0.0358109	-1.24887	0.379919	0.366933	-0.709013	-0.0513233	0.0232775	1.36499	0.142473	-0.239261	-1.80697	0.0261112	-1.70216	-0.152798	0.706137	-1.59772	-0.348498	0.0626714	0.554909	-0.523263	1.18336	-0.112706	0.942603	0.247446	0.00290066	-0.369538	1.19898	0.279273	-1.08174	1.10302	1.40735	-0.329384	1.18947	-0.38424	0.498828	0.0255863	0.802964	-1.02783	0.134021	-0.0510642	0.62601	-1.43927	1.39598	1.2868	-1.6758	0.251603	0.0454118	-1.94383	-0.696781	-0.162682	0.839379	0.0340071	-0.184155	-0.66786	0.0577535	0.336961	0.301305	-0.137436	-0.870234	0.266062	-0.506035	-1.40241	0.848329	-0.208704	-0.279982	-0.384182	-0.460119	1.42521	-0.611706	-0.0664519	-1.53871	0.520434	-1.17468	0.442896	0.284855	-0.0928979	-0.394511	-0.418798	-0.415123	1.19615	0.0797344	-1.25797	1.12421	0.246908	1.00207	0.203594	0.572342	-0.256017	-0.159729	-2.9421	0.536875	0.206974	0.402479	-0.702383	-1.68229	0.697805	-0.611931	-1.37871	0.412518	0.472754	0.97956	0.828465	-0.975418	-0.0757416	-1.2776	0.40114	0.604354	1.16786	0.695528	-1.16398	2.12287	-0.39591	-1.73172	-0.307203	0.221345	0.809239	1.8462	-1.72612	1.74468	0.865856	0.196112	-0.0506322	-1.14249	-0.947383	-2.3641	0.49978	-0.0416771	-1.06571	-0.268337	-0.498652	-0.325147	-2.31493	-0.0405745	-0.53718	0.44089	0.0542474	-1.19319	1.61191	0.0199629	-1.65463	0.656718	0.579426	-1.065	-0.998981	1.29952	-1.6649	-1.88717	-0.130214
134	-0.0598453	-0.306303	0.294819	0.140628	0.798667	-0.116177	0.691814	-0.495281	-0.436299	-0.482588	-0.139654	0.754911	0.98099	0.145092	0.926279	-0.973721	-0.319761	0.119105	0.199872	0.185411	-0.377413	0.485628	0.0741316	-0.0631176	0.325505	0.0467082	-0.38902	-0.859783	-0.25067	0.13287	0.377813	-0.270714	1.06818	1.18138	-0.0968934	1.40844	0.0656348	0.683074	-0.0080476	0.823951	0.15642	-0.135269	-0.391944	-0.472096	-1.29897	0.328043	0.680236	0.89062	0.179526	0.279277	-0.493911	-0.757767	0.202334	0.632104	-0.765121	0.0634647	-0.477823	-0.12766	0.401591	0.106484	0.932916	-0.79049	-0.671847	0.918578	0.255806	0.210929	0.820143	-0.174069	0.975124	0.269211	0.0736638	-1.11811	-0.132567	0.892687	-0.097846	1.33356	-0.595837	0.243603	0.324669	-0.0717995	0.947999	0.087613	-0.664157	0.477355	0.340138	0.537114	-0.619033	1.00183	0.331383	-0.0372153	0.701973	0.783949	-0.00319414	0.473087	-0.493891	0.472704	1.32012	0.307411	1.16331	0.33703	0.906289	0.796501	0.703636	-0.57704	1.21169	0.85882	-0.247933	-0.176313	-0.294011	0.397458	-0.366227	-0.913564	-0.164167	-1.03324	-0.266341	0.179924	0.488051	-0.300801	1.34044	-0.624881	0.864298	-0.497643	0.436245	1.00531	-0.16808	0.514483	0.319405	-0.279256	0.292922	-0.39087	-0.330185	0.200222	0.316596	-0.1102	0.812399	-0.029687	-0.265335	1.41335	0.908221	1.0997	0.631222	-0.102736	0.845804	-0.494854	-0.972964	-0.722238	0.50451	-0.314921	0.239054	-0.585133	0.114903	0.785772	1.47044	0.0489318	0.00479896	0.195946	-0.363372	0.62893	1.10484	0.139728	-0.242746	0.441297	-0.512345	0.452952	-0.234979	0.0751977	0.973139	-0.0594467	1.10629	0.139432	0.327233	-0.715464	0.769159	-0.2312	0.347023	-0.539384	0.711994	0.818327	0.682239	0.538336	-0.0477755	0.287145	-0.516107	-0.217777	0.609869	-0.747012	0.020328	0.891664	-0.706735	0.069896	0.503037	-0.43423	0.837422	-0.424605	0.00109633	0.314329	0.135224	-0.103689	0.471205	0.300164	-0.547001	-0.651759	-0.210715	0.516642	0.329462	0.853284	-0.655071	0.1911	0.20981	-1.46154	-0.417503	0.487396	-0.369455	0.448739	0.106174	1.58867	0.909068	-0.986289	0.325162	-0.596945	-0.187714	0.814488	-0.895229	0.865129	0.4839	-0.312818	0.934961	-0.433934	0.39284	0.0593528	-0.340045	-0.327458	0.313098	0.382133	-0.679726	-0.298367	-0.0353516	1.03844	0.390633	0.0747152	0.633511	1.38428	-0.296412	0.401155	0.614286	-0.61374	0.395961	0.854874	-0.113202	0.660973	-0.297559	1.42305	0.0341193	1.19439	-0.271427	0.586649	-0.128375	-0.65719	-0.512608	-0.265256	0.30118	-0.053993	1.09497	-0.820598	0.226008	-0.176146	-0.627768	1.02201	-0.175759	0.0259073	1.47359	-0.522378	-0.382376	0.462011	0.937138	0.413534	0.0677461	1.36309	-0.112631	-0.359345	0.614535	0.305658	0.739386	-0.928548	0.0480092	0.471222	-0.195981	0.139156	0.934246	0.408471	-0.140411	0.748661	0.597486	0.587531	-0.70324	0.418665	-0.223356	-0.16499	-0.0633631	0.187985	-0.298843	0.252493	0.169211	0.039557	1.09106	1.5211	-0.238725	-0.3658	-0.401259	-0.304317	0.195525	1.02686	1.16452	0.314575	-0.221398	1.12659	0.353034	-0.205966	-0.0669167	-0.59918	0.0767247	0.0208264	-0.0901817	0.0135927	-0.207479	0.583528	0.597369	0.466121	-0.670436	-0.550532	-0.0411126	-0.151609	0.56787	1.19933	-0.619141	-0.265777	-1.21948	0.308338	-0.189199	-0.100763	0.875372	0.979713	1.04015	-0.308137	-0.389684	0.082454	-0.268975	0.469079	-0.221866	-0.278746	-0.482194	0.328741	-0.618986	0.106843	0.764052	0.625859	-0.115715	0.705752	0.843463	0.286331	-0.765476	0.461915	0.579568	-1.00276	-0.528513	-0.127506	-0.189319	-0.343918	-0.105006	-0.66615	0.421393	-0.633493	-0.208033	-0.29059	-0.177423	1.25793	0.754377	-0.85268	-0.64694	0.16856	-0.322017	0.501531	-1.0352	-1.07631	-0.406368	0.414964	-1.15545	1.59331	1.57679	1.02183	0.149727	0.744551	0.539537	-0.015142	-0.0345718	0.136235	-0.670203	1.12665	1.13593	-0.371633	0.514307	0.69164	0.412903	-0.894938	0.415611	0.250417	-0.264847	0.443488	0.28665	0.646514	0.655501	0.0468964	1.47421	-0.757478	0.283464	0.484605	-0.336157	-0.113573	-0.833596	0.734694	0.971265	-0.24912	-0.741437	-0.20647	0.669488	-0.361755	1.06611	1.25967	-0.389021	-0.144813	-0.332989	-0.159899	0.679855	-0.170171	0.233648	0.336274	0.775395	0.176381	-0.562477	0.531968	0.939027	0.839072	0.580434	0.454387	-0.416271	0.767978	0.00305751	0.994125	0.497845	0.0611531	0.782788	-0.393147	-0.257154	0.55236	0.605976	0.019422	-0.123372	1.47201	0.884998	1.33301	-0.0279269	0.885913	-0.187246	0.842797	1.69693	-0.522565	-0.858961	-0.518738	0.762633	-0.0103502	-0.427595	0.290199	-0.195537	1.49308	0.251092	0.55829	0.355419	-0.54541	1.25035	1.56617	0.109567	1.47646	0.201535	-0.260882	0.585323	-0.78835	-0.873298	0.404651	-0.992229	-0.0226479	-0.350992	1.11752	0.777342	0.182609	-0.647585	-0.199305	-0.170425	0.182966	-0.399307	0.4131	0.359876	-0.367059	-0.201373	0.265714	-0.0202276	-0.360634	-0.132055	-0.327526	1.21562	-0.270166	0.968434	-0.49403	-0.208111	0.593094	0.219764	0.897691	0.653704	-1.05646	-0.474767	-0.325454	-0.0895523	1.07204	0.284808	0.438843	0.961306	0.404885	0.555057	0.81961	-0.155906	-0.229516	-0.352499	0.494036	-0.0937321	-0.101122	0.861029	1.02558	-0.579559	-0.330817	0.590036	1.07403	0.873842	-0.310535	-0.524779	0.936007	-0.743732	0.507109	-0.299732	-0.0308896	0.532925	0.333823	1.08671	1.36447	-0.0457637	-0.389278	-0.720462	0.189546	0.00298264	0.292319	0.459384	0.82754	0.010771	0.130328	-0.387468	-0.329713	-0.282103	-0.389091	0.633193	-0.139972	0.390709	-0.601129	-0.0981774	0.444955	0.955999	1.23665	-0.424343	0.56902	-0.709064	0.243436	0.636023	0.707182	-0.66012	-0.29462	0.681813	1.01519	-0.797285	0.554201	-0.290852	-0.183442	0.636387	-0.129254	0.0658021	-0.0815637	1.04496	-0.169212	0.118508	-0.528385	0.0571621	1.17201	-0.0116761	0.319888	0.168652	-1.20931	0.222565	0.451849	0.0332914	-0.728781	0.0505119	-0.62126	0.8823	-0.678332	0.313657	-0.372045	-0.963281	1.48665	0.773312	1.37323	0.453941	0.291013	0.301615	0.162161	0.677538	-0.902228	0.255714	0.308519	-0.517833	0.00686001	0.0546628	-0.0412818	0.754336	-0.650549	1.72054	1.02867	0.0259746	1.23885	-1.13003	-0.106449	0.16351	0.0445221	-0.202005	0.599747	0.165494	0.621165	-0.526239	0.308126	-0.295642	-0.532314	0.516003	-0.155963	-0.561448	0.456958	-0.789989	0.116492	0.936709	1.61847	0.442722	-0.395776	-0.501861	-0.377451	-0.301482	0.566438	1.37588	-0.00688209	0.0313877	-0.538696	-0.540504	0.0445816	0.462544	-0.437965	1.04365	0.328411	0.3134	1.20782	0.585943	-0.322069	0.899524	1.32896	-0.127231	0.188985	0.409269	1.28895	-0.293662	1.04817	1.1649	0.832773	0.782591	0.292437	0.0590253	-0.449616	-1.03945	0.373465	0.625987	-0.610958	0.675621	0.75952	-0.452406	1.10046	-0.415423	0.905222	0.994681	1.59001	0.625931	-1.71303	1.61358	0.244468	-0.774009	0.498129	0.639117	1.26919	0.670477	0.439201	0.633062	0.964093	0.17038	1.00706	-0.0883559	0.681267	0.562609	-0.414363	0.855528	0.109726	0.179547	0.645578	-0.894912	0.764046	-0.199446	0.359485	-1.85403	-0.639828	0.246279	0.169243	0.307909	1.15389	-0.589601	1.04775	0.0958496	0.660464	-0.612745	0.789976	0.10434	0.621759	0.620825	1.40897	0.640473	0.432406	-0.700413	-0.580352	1.59157	-0.776551	-0.195088	0.474021	0.381542	1.06171	0.892209	-0.0220191	0.0974036	0.184961	0.487425	1.04511	-0.88014	-0.872764	-0.0657963	-0.128899	0.703543	-0.589385	0.0992293	0.354698	-0.0424437	-0.151049	0.841309	0.0610827	-0.305134	-0.500897	-0.642604	0.225826	0.0235992	1.27546	1.18799	0.00603156	1.53282	-0.312396	-0.12637	0.572929	-0.623547	-0.359903	0.546974	-0.327615	0.537761	0.0299441	-0.452071	-0.183856	0.363994	-0.178882	-0.0747187	-0.624923	0.418456	-0.396732	-0.113134	-0.518259	0.894814	0.308648	-0.153339	0.607701	0.64796	-0.463939	0.464696	0.759966	1.17076	0.21969	-0.192314	0.855289	0.219278	1.67924	-0.779912	-0.40072	-0.571191	0.951448	-0.715226	0.942691	-0.977609	0.20695	0.235194	0.243931	-0.529188	-0.589948	0.2231	-0.055559	0.108948	-0.64291	0.776732	0.0720814	-0.511618	-0.420747	-0.0361602	0.00649449	0.0342633	0.0909264	-0.655876
135	1.1016	-0.102849	-1.97175	0.842483	-0.259089	0.0485455	-2.03137	0.88521	-0.902803	-0.44102	-0.145653	0.959021	0.784514	0.751174	-0.266495	-2.45878	-1.63991	0.69541	0.780547	0.703289	0.224602	1.25628	0.828469	-0.825644	-1.22504	-0.66023	0.608797	-0.367793	0.728445	0.552443	0.879292	0.336298	0.508599	0.0888812	-2.90577	0.04608	0.431663	-0.239269	0.42565	-0.26976	-0.992841	-0.278542	0.531436	0.328351	0.607389	-3.0749	-0.276559	1.00956	-0.721256	-3.87362	0.65525	-0.482713	0.590176	1.14894	-0.926348	1.03585	-1.74838	-1.09387	0.706153	0.709944	-2.05489	0.209675	-0.186389	-0.305508	0.485461	0.158244	-1.59494	0.828062	-1.90344	-0.962903	0.108409	0.160582	0.94721	-0.784961	1.0061	-0.555273	-0.423619	0.591843	0.643012	0.0331317	1.09538	-0.145159	0.0986773	-0.380351	0.603321	0.107176	-0.376517	-0.0837212	0.421793	0.619553	0.19359	0.693017	-0.371192	0.723451	0.342068	0.459478	-0.601846	0.323076	-0.18089	0.816116	-0.682133	0.195154	0.328337	0.957487	1.10276	-0.366804	0.817322	0.892927	-0.073429	-0.653691	0.935366	-1.01098	0.604923	0.686841	-1.06845	-2.00807	0.918606	0.160596	0.628866	-0.974754	-0.0860358	-0.31986	-0.825751	-1.23592	0.0783321	-0.232333	-0.213031	-0.817075	-2.16017	0.14035	0.85887	-0.362031	1.14093	0.992354	-0.424052	-0.77208	0.854417	0.41158	-0.58803	-0.968756	-0.0730044	-0.907996	-0.770307	0.597183	0.366372	-0.41291	0.125176	0.268901	-3.78486	0.611217	0.445785	-0.0815554	-0.631878	0.752877	-0.452571	-0.156906	-0.616692	-0.00773754	0.254284	-0.0914176	-0.525479	-0.0708027	0.718091	-0.0400435	0.583352	0.352164	0.368541	-2.91204	-2.01246	-0.991846	0.561399	-1.37276	-0.37199	-0.425348	0.838352	-0.0422284	-0.00654768	-0.240356	-1.04546	-3.12451	0.341049	-0.0212133	0.31921	0.868198	-1.29578	-0.163012	0.721101	0.103663	0.157588	0.0939025	1.42679	-1.42103	-0.4769	0.815112	-0.838645	0.0591284	0.135444	-0.125466	-0.437409	-1.99087	0.0678015	0.448455	0.854243	0.278142	0.0842368	0.650432	-0.752103	-0.200481	-0.206679	0.242475	0.355435	-2.08804	-1.15169	1.3831	0.576877	0.189789	-0.349391	0.00155969	-1.026	0.231213	-1.96333	-1.38547	0.914691	0.497584	-0.105216	1.40143	-0.32446	0.708588	0.213159	0.51457	0.589443	-0.045137	0.0033018	1.07064	1.05668	-3.17396	-1.67264	0.183547	-0.0295726	0.0948972	-0.797982	0.227468	0.278475	-0.393836	-1.7064	0.791745	0.38677	-0.228985	-0.272673	-1.78502	0.647356	1.06005	1.31017	0.0618432	-1.92934	-0.768273	0.789302	0.610766	-0.28192	-2.26328	0.573498	-0.649609	-2.01889	0.253574	0.220234	-0.748455	0.307721	0.0236928	1.19448	0.413942	-0.00373559	0.450913	-1.82925	0.0103342	0.197682	-0.287325	0.829704	0.346952	0.535198	0.906691	-0.214965	0.0955079	0.0609112	0.565199	-0.805031	0.496458	0.0848081	0.979154	-0.509348	-0.612383	1.02864	0.762316	0.319924	0.635256	0.491797	0.82904	0.657401	0.979005	-1.232	-1.77326	-2.05215	-1.61074	0.412988	0.130078	0.187657	-1.37179	-0.459967	-0.18883	-0.279158	-2.97756	0.766378	-0.0826935	-0.435329	-1.76336	0.489772	-0.624292	0.154353	0.133711	-0.11205	0.158972	-0.192795	0.179746	0.208399	-0.840649	-0.330742	-9.44883	0.16139	-2.44797	0.16553	-0.74589	-1.23717	-0.594383	0.758878	0.34341	0.108414	0.784845	0.702257	0.121008	0.399841	0.519157	0.128686	1.19813	0.880489	0.0107538	0.424322	-0.823455	0.188017	-0.991955	-0.8716	-0.927102	0.251427	0.579181	-1.18142	0.02439	-1.35209	0.060248	0.720396	-0.199414	0.731026	0.435557	0.129914	-0.0329581	0.756076	1.08584	-0.402865	0.957308	0.452803	-0.709507	-0.228106	-0.268758	1.15733	-1.32865	0.107959	-1.437	-0.796746	-0.498494	0.715307	0.759802	-1.32773	1.01904	-0.594879	0.715033	0.545644	0.642454	-0.708052	-1.05781	1.05942	1.19031	-0.168535	-1.18237	0.539018	-0.271418	-0.294191	0.0325512	0.0468165	-0.960844	-1.3141	0.841499	0.566281	0.694772	0.407108	0.601994	-0.629626	-0.725616	0.982114	0.867135	-0.380503	-0.189494	0.460633	1.20722	0.413413	0.412929	-0.299733	-0.599566	0.83246	-2.92754	0.000563759	0.0731989	-0.246338	0.401459	-0.742233	0.778773	-2.5319	-1.64342	-0.460006	1.28579	0.980228	-0.910413	-0.108245	-0.041102	0.0949657	-0.381742	0.360407	0.517429	-2.90913	0.952956	0.382767	-0.116169	-0.176021	-0.574912	0.895674	0.494128	0.0624664	-0.734664	-0.707473	-0.820149	0.158207	0.993733	0.783722	-2.61115	-1.62318	-1.31967	0.948448	0.489467	-2.62897	0.116719	0.737519	-0.698941	0.393539	-2.624	-0.351821	0.96331	0.186642	-1.82584	0.843547	-0.258629	0.545656	-0.514462	0.91173	-0.996773	0.822566	1.11055	0.0528433	0.438926	-1.38345	-0.9814	0.0919538	0.527393	-0.730126	-3.22195	0.4881	0.737386	0.491604	-2.57718	-0.612335	0.183836	-1.59656	0.499112	-0.927161	-0.22554	0.434006	0.144171	-1.47845	0.16925	-1.29534	0.471693	1.03246	-0.183128	-1.19095	-0.51211	0.138371	-1.49495	0.701652	0.844819	0.228122	-0.55772	0.771918	1.0067	-0.118046	-0.126266	0.165859	-1.74083	0.608172	0.446208	-0.104642	0.240175	0.13879	0.731612	0.302807	0.117621	-1.03886	0.184235	0.257089	-0.541678	0.809841	0.596964	-0.596795	0.287419	-1.00337	0.774101	0.877731	0.342283	0.429816	-0.751242	0.856052	0.888308	-0.073936	-1.28176	-0.110039	0.0131517	1.02779	0.360176	0.380284	0.508862	0.0185021	0.0329803	-0.629799	0.982699	-0.277403	-0.10748	0.147143	0.873049	-0.28511	0.786146	-1.67011	-1.11212	0.800538	0.591548	0.257322	-0.949503	0.475436	-0.395827	-0.164725	-0.673582	-0.324015	0.293219	-0.329742	-1.42896	-0.630783	-0.702699	-2.71217	0.89015	-0.137905	0.0317668	-0.668965	0.863038	0.381302	-1.02605	0.451702	0.124612	-0.915394	0.323717	1.14412	0.420166	-1.85573	0.177269	0.413229	-0.993122	0.300682	0.935431	0.0544325	-0.550957	0.273227	-0.139037	-1.88991	-1.51315	-2.9578	0.116313	1.07924	-0.0501971	-0.970529	0.470755	0.0866009	-0.114629	0.364308	0.75054	0.526867	1.02529	-0.0164838	-0.483364	-1.55393	-2.26393	1.08026	0.837782	-0.0516697	0.487061	0.675567	0.697036	-0.355794	0.145494	0.870821	-0.124942	0.0743638	-0.0367703	0.532718	-0.968116	0.874706	0.223598	-2.78845	0.656667	0.3362	0.253591	-0.200752	0.340794	-0.0719564	0.0650818	0.801565	0.922207	-0.0872389	-0.899214	-1.09242	-2.63469	-0.422857	0.408388	-0.724363	-1.00494	0.590495	0.190002	0.425374	-1.87292	-0.782172	0.230534	0.526775	0.467699	-0.528731	0.491996	1.02605	-0.144096	0.709051	0.375616	-1.38348	0.37747	-0.789119	0.323832	-0.138242	-4.53186	-0.326407	0.609686	-0.17073	-0.181235	-1.59165	-0.275978	-0.657018	-0.470417	0.669943	0.921002	0.28838	1.06257	0.30148	-0.0252705	0.443149	-1.63408	-1.35812	0.345875	-1.37466	-0.0736041	-0.356675	0.800326	-0.0827013	-0.581892	0.0913175	-0.488403	-0.832525	-0.809071	-0.935288	-0.928054	0.495128	0.500778	-1.13542	-1.47568	-0.949786	0.890092	-0.79858	-0.140561	-0.266372	-0.866825	-1.36823	0.637859	0.40239	0.315214	0.932505	-1.11238	-1.18457	-0.484909	-0.285689	-0.413144	-0.261575	0.228552	0.263367	-0.168892	0.824314	-0.694387	0.832148	0.645162	0.617226	-0.898569	1.37809	-0.0258865	-0.0255063	-0.0762184	-0.456873	0.107427	0.496574	-0.367258	0.0244521	1.32751	-1.37433	0.697493	0.726647	0.0535084	0.509005	0.432509	-0.393575	-1.69895	-0.296306	0.592788	-0.145562	0.200376	-0.237207	0.431426	0.396069	-2.14244	-0.186203	-0.403089	0.047257	0.0839707	0.419245	-0.0893207	1.23363	-0.357624	-2.18833	0.304115	0.0212483	0.263672	0.644326	-1.93439	0.348084	-1.58773	0.53896	0.68218	0.919655	0.0455634	0.266134	0.824502	1.01056	0.963887	-0.158448	1.32339	0.713205	0.10702	0.837392	0.0791615	-2.35304	-0.0856262	-0.144492	0.716657	0.0260059	-1.36753	-1.7457	-1.02202	-0.79588	0.711029	-1.01617	-0.751241	0.641041	0.625544	0.477089	-1.13316	-0.0497086	-0.891111	0.510574	0.0877479	-0.540424	0.431334	-1.1111	0.649351	-0.276855	0.556521	0.839838	0.477939	-3.47871	1.02029	1.56749	-1.83839	-0.286248	0.275955	-0.424365	0.959555	-0.0756646	0.611333	-0.464727	-0.260399	-0.089875	-0.15964	-0.118208	-0.0402428	0.272673	0.0940488	-0.963973	0.265556	0.318287	0.0714089	0.662365	-1.1937	-0.162162	0.84155	-0.600983
136	0.170185	-0.355839	-0.334985	-0.131808	0.069557	-0.049904	0.0190055	0.0657902	0.279701	0.0554652	-0.223677	-0.317296	-0.210453	0.130356	-0.400239	-0.0588715	0.0295212	-0.323699	0.00846671	-0.124766	0.0179906	-0.222819	-0.19972	-0.218027	-0.446316	-0.21143	-0.0518701	0.200922	0.151138	-0.281954	-0.459263	0.0085688	-0.10328	-0.155523	-0.0920882	-0.0651161	0.0026971	-0.170575	-0.0810462	-0.491628	-0.264653	-0.025487	-0.0145081	-0.260556	0.0609261	-0.188872	-0.069206	-0.33398	-0.13835	-0.254285	0.119089	-0.0379646	-0.0819102	-0.230201	0.0169217	0.283843	-0.0393919	-0.366194	-0.0223236	-0.107462	-0.120251	0.0373407	-0.063289	0.107493	-0.468541	-0.266481	-0.469128	-0.0496919	-0.307521	-0.0837037	-0.0376823	-0.413684	-0.0135271	-0.314363	-0.018102	-0.462839	-0.0677704	-0.260288	-0.807696	-0.0498044	-0.542014	-0.227355	-0.188445	-0.41581	-0.188667	-0.110415	-0.144222	0.0734918	0.204195	0.21091	-0.0207853	-0.157612	0.0697892	-0.568322	-0.0385989	-0.328377	-0.565153	-0.350864	-0.44049	-0.45205	-0.257068	-0.156465	-0.145783	-0.0523853	0.0390982	-0.0819406	0.00247953	-0.0261218	0.0185232	-0.682977	0.105714	-0.26974	-0.221085	0.135312	0.208196	-0.0427122	0.0297394	0.259359	-0.14705	0.0988611	-0.145094	-0.0778887	-0.125005	-0.202849	-0.175617	-0.0178989	0.00076644	0.203108	-0.00449063	0.0957647	-0.371245	-0.103845	0.00935884	-0.20081	-0.63823	-0.118606	-0.0479279	-0.100055	0.117645	-0.328215	-0.302689	-0.0558763	0.00460364	-0.336341	0.124154	-0.0472622	-0.201666	-0.323594	-0.157678	0.112116	-0.0948764	-0.152042	-0.573499	-0.0711543	0.0747305	-0.238939	0.0899923	-0.0373993	-0.143822	0.0373944	-0.0727812	-0.142609	-0.478025	-0.21196	-0.346215	-0.136272	-0.211956	-0.662527	-0.200508	0.0110794	0.0861023	-0.0107601	-0.331368	-0.0441091	-0.197137	-0.0642861	0.0330346	-0.501239	-0.0649337	-0.148371	0.103766	0.0312646	0.290311	-0.0214996	-0.0611355	0.139066	-0.117188	-0.0487622	0.128719	-0.336709	-0.260482	-0.0146375	-0.39902	0.0199681	-0.00441505	-0.00763347	-0.102513	-0.0177484	-0.019907	-0.371096	-0.138593	0.188018	0.0791346	0.119706	0.0900257	-0.40597	-0.218727	-0.309421	-0.0173101	-0.245291	-0.0202933	-0.0791856	-0.0536295	-0.105464	-0.173898	-0.12949	0.0709965	-0.00476912	-0.316098	0.0296069	-0.160034	-0.272759	-0.19575	0.0139959	-0.300958	-0.277336	-0.263553	-0.303229	-0.0553343	-0.0179987	0.0430703	0.0843173	0.00452717	-0.052685	0.0599909	0.222146	-0.0505657	-0.0621814	-0.120904	-0.0612609	-0.153545	-0.333178	-0.245052	0.155333	-0.0996921	-0.282999	-0.0734072	-0.624138	-0.13773	-0.0683583	0.0616653	-0.0162491	0.112362	-0.27254	0.0907143	-0.163406	-0.0614864	0.0811375	0.110476	-0.0525776	-0.26271	-0.190756	-0.196813	-0.186574	-0.273966	-0.000511726	-0.123108	-0.0220353	0.0423359	0.224336	-0.156821	0.0347023	-0.428363	-0.0805255	-0.0158343	-0.06905	-0.209158	-0.119076	0.0213738	-0.191206	-0.370555	-0.0653899	-0.0377223	-0.269759	-0.0835123	-0.678137	0.0665626	-0.0661916	-0.208102	9.6933e-05	-0.229607	-0.0798725	0.348466	-0.151749	0.015873	-0.144535	0.0690803	-0.201569	-0.245431	0.110606	-0.121118	-0.263566	-0.415596	-0.373628	-0.186037	-0.138499	0.186916	0.0816439	0.0250375	0.102452	-0.583615	-0.0537328	-0.290138	-0.142377	0.0115209	-0.0407977	-0.158283	0.100759	0.0273407	-0.0879961	0.155056	0.161745	-0.243166	-0.00162445	-0.00488616	-0.259794	-0.165373	-0.183111	-0.131105	0.309129	0.237848	0.0317724	-0.312945	-0.178478	0.199988	0.0915895	0.11527	0.128809	-0.269783	-0.0237194	-0.245921	-0.0629606	-0.164678	-0.268753	0.0624459	-0.148358	0.227221	-0.0464524	0.0203976	0.0572351	-0.26104	-0.317241	-0.692467	0.316053	-0.118854	-0.162845	0.00274901	-0.0711289	0.191093	0.0491575	0.0547708	-0.151997	0.0944535	-0.400229	0.0887288	-0.0346389	-0.151886	0.00742527	0.0267726	0.0672921	0.337395	-0.0773147	0.15825	0.119406	-0.224541	-0.105978	-0.454204	-0.203675	0.205954	0.162259	-0.307314	0.0132092	0.276855	0.16829	-0.256652	-0.176706	0.131377	-0.105236	-0.151299	-0.0332131	-0.138706	0.096659	-0.0914546	-0.0407347	-0.0353471	-0.384969	0.22058	-0.00226405	-0.306257	0.126156	-0.167165	-0.0704681	-0.0480713	-0.0728354	0.00434703	-0.0852462	-0.0528977	-0.262487	0.0830952	-0.115461	-0.190491	-0.0232524	-0.17136	-0.197896	-0.203673	-0.168683	0.130607	-0.287164	-0.385596	-0.234771	-0.148236	-0.292861	-0.307997	0.0945016	-0.795964	0.0755211	0.0431189	-0.224759	-0.376462	-0.165742	-0.247664	-0.123374	-0.0541826	0.165492	-0.0630268	0.00663416	-0.161619	0.0529773	-0.294921	-0.461312	0.0542951	-0.15044	-0.395019	-0.290282	0.109568	-0.117183	-0.0418536	-0.634343	-0.187936	-0.177004	-0.195097	-0.112658	-0.0185516	-0.0857298	-0.0540406	-0.138214	-0.0392391	0.087784	-0.10934	-0.439283	-0.120453	-0.0290353	0.142424	-0.0182257	-0.425284	-0.0588038	-0.0349291	0.188057	-0.282841	-0.149896	0.139264	0.0649788	-0.135413	-0.00748589	-0.189506	-0.146684	-0.090645	0.302093	0.144532	-0.111064	-0.315661	-0.411907	0.191528	-0.0750448	-0.798603	0.059463	0.0986604	-0.103425	-0.18323	-0.0579103	-0.0483125	-0.192842	0.0209226	-0.147747	-0.0794742	-0.418546	-0.124095	-0.51436	0.133656	-0.129118	-0.267655	0.020499	0.0503894	0.110613	0.00289533	-0.578995	0.0487447	-0.111614	-0.0312943	-0.0395678	-0.189502	-0.21117	-0.45202	-0.50839	-0.120684	-0.427478	0.0121385	0.0071764	0.296575	-0.220351	-0.570052	-0.0987745	-0.145495	-0.14933	-0.325099	0.263027	-0.231885	-0.162682	-0.208175	0.113653	0.075162	-0.179331	-0.208304	-0.0760466	-0.18458	-0.118529	-0.157849	-0.153427	-0.268912	-0.336615	-0.24918	-0.018316	0.270043	-0.258269	0.0304454	-0.0567907	0.044206	-0.0952864	-0.8452	-0.419297	-0.357718	-0.0808586	0.0895847	0.0644642	0.0814539	-0.360638	-0.282856	-0.0391355	-0.0943013	-0.111568	0.0989409	0.080604	-0.289761	-0.0397259	-0.0926418	-0.088099	0.0192658	0.0529095	-0.435412	-0.258024	-0.39971	-0.126571	-0.153681	-0.588716	0.120103	-0.0864721	-0.177639	-0.590595	-0.191112	-0.0670034	0.0674494	0.0904238	-0.466809	-0.245487	0.0449375	-0.114836	-0.0957791	0.174895	-0.194215	-0.680113	-0.491421	-0.190485	0.0311799	-0.293951	-0.0447203	0.1543	0.10438	-0.0283373	-0.0197303	-0.0148062	-0.551215	-0.362742	-0.00303772	0.0728898	-0.0708447	0.229787	0.021135	-0.0418095	-0.179992	0.173151	-0.196464	0.135267	0.437965	-0.381665	-0.010421	-0.238722	0.0278417	0.0205795	-0.250335	-0.0242249	-0.0240259	-0.0721512	-0.288679	0.0315312	-0.0227267	-0.11345	0.0461036	-0.0892938	0.018852	-0.0385246	-0.0998995	-0.345085	0.0438559	0.0855875	-0.462945	-0.0750422	0.0471587	0.109428	0.07688	-0.000226891	-0.178555	-0.193755	-0.036857	-0.078459	-0.43787	0.264562	-0.386842	-0.0337068	0.0582979	-0.0727154	-0.263234	-0.113803	-0.220189	0.00922275	-0.13851	-0.0229047	-0.353135	-0.145444	0.251783	-0.430839	-0.353217	-0.0976378	0.128101	0.272816	-0.00114336	0.231988	-0.108251	0.0972933	-0.331779	-0.110009	-0.0515206	-0.143544	-0.420147	0.0418639	-0.188273	-0.0391273	0.0185844	-0.2362	-0.188096	-0.226705	-0.0333361	-0.005771	-0.0314039	0.0474846	0.193453	-0.278171	-0.136177	0.161278	0.315146	-0.0433678	-0.140687	-0.153314	-0.0767416	0.0218981	-0.188904	-0.46453	-0.122384	-0.201911	-0.324317	-0.143688	0.0288071	0.126304	-0.632109	-0.245982	0.0780472	-0.298249	-0.185869	-0.247803	0.00519304	-0.15769	-0.0696837	-0.468672	-0.341249	-0.162308	-0.0268588	-0.412943	0.0691864	-0.0229832	-0.165199	-0.138696	-0.364576	-0.386464	-0.267922	-0.228443	0.0016169	0.0337012	0.0588578	0.0796144	-0.680713	-0.404605	-0.0788889	0.089291	0.0456634	-0.427955	-0.0908063	-0.118843	-0.103944	0.199475	0.00234471	-0.523121	-0.525073	-0.36972	0.0621143	-0.560695	0.131398	0.155097	-0.205361	-0.0694243	-0.0120144	-0.141996	0.0165515	-0.446634	-0.124492	-0.379609	-0.22558	0.175777	-0.240509	-0.11483	0.274607	0.29883	0.0300498	0.213387	-0.209392	0.119986	0.0243385	-0.0367698	-0.54421	-0.0747403	0.0981703	0.111734	-0.0865601	0.0471565	-0.239532	-0.140652	0.130696	0.134796	-0.378431	0.0839687	0.141235	-0.00446158	-0.342386	0.0410765	-0.181915	-0.0315396	-0.0996337	-0.421666	-0.397486	0.0265178	-0.0257065	0.0467633	0.114519	0.121741	-0.136033	0.281104	0.12138	0.235123	0.24413	-0.160715	-0.0847058	-0.096055	-0.154353	-0.0579825	-0.0990522	-0.572787	-0.173885	-0.244199	-0.27072	-0.427497	0.0844634	-0.151051	-0.110437	0.0824774	0.218654	-0.00507464	0.178247	-0.0215818	-0.0640555	-0.310835	-0.0395345	-0.0346741	-0.0755318	-0.272786	0.211746	-0.0480717	0.072971	-0.0959942	0.055629	-0.00658962	-0.457504	0.0132822	0.292601	-0.102135	0.0472844	0.0309062	-0.104706	-0.207951	-0.311473
137	-0.0936187	-0.723797	0.793876	-0.182888	0.141284	0.218473	9.95889e-06	-0.0722162	-0.348388	0.278153	-0.742536	-0.949393	-0.358853	-0.0712676	-0.831315	-0.283753	-0.663734	0.154617	-0.175782	0.515703	-0.408096	-0.314032	1.17027	0.46937	0.264598	-0.192835	0.32997	-0.235872	0.491723	0.0604273	-1.29531	-0.186971	0.306232	2.15393	0.739146	0.340398	-0.611821	0.07028	-0.41822	-0.283145	-0.107001	0.0633338	0.294932	-0.165485	-1.1181	-1.08787	0.163837	0.469474	-0.399729	-0.0676539	0.00898133	0.350674	0.0131466	-0.358453	-0.363762	-0.601281	-0.734069	1.77981	0.166968	0.891314	0.528238	0.215834	-0.465558	-0.765378	0.0737522	-0.393507	-0.351744	0.397858	-0.119354	0.608592	-0.795571	-0.235197	0.103849	1.16266	-0.450819	-0.456701	0.158674	0.7414	-0.884673	0.0447199	-0.636002	-1.05808	0.127768	-0.335415	-0.426786	-1.37372	-0.337628	-0.143936	0.761865	0.078836	-0.188673	0.0396366	1.0135	-0.800612	-0.154893	0.201927	1.15461	-0.476096	-0.0311754	-1.99694	-0.554162	-0.324592	-0.120471	0.523199	0.0657321	-0.283568	-0.225571	-0.0607281	-0.586482	0.819262	-0.358163	0.741248	-0.858073	-0.278375	0.0698759	-0.378631	-0.176191	-0.00211781	-0.436139	-0.396468	0.467813	0.122205	-0.0796998	-0.218454	-0.244973	0.0121079	-0.367977	-0.0637378	0.144936	-0.258616	0.354168	-0.48816	0.271384	0.459418	2.23959	0.310067	-0.0681515	0.227063	0.3259	0.629871	-0.255064	-0.302926	-0.303526	1.04769	-0.664315	-0.0103471	-0.569673	-1.11054	-0.338539	-0.529593	0.431313	-0.412307	-0.587966	-0.213997	0.410808	-0.602021	0.0857314	-0.25087	-0.230052	-0.0686518	-0.0396557	-0.394186	0.420677	-0.605394	0.406347	-0.295383	0.205828	0.359303	-0.231138	0.560363	-0.0258598	-0.253732	-0.245813	-0.393842	0.34979	-0.0836218	0.691324	0.084695	-0.708721	0.00181857	-0.179927	0.16094	0.0553554	-0.162908	0.547587	0.13381	0.210583	-0.0950145	-0.466121	0.939546	0.406767	-0.247767	0.282685	-0.82317	-0.119372	-0.270233	-0.635569	-0.265663	-0.296419	-0.960444	0.158966	0.155983	0.0552001	-0.284978	-0.288318	-0.421036	-0.363337	-0.75551	-0.178344	1.78968	-0.0914443	-0.443232	-1.0414	-0.338709	-0.224101	0.129759	0.122655	-0.73706	0.0560104	0.072131	0.847331	0.234909	0.321705	0.293756	0.102125	0.456695	-0.235995	0.317144	0.132395	-0.309993	-0.480041	-0.195155	0.348776	-0.205785	-0.8512	-0.23089	-0.17862	0.504884	-0.330056	-0.146007	-0.000904711	-0.388072	0.399329	-0.56273	0.615615	-0.286763	-0.196035	0.217485	1.15315	-0.39507	0.147979	0.465806	0.316501	0.476968	-0.536818	-0.124687	0.389121	0.0990333	-0.614095	-0.596312	-0.657215	-0.700661	-0.197393	0.0845607	0.233431	0.0147595	0.230766	0.238261	-0.0131602	-0.307748	0.480371	-0.0721905	-0.436778	-0.409255	-0.741576	-0.508367	-0.216719	-0.0240106	0.395577	0.217264	-0.715663	0.342697	-0.617681	0.438303	-0.204501	-1.00433	-0.578177	0.613759	-0.234288	0.504593	-0.333795	0.697682	-0.558514	0.276709	-0.591847	-0.133559	-0.143991	-0.356791	0.492851	0.136783	-0.000596678	0.0277799	0.0423597	-1.02819	-0.285277	0.150863	-0.335274	0.00840127	0.800225	-0.248826	0.428445	-0.596993	-0.950855	0.466897	0.587046	-0.168593	-0.0725412	-0.0613094	0.0179592	-0.281137	-0.0724276	0.583516	0.673157	-0.081894	-0.418853	-0.724162	-0.531924	-0.668475	0.260231	-0.00752943	0.45584	-0.284099	-0.234743	0.206728	-0.470456	-0.14777	-0.574426	0.351943	0.265179	-0.326911	-0.310063	0.478878	-0.194805	0.374407	0.0245319	0.567692	-0.254786	0.211248	-0.0508705	-0.209868	-0.363315	-0.427828	-0.462963	-0.127434	0.162815	-0.321858	-0.0918042	-0.297823	0.576263	0.204058	0.00862783	-0.993141	-0.33955	2.63348	0.106091	-0.404298	-0.053732	-0.151137	-0.203935	-0.498499	0.582966	-0.49858	0.775594	-0.158544	-0.29051	0.0401181	-0.410625	-0.384269	-0.334322	-0.294148	0.719997	0.000442041	-0.0939289	0.492424	1.6393	0.927845	0.370825	0.542475	0.196981	0.330943	0.568544	0.623773	0.211024	-0.112619	-0.483367	-0.713771	-0.382981	0.567503	-0.493173	-0.183104	0.572172	-0.126395	-0.326432	-0.709969	0.57222	-0.526527	0.0395755	0.0470373	-0.0169857	0.201018	-0.680376	-0.243265	-0.103155	0.502337	0.154741	-0.0773694	-0.397245	-0.0643072	-0.283531	-0.139864	-0.560189	1.46803	-0.487011	-0.114159	0.16152	-0.0395717	-0.204871	-0.584376	-0.907549	-0.387414	0.367402	-0.263827	0.519592	0.156367	-0.143382	0.14788	-0.534882	-0.577244	-0.925761	1.12936	0.0694546	-0.400354	-0.180667	-1.24568	-0.103957	0.396911	-0.141313	-0.327122	0.0644059	0.0498514	-0.356729	-1.07869	-1.23964	0.682156	0.215713	-0.730381	0.0644903	-0.842625	0.78863	-0.142881	-0.143855	-0.0881992	0.413868	0.307077	-0.251992	-0.237702	0.122581	-0.445989	-0.270059	-0.239547	0.252532	-0.618448	-0.772856	1.15452	0.426965	0.0891658	0.184121	-0.0171812	0.0413813	0.175341	-0.603741	-0.797626	-0.247611	-0.496504	0.433792	-0.307986	-0.334214	0.183625	0.0289731	-0.525846	-0.0568075	-0.408721	0.424104	-0.322505	-0.75502	1.1321	0.320036	0.081857	-0.318675	-0.507049	0.0563093	-0.166614	0.601793	0.203117	0.488172	0.726743	-0.0790816	0.788002	-0.0903684	-0.218972	-0.728901	-0.445358	-0.749909	-1.35902	-0.12721	-0.15449	-0.763682	0.692368	-0.113229	0.679682	0.559977	0.689594	-0.0632189	0.358864	-0.543907	0.121136	-0.770731	-0.077431	0.0912775	0.166139	-0.0517561	0.467231	0.751762	-0.389945	-0.782893	-0.847045	-0.181993	-0.163522	-0.230008	-0.93457	0.0165408	0.0301407	0.97666	0.530391	-0.110769	0.107167	-0.0656755	-0.190961	0.357925	0.341156	0.273619	-0.790138	0.0719701	0.302954	-0.599409	0.930176	-0.283902	0.221937	-0.492045	0.61245	0.175194	0.310174	0.715575	-0.879511	-0.359622	-0.152506	0.451549	-0.483119	-1.13172	-0.0989146	-0.559533	-0.401983	-0.318481	0.749651	-0.31779	0.024795	1.6883	-1.57557	-0.0918587	0.217317	-0.579426	-0.0943189	-0.904293	-0.733697	-0.575962	-0.137798	-0.294239	1.18737	-0.695526	1.2449	-0.106427	0.46328	-0.133448	-0.799686	-0.67013	0.00887698	-0.39102	0.281467	0.661286	-0.74573	2.23551	0.975279	0.0280726	0.43688	-0.527847	-1.4494	-0.551932	0.842105	0.705917	0.359042	0.0941248	-0.580751	0.49688	-0.893958	-0.581005	-0.829677	0.0488867	-0.0130995	-0.280923	0.0693343	-0.242199	-0.542983	-0.189836	1.50637	-0.200187	-0.20279	-0.476896	-0.414513	-0.560757	0.182093	0.195237	-0.264585	-0.197129	0.0918608	-0.539567	0.148519	-0.242059	-0.327868	-0.120403	-0.308701	0.650135	-0.0271376	-0.324798	-0.659746	-0.85442	-0.21366	1.02272	-0.633609	-0.068312	-0.386084	-0.284866	0.583196	-0.550247	0.0983951	-0.0331716	0.795836	-0.540442	0.107342	0.0836656	-1.1071	-0.0532641	0.366882	0.189279	-0.307528	0.0897898	-0.142592	0.217744	0.456993	-0.473289	-0.107746	-0.67604	0.411848	-0.518752	-0.179161	-0.287145	0.392619	-0.0166583	0.653797	-0.462786	-0.0980439	0.0146892	-0.217243	-0.234549	-0.250667	0.800165	-0.84038	-0.187076	0.00525294	-0.372568	0.756148	-0.181083	0.659657	-0.0828183	0.115242	-0.524606	0.123675	-0.252329	-0.205237	-0.158047	0.296325	-0.0840878	-1.75125	0.44886	-0.519964	-0.198254	0.322206	-0.283323	-0.5085	0.204929	0.278227	-0.292543	-1.23205	0.603821	-0.449307	-0.430124	0.021879	-0.481399	-0.307594	-0.174778	0.361142	-1.38924	0.663236	1.02221	-0.635722	-0.0416347	-0.136761	-2.4024	-0.587392	-1.04249	-0.0094107	0.137715	-0.189204	-0.237927	-0.810987	0.124066	-0.460886	-0.116751	-0.522105	0.0386053	-1.24595	3.3445	-0.356945	-0.60531	-0.138365	-1.17982	-0.187441	0.907787	-0.74798	-0.56605	-0.0402935	-1.34351	0.175425	0.13853	-0.507322	-0.229743	0.0161758	-0.134627	-0.390956	-0.0926954	-0.185169	-1.09348	0.075483	-0.519075	-0.0984912	0.165025	-0.196982	2.34799	-0.39222	0.721698	0.0235814	-0.0611927	-0.357176	-0.329452	0.15033	0.59171	0.615258	-0.12265	-0.335567	0.0658568	0.0497132	-0.314336	-0.292095	0.0834739	-0.184218	0.131059	2.707	-0.461078	-0.187736	-0.268268	-0.211198	-0.245075	-0.654241	-0.11003	-0.451856	1.10425	-0.237139	-0.41991	-0.75751	-0.308411	-0.458789	0.116679	0.121056	0.357814	-0.307968	-0.610059	-0.702337	0.0412171	2.02692	-0.260692	-1.44921	0.844828	0.244018	0.340412	-0.0217565	-0.642319	0.110922	-0.520595	-0.360647	0.352305	-0.766555	-0.313229	-0.511484	-0.147815	-0.140335	-0.186746	-0.478331	-0.849822	-0.0998819	-0.901219	0.12636	0.337982	0.0954032	0.0421545	-0.356897	0.405456	-0.254536	-0.735462
138	0.53012	-0.702584	1.3581	1.08573	0.680807	-0.114778	0.0302064	0.423976	0.132309	1.46799	-0.323479	0.745972	1.49421	0.115034	-0.0210741	0.219316	0.223914	0.790227	0.0239154	2.20278	-0.401749	1.20444	0.0587617	0.573109	-0.43306	-1.50221	0.753831	0.75627	0.819638	1.05775	-0.609446	0.475184	-0.583707	-1.54463	1.38918	-0.437643	0.46892	0.394031	0.273315	0.746443	1.62553	0.0880306	0.38034	-0.968613	-0.666814	0.99247	-0.247157	-0.431676	2.29163	-0.460043	-0.141298	0.0148869	-0.600474	-0.681888	0.811828	1.28018	0.484644	0.406731	0.47252	-0.64882	-0.60087	1.01131	-0.397364	-0.48372	0.149708	0.0628056	-0.225795	0.663899	0.391805	-0.404813	0.369945	0.365446	-0.964731	-0.436806	-1.09832	0.767823	0.736379	-0.516561	-0.794623	-0.586804	-0.972212	-0.732622	0.959347	-0.362857	-0.0171906	-0.415301	-0.459741	-0.743603	-0.603041	0.411147	-0.816585	1.82815	1.65564	-0.866496	0.146639	-0.991157	-2.52818	0.405025	0.282617	0.880702	-0.545356	-0.381551	-1.52503	2.22847	-0.909871	-0.530265	0.368174	-0.151848	0.733381	0.591978	0.400222	0.574264	-0.00976609	-0.526988	-0.187893	-0.532814	-0.557676	1.17648	-0.560294	0.608989	-0.665034	-0.103732	-0.859211	0.587019	0.229073	-0.649683	-0.241643	0.705783	1.04532	-0.225312	0.63901	-1.08417	-0.683517	1.61767	0.0324918	0.189102	0.00883844	-1.51698	0.185564	0.120429	0.227102	1.77746	0.0442337	0.360089	-0.618082	-0.131006	-0.101271	0.466835	0.419895	1.51575	0.254764	-0.620892	-1.60087	-0.744027	-0.227614	-0.105597	0.510163	-0.41901	0.730889	-0.0716114	2.0774	-0.982921	0.126224	-0.583123	-0.352356	0.113267	-0.214182	-0.175931	-0.345639	-0.167756	1.44262	0.385176	1.0492	0.872088	0.447826	0.362277	1.86658	-0.16305	-0.167591	0.281263	0.178144	-0.216293	-0.331059	-0.748979	0.352853	0.541712	0.311142	0.769446	1.87725	0.0949622	0.747332	-0.662834	-1.29403	-0.20557	-0.165248	0.392391	-0.145272	0.42827	0.319152	-0.112048	-1.54325	0.315141	0.15608	1.64816	-0.878569	-0.084987	-0.0872091	-0.379628	-0.789543	0.473549	0.480106	1.31075	-0.296193	-0.133659	-0.441207	-0.00824011	0.595138	-0.483582	2.06979	-0.149555	1.12036	0.269323	0.0767294	1.54036	1.51473	-0.566814	-0.694596	0.317911	-0.437767	0.1568	0.336051	0.261103	-0.20977	-0.300953	-1.03082	0.808981	0.358666	-0.894592	-0.191778	-0.670868	-0.755302	-1.03635	-0.695049	1.3925	-0.339509	2.03926	-0.403385	-0.381901	1.07845	1.32452	0.555763	-1.40426	-0.717651	0.744087	-0.116108	-0.520624	0.636132	-0.739102	0.11846	-0.134267	-0.350319	-0.209068	-0.808464	-0.467111	-0.914199	0.19784	0.104872	-1.54482	-0.864139	0.249035	-0.974258	1.62875	1.24575	-0.973407	0.489059	0.120042	-0.210164	0.283726	0.189952	-0.134917	-1.85289	0.371149	1.32272	0.948274	0.337965	-0.441392	-0.56011	-0.476674	-0.0458203	-0.373064	1.06832	-1.30218	0.517656	0.861302	-0.817395	1.37104	0.169009	-0.121656	0.30844	-0.284092	-1.37239	-0.624268	-1.299	0.30456	2.37201	-0.081809	-0.00744333	0.122442	-0.0218002	0.128206	-1.11154	0.798378	-0.177188	-0.643917	-0.292336	0.264503	-0.427218	-0.136031	0.386121	-0.690493	1.12639	0.466098	1.35227	0.774554	-0.92336	0.3998	-0.694802	0.513234	1.33302	0.44867	0.145626	-0.0414498	0.327909	-1.39104	1.13018	0.605383	0.0959765	0.0351772	0.296559	-0.397401	-1.0251	0.271059	1.43187	1.32288	-0.382061	0.505742	-0.930308	0.322301	0.220017	1.30001	-0.497912	-0.138889	-0.0868793	0.734098	-0.495234	-0.14927	0.00391104	0.00253661	-0.320334	0.285226	-0.413859	-0.830787	0.66137	-1.23581	2.26757	-0.291178	-0.419527	-0.0647715	0.0796	1.81447	-0.475115	1.36158	1.41273	0.356385	-1.71453	-0.598114	-0.0518899	0.498985	0.0238008	1.86008	-0.36533	-1.07289	0.126465	1.32421	-0.347289	1.21718	0.759372	-0.786497	-1.59584	1.03168	0.841298	-0.748089	-0.242406	0.12745	-0.876281	-1.42961	0.487818	-0.485133	-0.409189	0.457311	-0.670498	-0.834742	-0.601886	-0.671585	-1.07182	1.89198	0.274593	1.02578	-0.008713	-0.68737	1.89274	-0.312203	0.214358	-0.638942	1.58054	0.337246	-0.677143	0.370951	0.102579	0.765271	-0.0811155	0.773192	0.828203	0.00877886	-0.402936	0.416645	-0.351982	0.461775	-0.348583	-1.04474	1.58694	0.93422	-0.354973	1.55751	0.286975	1.87301	-0.977459	-0.649102	-0.656307	1.09754	0.5852	-1.20727	0.0494469	1.11704	-0.0328668	0.452286	0.193645	-1.09476	0.305595	0.489386	-0.698404	-0.503997	-0.000274986	1.9503	0.164924	2.35562	-1.01553	-1.01883	-1.3377	-0.0179687	-0.0355867	0.901969	0.169987	-1.08724	-0.486217	0.96325	0.714305	0.202187	-0.32602	0.391217	-0.46572	-0.500904	-0.685574	-1.49215	-1.13354	0.262635	0.693874	-0.180734	-0.904168	0.617406	0.288602	0.458328	0.567121	-0.417767	0.2315	0.413313	0.78649	-0.0499673	-0.0855108	0.48112	-0.0767228	-1.2244	-0.456342	-0.338776	0.306878	0.754633	-0.44066	-0.0425379	1.82329	-0.313034	-1.05538	-0.569641	0.629784	-1.33357	1.59699	-0.244355	1.22825	0.693883	-0.416143	-0.402645	0.548634	-0.808359	-0.32546	-0.210285	2.20456	-0.700235	0.403837	0.0991647	1.85196	-0.374323	0.473417	0.742252	1.30354	0.859571	0.56772	-0.18461	1.17861	0.169274	2.24276	0.359467	0.947345	0.736306	0.514024	0.146911	2.08838	2.53868	-0.595002	-1.10861	0.147653	-0.720281	1.60934	-0.489002	-0.173642	0.580199	-0.480503	0.0549372	0.636265	-0.250215	0.863705	-0.153603	-1.31796	0.494602	-0.378941	-0.465339	0.0408952	0.358163	-0.340189	0.695219	-0.570371	-0.0826566	1.41388	0.598147	0.883414	-0.251471	-1.09432	0.248301	-2.50346	-0.431164	0.483552	-0.0933063	-1.02742	-0.89605	-0.377283	-0.523939	0.634584	-1.09706	-0.492896	0.663293	0.790037	0.819316	0.775564	-0.672804	0.516579	0.228618	1.16788	2.25784	-0.650579	1.0094	-0.286637	0.176606	0.76473	0.788892	0.450155	-0.77493	-0.560994	0.175581	0.513765	0.94577	-0.752563	-0.189677	0.179266	1.08537	0.119502	-1.82691	-0.555563	0.136233	-0.377952	-0.481515	-0.58303	0.667698	1.34587	0.370408	1.3587	-0.662678	0.599866	0.837525	-0.485868	1.50517	-0.917624	0.481368	1.3889	-0.236354	-0.316411	0.897876	-0.271471	0.0728734	0.653606	0.37197	-0.003622	0.64043	0.353938	-1.51035	0.958474	-0.160235	0.254011	1.91516	-0.982024	-0.0381169	1.07133	0.19594	-0.0794518	-0.145324	-1.16475	1.28617	-0.82937	1.54166	-0.723744	-0.0189983	0.678937	1.72598	-0.361032	-0.365111	0.774723	-1.85122	-0.777589	-0.200327	0.33132	0.550692	0.72399	-1.04429	0.777799	-1.2081	0.637103	0.490024	0.498475	0.554012	0.449464	0.494229	0.628903	-0.244166	1.50754	-0.102181	0.160594	1.32788	-0.964811	-1.52001	-0.578634	-1.92588	-0.242391	-0.84923	-0.950457	0.441527	0.107325	-0.140898	0.475495	2.21339	1.28061	0.177371	-0.0539963	1.75994	0.889547	0.454918	0.21395	0.940093	-0.784913	0.419892	0.115415	-0.742621	-0.453708	-3.07517	1.28123	-0.416238	-0.741531	-0.942604	-0.408022	1.11004	0.709536	-0.160233	0.264181	-0.339606	-1.15528	0.0718362	-0.296672	1.44678	-0.499709	-0.773089	-1.10504	0.771832	-1.74983	-0.473332	0.334416	-0.80846	1.14231	-1.30216	0.0243907	-0.363561	0.530231	-0.282893	0.0121525	0.359	1.47859	0.210061	1.38613	0.542804	-0.217381	2.41179	1.13599	-0.906495	-2.12435	-0.12076	1.07544	-0.00983343	-0.585915	0.879891	1.44309	1.74604	-2.29584	-1.31317	-0.876776	0.00564707	-1.00992	-1.58775	-0.0277066	-0.0853198	-1.12385	2.55932	-0.471543	1.64102	0.61188	0.175898	0.693172	1.26408	0.405794	0.77303	1.58898	1.93212	-0.286975	1.3068	0.34938	0.712509	-0.0509325	-0.955853	-0.338543	-0.309826	1.31493	-1.47579	-1.36827	-0.259963	-0.202618	-0.139261	-0.102379	-0.543737	1.6563	0.547542	1.81544	-0.706448	1.81948	0.0159301	0.639621	0.581482	-1.24882	0.551816	-0.202723	0.463992	-1.00671	-0.626232	0.155554	-0.154683	-0.667313	-0.631275	-0.765534	-0.342368	-0.164583	-0.705608	-0.386074	-0.127627	-0.71904	1.22155	0.17404	-0.355729	-2.39408	-1.52423	-0.180026	0.421061	0.0703536	0.783572	-0.493442	0.0645655	0.888656	1.69917	0.753398	-1.38489	-0.284639	0.126036	-0.302632	-0.338001	0.0193066	0.217613	0.290442	0.782225	0.227825	0.129238	0.0899373	-0.279066	2.18552	-0.242892	-0.290745
139	-1.48346	-0.131643	2.102	-0.517351	-0.183835	1.21463	-0.65418	0.606456	2.58384	1.6467	0.757322	0.137931	0.0582922	-0.245976	1.30553	1.90257	0.860913	0.0341375	0.427196	-0.503338	0.407637	-0.462067	-0.189525	-0.617786	0.0927007	2.38361	0.0230138	1.67148	0.191433	-0.128581	0.0696958	-1.5005	0.0801051	0.163747	-0.146739	-0.119348	-1.16497	0.743084	-0.446306	-0.379384	-0.332843	-0.697911	-1.53554	2.96651	1.28	0.558516	0.466982	-0.505159	-0.163503	-1.04996	0.191784	-0.68161	0.570476	0.213166	0.508989	-1.01734	-1.38519	-0.141145	-0.0432271	-0.910958	-0.111498	1.06831	0.771833	-0.344318	-0.347703	-0.210096	0.420512	-0.962767	0.842423	-0.651108	-0.92718	-1.82034	-0.396559	-0.907281	0.385154	0.676427	0.354785	-0.498405	-0.536849	-0.874208	-0.0694493	-0.417021	1.34642	-0.685089	-0.211608	-1.14289	0.991078	-0.0528288	-0.165176	0.56574	-0.631236	-0.127289	-0.656532	-1.11472	-0.815671	-0.323341	0.368792	-0.24644	-1.59948	0.0954231	0.0289006	-0.176157	-0.380171	0.993396	0.381873	1.55915	0.913059	-1.25871	-1.05225	0.110125	-0.574551	-0.0407583	-0.415289	0.0501669	-1.37526	2.04783	-0.517171	0.806007	-0.134764	1.89062	0.116189	0.192668	0.379053	-0.201807	-0.277199	0.0246197	0.274634	-0.812249	0.321163	1.85095	1.38991	0.938844	0.335004	-0.486368	0.356878	-0.227966	0.034671	0.107459	-0.175605	-0.860702	0.296559	0.865278	-0.108877	-0.319203	-0.480326	0.853163	-0.00975302	1.54408	-0.887366	-0.358352	-0.940141	-0.559582	-0.195023	-2.21543	1.68941	0.348515	1.32558	-0.353765	-0.765967	-0.475408	0.921875	-0.879801	-0.8444	-0.289581	-1.47743	-0.757608	-0.173674	1.81928	0.364126	1.30579	0.0142085	2.50644	0.899106	-0.129084	-0.210689	0.322639	-0.338593	-0.153971	0.204221	-0.353334	-1.44211	-1.23715	-0.757416	-1.11751	2.6672	-0.548676	-0.798939	1.80529	1.39768	-0.672091	-0.285587	0.708223	-0.0788552	2.39185	-0.477327	-0.668949	0.300106	0.0635457	-0.900817	-0.461999	1.46041	2.16588	-1.87446	-0.497354	1.52739	0.702156	-0.499244	0.379901	0.0418598	-2.10422	-0.840816	0.0380736	1.09826	-0.920802	1.53673	-0.266441	-0.0636054	0.0581391	0.591475	1.22485	0.326223	-1.02203	0.710362	0.0597431	-0.481815	-0.0742238	-0.658244	0.559327	-0.691982	0.0620733	-0.397393	1.02531	-1.6769	-0.483644	0.963691	2.37511	0.11236	-0.246755	1.05497	-0.675823	0.0661161	0.340917	-1.78148	-0.209368	-0.795339	-0.294018	-0.433437	-0.538771	-0.232622	0.29138	-0.571588	-1.0348	-1.07696	0.53832	0.295118	-0.269185	1.07837	-1.32337	0.461096	1.39589	-0.143627	0.586591	0.615908	1.26352	0.246283	-1.59034	-1.23784	-0.294841	-1.71915	-1.29549	-0.216553	2.14237	0.594831	-0.437792	0.051388	0.471908	1.35303	-0.0648804	0.0461637	0.503216	-0.528177	-0.132142	0.246698	-0.44828	-0.865092	-0.397207	0.210408	-0.849289	-0.455016	0.163288	-0.225879	-0.795502	-0.598383	-0.743898	-0.587807	-0.499173	-1.2689	-0.0789439	0.662588	-1.59398	1.36063	-1.0031	-1.12259	1.41671	-0.262506	-0.36448	-1.19307	1.75736	-0.497682	0.93803	2.81387	-0.543318	0.218442	-0.200037	0.628546	-0.111151	0.722238	-1.09692	-0.946772	0.240034	0.270576	0.535592	-0.601768	-0.197989	0.0134915	-1.23258	-0.135664	0.204729	-0.575214	0.814916	-1.08612	-0.678917	0.0360793	-0.307864	-0.697175	-0.728505	-0.707675	-1.25425	-1.04933	-0.959411	-0.149777	-0.216077	-0.141452	-0.52236	0.782841	0.101793	-1.44084	0.190735	-0.139344	-0.561236	-0.977809	0.45953	-0.656703	-0.0990711	-0.579582	0.122553	-1.28567	-0.196133	0.0747955	0.832646	0.0666543	-0.437961	-0.748963	-0.89434	-0.749945	-0.51076	2.58955	0.437733	0.52845	-0.299522	-0.670716	3.38265	-0.00216213	1.50141	1.58134	-0.207513	0.187344	-0.367907	1.40671	-0.358534	-0.0229249	-0.646533	-1.1626	-0.991877	1.00891	0.00057435	0.982318	-0.062147	-0.0619585	-1.71126	-0.860231	0.050962	-0.528074	0.448061	-1.09021	0.724419	1.41429	0.172999	-0.0477592	-1.01212	0.187967	-0.0566044	0.135882	0.632114	0.0272223	0.0559828	-0.528772	0.633571	0.169049	-0.632597	0.0206582	-0.770774	0.0387319	0.310741	-0.613799	-0.367	2.38259	-0.433211	-0.0554798	-0.181657	-0.23763	-0.307543	1.68315	1.52961	0.168738	0.347571	0.194902	-0.257365	-0.621055	-0.144288	0.615348	0.175114	-0.146873	-0.25642	-0.338696	-0.160953	-0.209326	0.625412	-0.519885	-0.395776	0.161574	-1.50037	-0.858488	-0.35531	1.45132	0.953854	2.70167	-0.362484	-0.0124852	1.54733	-0.79748	1.09146	-0.0755943	-0.295858	-0.197473	1.65389	1.49456	-0.496965	-1.03153	-0.45447	0.27173	3.902e-05	-0.689475	-0.504708	0.097151	0.557522	-1.41351	0.752055	0.34031	0.0166682	-0.43348	-0.130842	0.01501	0.512808	-1.07918	0.276316	-0.433066	-0.625519	-0.0192458	0.16803	-0.447898	0.158141	0.0464778	-0.675483	-0.0005777	-0.581327	0.940322	-0.809178	0.957767	-0.650078	0.530132	-0.711103	-0.555984	-0.378952	1.97204	0.79109	0.0567322	-0.789255	0.804897	1.09731	-0.882638	0.445492	-0.297261	-0.0705309	1.22783	-0.231042	-0.642422	0.973371	0.0403829	-0.241294	0.0916494	3.21438	-0.0809186	-0.519198	1.23829	-0.885626	-1.26573	-1.10268	0.705945	0.12231	-0.0709029	0.11059	0.625143	-0.195223	-0.192409	-0.579892	-0.174264	0.0219507	-0.221403	-0.817299	-0.411011	-0.514234	-0.650712	0.420192	0.180717	0.12896	0.776579	0.574516	0.739206	-0.394945	0.194224	0.0597319	4.00817	0.0424193	1.05093	0.751328	0.577666	-0.27188	-0.229894	0.218921	-0.55889	-0.173495	0.963396	0.609345	0.692754	0.596521	-0.401814	-0.528559	-0.570637	-0.0717029	-0.155199	-0.726544	-0.333548	1.85688	3.62353	0.0292442	0.225934	-1.21396	0.506748	0.510723	1.10617	3.51519	-0.947848	-0.0848424	0.0607227	-0.523958	0.50641	-0.597777	-0.201835	0.380544	2.33204	1.54817	-0.316616	-0.547085	1.50618	-0.879156	-0.291884	-0.310481	-0.147872	-0.112204	-0.243338	-0.163928	-0.106031	1.22973	1.08123	0.0847611	1.02942	0.0726808	-0.815499	-0.449303	-0.240722	-0.977056	1.06528	-0.486867	0.141824	-0.536312	1.15605	-1.48543	-1.39543	-0.523334	0.513254	2.76482	1.74851	-0.0626929	-0.0192574	-0.166105	-0.401612	-0.356752	-0.141416	-0.601753	0.00925414	6.25877	-0.156551	0.275098	-0.310729	-0.106072	-0.937493	0.444623	-0.4069	1.06099	-0.264144	-0.0386958	-0.482011	-0.136798	1.97017	-0.0797667	0.286119	0.0422105	0.630494	0.325859	-0.229269	-0.56667	2.67258	0.189373	0.792374	2.01534	0.4769	-1.49706	-0.866466	1.46927	-1.08259	1.61816	0.473739	0.233717	-0.267854	1.35424	-1.82993	0.567919	0.694845	0.173711	-0.160737	0.033298	0.672729	1.84222	0.530083	1.59125	-0.532682	-0.114824	0.0354337	0.58602	-0.271995	-0.362818	2.16818	0.0375441	-0.527057	0.302761	0.598376	-0.569476	-0.58683	-0.521445	1.7947	-0.730209	-0.572521	-0.6761	0.0691425	1.05922	0.840449	-0.459761	0.485401	-0.539099	-0.581588	2.1544	-0.215204	-0.405611	2.1598	-0.34071	-1.6437	-0.1074	-0.551889	-0.00508365	0.459974	-1.73571	-0.306282	-0.0601513	1.82207	0.433428	0.525663	0.117842	0.714822	-0.931942	-0.718103	-0.524786	0.157069	-0.0577295	2.45257	0.434963	0.150384	-0.593042	-0.429308	0.0682552	-0.25389	-0.23119	-0.402008	-0.339386	0.124661	2.0366	-1.42157	-0.159361	0.0825715	-0.480196	-0.104448	-0.908123	0.710198	-0.223511	1.31267	-0.564777	1.67721	0.130888	-0.0648688	0.187225	-0.0530712	0.277565	-0.39869	-0.208754	-0.916755	0.950482	-0.568868	-0.523124	-1.57019	-0.409696	-0.496506	0.21337	-0.642874	-0.705054	-0.139884	-0.284051	0.412384	-0.545617	-1.22752	0.392045	-0.271541	-0.701015	-0.0482302	-0.0913021	-0.645776	-0.471387	-0.337312	0.528982	-0.138602	-0.406358	-0.44283	1.98227	-0.736619	-0.485612	-0.734085	-0.964817	-0.606537	-1.49516	-0.514459	-0.100183	0.00014079	-0.543144	1.18457	-1.11975	-0.171101	-0.843636	-0.109473	-0.718062	-0.645198	2.46326	0.886545	-1.43552	0.0657975	2.53039	0.845035	-0.741756	-0.912548	2.16611	-0.589721	-1.0507	0.786658	-0.716246	-0.584592	-0.866111	-0.386549	-0.811569	0.201359	-0.358853	-0.0890045	0.730689	2.66899	-0.315499	-1.22329	0.392623	-0.192456	0.754737	1.57525	-0.548938	0.152593	-0.153574	-0.433111	-0.493067	-0.0953134	-1.27692	-1.7257	1.62865	-0.811713	0.250261	-0.257676	1.41793	-1.42222	1.71063	0.601298	1.04794	-0.481521	-0.294451	0.45575
140	-0.778492	-0.674342	-0.344106	-1.51148	-0.595198	-0.120492	-0.0230087	-1.78162	0.405617	0.50765	0.313405	-0.0705156	-1.22463	-0.868954	0.254626	0.0523615	0.665079	0.126139	-1.61063	0.288209	-0.133936	-0.732064	0.544811	0.721193	-1.79009	-0.105084	-1.27336	-0.508576	-0.650263	0.181485	-1.11598	-0.200986	-0.34209	-0.0779821	0.169533	-1.11053	-0.674695	-1.35726	0.316714	0.204831	-0.755779	-0.0734007	-0.902952	-0.84404	-0.28973	0.0527188	-1.30213	-1.41147	-0.0394603	-0.509678	0.192446	-1.46566	1.27837	0.407858	-1.70137	-0.156208	0.788971	0.199831	-1.18944	0.257212	0.422736	-1.08373	-0.413828	0.740759	-0.784651	-0.692826	0.317339	0.260763	-0.683577	0.0756907	0.428912	0.189766	-0.834361	0.0923891	-1.49965	-0.026352	-0.364169	-0.730502	-1.10464	0.13033	0.213	0.116962	-0.807916	-0.198992	-1.10142	0.248228	0.878362	-1.36713	0.849953	0.437451	0.52488	0.0158127	0.061431	-1.50062	-1.3672	-1.42046	-1.26249	0.684466	1.13498	-0.0637451	-1.6377	-1.80798	-0.807987	1.02581	1.36704	-0.603714	-0.844979	-0.0431138	0.213644	-1.10971	0.16651	0.168918	-1.81302	-1.34471	-0.35634	0.332682	-0.599146	-1.11648	-1.17425	1.16686	-1.49329	0.24667	-1.04416	0.434039	-0.610786	-0.677059	-0.731611	-0.540991	0.144335	0.58452	0.168092	0.640487	-1.4319	0.504356	-0.443223	-0.0954877	-0.887693	-0.60733	-0.977573	-0.163759	0.218885	0.140773	0.0910337	-0.527655	0.0733734	0.331522	0.320163	0.0742512	-1.47791	1.07341	-1.74894	0.730174	-1.27501	-1.39778	-0.780358	1.21435	1.252	-1.64822	-0.0564203	-0.879692	0.853187	-0.408907	-0.914124	-0.737273	-1.41851	-0.817399	-0.652866	-0.149074	-1.16578	-1.26271	-0.575988	-0.139232	-0.507458	-0.987122	-1.74478	-1.45333	0.202563	-0.824714	0.417935	-0.224042	0.500158	0.870563	-1.23983	-1.50288	0.759374	-1.07077	-1.38939	0.112554	0.515821	0.854951	-1.3367	0.348828	-1.44938	-0.293187	-1.31937	0.691184	-0.626453	-1.04219	-1.48968	0.244288	-1.30731	-0.00535244	-0.662195	1.31001	-0.285117	-1.13203	0.355575	-0.90352	-0.516716	0.536078	-1.37783	-0.953173	0.375915	-0.471387	-1.11805	-0.798776	-0.697402	-0.626638	0.458464	-1.22652	0.45348	-0.501038	-1.50078	-1.27162	0.349285	-0.575292	-1.06964	-1.47936	-0.273601	-0.436102	-1.05334	-0.301001	-0.127674	-0.946837	-0.724958	0.931047	-1.36235	-0.508408	-1.69868	-0.318788	-0.725571	-0.54033	-0.217892	-1.03464	-0.571794	0.276255	-1.13287	-1.42603	-0.267119	1.09532	-0.495225	-1.17569	0.054357	-1.27035	-0.835099	-1.65544	-1.76995	-0.167937	-0.982387	0.849628	0.23758	0.127201	-0.427077	-2.21028	-0.645964	-1.0994	-1.44411	-0.988861	-0.873035	1.097	-0.720734	-1.24333	-0.00130083	-1.09938	0.286033	0.45989	-1.78458	-0.27941	-1.79826	0.164036	-1.19816	-1.36241	-0.251759	-1.84331	-1.29415	-1.36075	0.808434	-0.934344	0.145931	-0.68111	0.122566	-0.187565	0.934657	-0.767523	-1.35909	-1.55639	0.019467	-0.927396	0.32698	-1.29033	0.892921	-2.00229	-1.90364	-1.42082	0.457944	-0.198257	-0.9163	-0.952901	0.551629	0.174287	-1.0512	0.153581	-0.770421	-1.24242	-1.31255	0.551555	0.165295	-0.702609	-0.712178	-0.775696	-0.0620736	-0.861225	0.218275	1.14066	-0.117674	0.0501812	-1.18772	0.791832	-0.233396	1.03707	-1.05932	-0.31547	0.374694	-1.33399	0.948322	-1.54957	-0.00291048	-0.435916	0.112765	-1.52007	-0.683727	-0.257796	0.861334	-0.480577	-0.918766	-0.16792	-1.04251	-1.03682	-0.450536	-0.493776	0.0936271	-1.311	0.0900863	-0.730517	-1.50354	-1.31287	-1.57793	-0.286738	-0.386672	-1.6181	-0.949967	-1.05917	0.319134	-0.804066	0.520769	0.406931	0.686701	-1.80332	-1.11459	0.571613	-0.349089	0.728192	0.97503	0.13941	-1.44111	0.0878254	-1.36671	-1.35383	-0.664923	0.884359	-0.792481	-0.621916	-0.961064	-1.20205	-0.597198	0.0376334	-1.43396	0.0361853	-1.23494	0.108111	-1.45096	-0.630418	-0.279238	-1.40725	-0.752477	-1.60389	0.855511	-1.28482	-0.421388	-0.60783	1.36016	-1.33864	-0.71723	0.106789	-1.38465	-0.176994	-0.598181	-0.179899	-0.469763	-0.755484	-0.0904202	-1.1971	0.306265	-1.25531	0.347874	-0.34377	0.209404	-0.938877	-1.3598	-1.8004	-0.486634	-1.27892	1.10049	-0.499784	-0.632085	-1.04216	-0.697534	0.348661	-0.644817	-1.02114	0.106878	0.744486	-0.123925	0.586587	-0.671503	0.761045	-1.4364	0.468879	0.507718	0.639611	-1.22046	-1.03264	-0.443929	0.443135	-0.763345	0.390143	-0.585157	0.452481	-1.04655	0.813483	-1.45005	-0.0735528	-0.0225953	0.156267	0.479249	0.144762	-0.83694	-0.0146979	-1.15859	-0.636617	-1.2895	-1.14463	-1.3184	-0.352323	-1.556	-1.01538	-1.31799	-1.08709	0.254181	-0.0652664	-0.300929	0.312044	-0.478066	0.0223825	-1.80959	0.15586	0.199694	0.778925	-0.77566	-0.583986	-1.31605	-1.05103	-0.466752	-1.00005	-1.20551	-1.24664	0.0649745	-0.712518	0.804769	0.610497	-0.693441	-1.20339	0.527469	-0.26744	0.469899	-0.014982	-0.815092	-1.54756	0.87977	0.317467	0.0768786	-0.73337	0.490406	-0.0155673	0.036272	0.261629	0.188566	-1.65193	0.407458	-0.674282	-0.256815	0.302314	-0.56763	-0.403129	0.236425	0.422793	-1.24305	-0.885997	0.209512	0.77422	-1.35354	-1.07933	-0.097323	0.178737	-1.65311	0.169018	0.308608	-1.30801	0.0323177	-1.30829	-0.868128	0.406956	-0.611181	0.166739	-1.08616	1.21734	-0.582121	-0.324147	0.495396	-0.84661	-0.49117	-1.07251	-0.348751	-1.4451	-1.39089	-1.47003	0.537448	-1.36033	-1.05576	-0.786343	0.190234	0.567378	-1.00725	-0.536998	0.848888	0.653247	-1.61166	-1.93324	-1.5107	-1.10838	0.390016	-0.998746	-1.50503	0.614942	0.0884694	-0.498966	-1.17343	-0.0717334	0.352684	-0.578963	1.03549	-0.954307	-1.25831	-0.998432	0.133743	-1.34133	-0.242111	-0.5011	-0.127935	-1.29734	0.490457	0.328915	0.368206	-0.933633	0.161672	-0.178328	-1.35623	0.691733	0.509779	-1.44916	-0.471278	-1.06498	-0.584402	-0.590067	-0.58384	-0.169119	-0.132524	0.37626	0.306203	-0.442127	-0.464656	-0.0626769	-0.752342	-1.17604	-0.756589	0.744709	-0.128867	-0.0368256	-0.00074697	0.171185	0.395707	0.524852	-0.396578	0.571194	-0.830322	-0.926149	-1.93579	0.292037	-1.04676	-1.60748	0.584789	-0.240956	-0.605552	0.685906	-0.571406	-1.12034	-0.781547	0.339992	-0.822631	-0.00864322	-0.806198	-0.729642	-0.0731762	-0.884842	-2.00084	0.146566	-0.212495	-0.488395	-1.11401	-0.383316	-1.58437	-0.800709	-0.0851766	0.652432	-1.18057	0.608121	0.0672504	-0.630551	-0.164174	0.348919	-1.75807	-1.34531	0.119064	-1.15215	-0.0140954	0.739846	0.30921	-0.683468	-0.482252	-0.912345	-0.037666	-1.07768	-0.913041	-1.4869	0.00546348	0.741289	-0.349587	-0.351836	0.0438068	0.535961	-0.169654	-0.791855	-1.41209	-0.78985	-0.826296	-0.466339	0.928376	0.253147	0.877872	-1.2315	-0.955322	-0.140269	-1.31023	-0.852415	0.61767	0.438033	0.496975	-0.293296	-0.295954	0.465713	-0.322061	-0.052853	-0.893099	0.508161	-0.45707	-0.650661	-1.59811	-1.08563	-0.525429	-1.33001	0.0418417	0.200259	-0.393262	-0.945949	1.0376	-1.143	1.00571	-0.859382	0.689434	-1.4415	-1.08986	0.967342	0.570758	0.249156	0.258796	1.32408	-0.860502	-0.175627	-0.333997	-1.11774	0.196809	0.239422	-0.324102	-0.567784	-1.01077	0.0398552	0.768663	-0.176226	-0.758127	1.4707	0.374063	-0.666364	-0.471478	0.267367	-0.972601	0.721205	1.01853	-0.338627	-1.70803	0.736747	-0.253533	-0.454324	-1.10274	0.622494	0.628092	-0.237831	-1.09725	-0.967285	-0.412206	-1.28011	-0.101449	-0.566046	0.190665	-0.470296	-1.12497	1.07369	-0.854348	-0.526889	0.432313	-0.0500686	-0.711766	0.99631	-0.0875025	-0.387379	0.612719	-0.484869	0.832536	0.243171	-0.0634827	-0.40784	-1.54191	-0.51726	0.150092	1.50459	0.422967	0.0303763	0.0575312	-0.331217	-0.910748	-1.04825	0.309831	-1.20315	0.875876	-1.13046	0.253171	1.07823	-0.768652	-0.70205	-0.47901	-0.120288	-0.301084	0.443969	-1.60636	-1.20343	-0.128789	-0.87251	0.00154086	-1.67528	-0.566121	-0.640324	0.35068	-0.185562	0.0359085	-1.28698	-0.938962	-1.37501	-1.78955	-0.591841	-0.167904	-0.477571	-0.388625	-0.800422	-0.0802101	-0.153141	0.636216	-1.23702	-0.551344	0.446662	-0.529248	-0.73573	-0.14084	-1.49253	-0.597909	-0.470404	-0.120648	0.789925	0.655431	0.119776	1.25247	0.138411	-0.0195554	-1.19754	-1.00267	-0.445917	-0.0327439	-1.13579	-0.114707
141	0.290345	0.402648	0.259151	0.468265	0.177542	0.289425	0.311985	0.367534	0.318457	0.149346	0.436344	0.0244696	0.104604	0.0262892	0.0747429	0.490577	0.47699	0.0597378	0.286758	0.155645	0.377687	-0.056166	-0.0661767	0.214786	0.304728	0.174309	0.333742	0.406764	0.223008	0.346581	0.226327	0.489467	0.326648	-0.0329662	0.210368	0.106873	0.167115	0.120062	0.252593	0.19037	0.24604	0.372734	0.279703	0.245585	0.286193	0.232863	0.244658	0.196135	0.137946	0.234705	0.351205	0.338012	0.241314	0.0181592	0.428941	0.392292	0.335522	0.35901	0.086929	0.225568	0.209831	0.378284	0.239017	0.0547664	0.0246564	0.234281	0.358822	0.37478	0.189946	0.347452	0.267559	0.433941	0.256042	0.346795	0.201674	0.151058	0.438337	0.512681	-0.0438374	0.31886	-0.11047	0.273387	0.305414	0.0328549	0.140179	0.0537082	0.467198	0.189324	0.350218	0.301537	0.266715	0.194085	0.0298716	0.204574	0.356829	0.154174	0.130466	0.124944	0.238528	-0.0128599	0.139809	0.167118	0.286702	0.0999961	-0.0734419	0.197253	0.0436082	0.440402	0.282664	0.149573	0.243081	0.236812	0.253372	0.289184	0.35992	0.255388	0.121407	0.274447	0.0759183	0.280179	0.170534	0.487923	0.389577	0.18601	0.397119	0.181194	0.201774	0.191137	0.25985	0.380135	0.26089	0.346655	0.134449	0.290876	0.470338	0.387351	0.375566	-0.115783	0.073078	0.306586	0.248893	0.267478	0.0609761	0.394316	0.351166	0.390551	0.372585	0.181076	0.276941	0.258524	0.356661	0.212333	0.125506	0.290136	0.4105	0.0588803	0.540117	0.251796	0.104386	0.239313	0.109918	0.350156	-0.00812383	0.312372	0.488852	0.36254	0.234647	0.484443	0.0773161	0.276855	0.286369	0.337458	0.161001	0.335633	0.26563	0.368753	0.0923019	0.0734038	0.239211	0.465533	0.364889	0.335492	0.214036	0.284584	0.36777	0.273275	0.27561	0.179574	0.484388	0.510065	0.034405	0.40887	0.244886	0.278851	0.351863	0.268422	0.227319	0.232076	0.33017	0.389374	0.40293	0.29543	0.424783	0.0836265	0.206737	-0.0100508	0.0390049	0.330029	0.293874	0.541063	0.299977	0.188885	0.51044	0.202314	0.26632	0.143348	0.167276	0.18876	0.130433	0.333355	0.247813	0.216961	0.249765	0.259778	0.339529	0.275852	0.283463	0.242103	0.192169	0.228073	0.198965	0.285358	0.302299	0.219762	0.237794	0.334957	0.349631	0.16131	0.314565	0.270683	0.165404	0.0544173	0.230422	0.144409	0.250201	0.0171269	0.157251	0.263358	0.188652	0.0308378	0.322193	-0.0242098	0.270094	0.185658	0.407037	0.291194	0.366789	0.358794	0.356475	0.470463	0.165609	0.554768	0.0535957	0.473761	0.314958	0.235975	0.38696	0.106368	0.190842	0.393762	0.234931	0.504571	0.217181	0.19465	0.0169668	0.325957	0.150617	0.155919	0.207459	0.252476	0.0599963	0.249017	0.19654	0.30212	0.287708	0.0890716	0.279674	0.188951	0.30915	0.196239	0.0602683	0.140665	0.270798	0.0938642	0.180433	0.301499	0.549196	0.211886	0.159121	0.174348	0.361309	0.408658	0.447384	0.230755	0.152349	0.170746	0.186089	0.394225	0.439262	0.460452	0.338786	0.165009	0.0445423	0.347565	0.250459	0.274435	0.296311	0.272748	0.264967	0.0862218	0.325097	0.349095	0.202772	0.255219	0.270217	0.228443	0.220574	0.288668	0.0412417	0.427276	0.241262	0.362858	-0.00549711	0.113803	0.307782	0.29557	0.214359	0.265687	0.134375	0.0663467	0.0722293	0.11504	0.0429899	0.295044	0.393048	0.155	0.201448	0.303447	0.269996	0.429522	0.176434	0.127274	0.228176	0.115521	0.253486	0.124176	0.261721	0.221279	0.127148	0.295509	0.328514	0.0416111	0.146052	0.354348	0.27944	0.353062	0.422386	0.368752	0.408984	0.468816	0.195515	0.377708	0.160665	0.443605	0.241111	0.33226	0.122429	0.258572	0.365257	0.254582	0.0899942	0.403363	0.203969	0.284662	0.597238	0.193149	0.399347	0.0555438	0.041051	0.226998	0.403464	0.20183	0.199806	0.361466	0.305869	0.236822	0.414469	0.103168	-0.00948214	0.305593	0.0827126	0.0138842	0.19527	0.341564	0.205825	0.178136	0.355004	0.276648	0.316993	0.328322	-0.0164947	0.289819	0.14321	0.360512	0.203231	0.199077	0.33876	0.356406	0.327209	0.109792	0.132502	0.358104	0.356323	0.336398	0.251538	0.454955	0.0425051	0.0256929	0.421175	0.331759	0.158882	0.443621	0.10393	0.228689	0.387558	0.272104	0.213961	0.280974	0.632769	0.259991	0.260897	0.199274	0.209266	-0.0826714	0.298164	0.236219	0.403886	0.211944	0.148627	0.323465	0.0576492	0.238932	-0.045381	0.255733	0.293459	0.219722	0.380917	0.124142	0.130649	0.119009	0.463935	-0.00719238	0.305537	0.23591	0.0973102	0.371338	0.43004	0.172953	-0.00372004	0.286136	0.355707	0.0839839	0.215259	-0.12784	0.238081	0.231581	0.228028	0.322549	0.0867625	0.20588	0.338064	0.0948767	0.270158	0.364093	0.162675	0.406064	0.518747	0.362034	0.317759	0.310573	0.384748	0.209233	0.20879	0.359796	0.304765	0.318465	0.162845	0.419264	0.306965	0.278417	0.560061	0.487613	0.519931	0.105352	0.369044	0.223368	0.387402	0.263737	0.0799272	0.144324	-0.103444	0.385642	0.275214	-0.015466	0.394419	0.137136	0.23714	0.301015	0.301545	0.44263	0.238194	0.057135	0.222978	0.320719	0.0424406	0.222428	0.0698897	0.0841845	0.167565	0.292834	0.239025	0.211851	0.268519	0.257429	-0.0215433	-0.0461276	0.318523	0.286619	0.188961	-0.0154643	0.0567908	0.360178	0.199262	0.172436	0.339746	0.431168	0.461477	0.0469271	0.120924	0.345362	-0.0580628	-0.176753	0.259454	0.12446	0.32274	0.387414	0.313302	0.19733	0.224638	0.0782028	0.332176	0.141732	0.296355	0.415454	0.320495	0.287312	0.192461	0.161793	0.12586	0.354511	0.294017	0.11394	0.283529	0.207541	0.491175	0.29806	0.543117	0.0766698	0.159086	0.345041	0.490348	0.359988	0.0159216	0.271784	0.426982	0.309856	0.288841	0.213222	-0.087558	0.262574	0.124471	0.0898814	0.143158	0.313692	0.343123	0.256509	0.331657	0.123051	0.203076	0.180378	0.366312	0.424645	0.339955	0.257159	0.303871	0.395585	0.345216	0.338981	0.303041	0.39512	0.21411	0.443411	0.17853	0.0972158	-0.0339471	-0.0400178	0.0951693	0.372651	0.199055	0.354135	0.266234	0.36329	0.377391	0.539267	0.348168	0.316366	0.417435	0.298287	0.237902	0.436219	0.0694438	0.180984	0.124422	-0.0462509	0.4384	0.310461	0.290213	0.136316	0.50323	0.113794	0.20157	0.442638	0.410651	0.193138	0.571869	0.378075	0.123892	0.459967	0.494775	0.266279	0.357321	0.34879	0.054661	-0.0713827	0.190879	0.204968	0.196531	0.347494	0.383781	-0.118018	0.231084	0.268882	0.232085	0.27101	0.492416	0.366361	0.278718	0.296844	0.0540792	0.166048	0.278428	0.0281947	0.166798	0.273536	-0.0359774	0.0492712	0.249265	0.0474849	0.344827	0.144964	0.418145	0.335706	0.247965	0.124306	0.260564	0.164752	0.274557	0.350772	0.342961	0.259669	0.250496	0.364634	0.177022	0.231107	0.421301	0.308594	0.258396	0.206366	0.251473	-0.0630995	0.150104	0.152765	0.317176	0.25724	0.371196	0.29882	0.259514	0.150624	0.132236	0.0647611	0.173006	-0.0367407	0.0879456	-0.00172775	0.309369	0.0832202	0.16196	0.312975	0.039069	0.176116	0.0240104	0.239522	0.200917	0.0259027	0.386383	0.402536	0.197219	0.296845	0.0021934	-0.00109487	0.150956	0.152257	0.224222	0.142594	0.323689	0.0559004	0.277545	0.0426672	0.0938834	-0.0767374	0.163421	0.0921627	0.111629	0.107216	0.269152	0.320318	-0.059553	0.328513	0.504556	0.315248	0.133407	0.119221	0.162736	0.393567	0.112352	0.231979	0.27334	0.11345	0.437646	0.290456	0.480627	0.307909	0.301457	0.388727	0.198359	0.117251	0.612261	0.264512	0.0499839	0.24334	0.253916	0.287332	0.493455	0.159993	0.292069	0.0285473	-0.098251	0.270292	0.156749	0.16467	0.135254	0.203489	0.338296	0.480135	0.150998	0.350375	0.179846	0.266574	0.442382	0.260752	0.106854	0.415811	0.298332	0.308204	0.303094	0.359155	0.340844	0.464208	0.106691	0.348484	0.3195	0.218197	0.154316	0.13371	0.195391	0.25953	0.324726	0.359395	0.396951	-0.0180316	0.328598	0.144875	0.357681	0.456336	0.277868	0.255233	0.404809	0.0277774	0.242403	0.065623	0.158343	0.224128	0.282104	0.223544	0.301778	0.404489	0.246216	0.43155	0.0345023	0.320762	0.331776	0.315861	0.283655	0.266329	0.227338	0.083556	0.279191
142	-0.32081	3.09932	-0.171476	-0.18283	1.42837	0.457833	-0.53346	0.50548	1.31868	0.409182	1.57781	1.18076	-0.115581	-0.595176	0.258142	1.99835	-0.25138	-0.260057	1.00902	-0.227831	3.41818	-0.425183	-0.412778	-0.207074	2.55766	1.73299	-0.41283	1.52645	-0.578046	-0.161369	-0.304393	-0.405806	-0.156934	-0.193423	0.0434745	-0.327889	-0.531284	0.729023	0.555358	1.49274	-0.0677997	-0.210611	0.853046	0.789893	-0.577277	-0.30181	0.171591	0.474926	-0.402409	-0.312546	1.33097	-0.260199	2.87679	-0.321626	-0.0811598	-0.489591	-0.645136	0.379256	-0.404928	0.630488	-0.606641	-0.31235	0.767856	-0.683875	-0.384171	-0.473636	0.172089	-0.516776	0.315018	1.02013	-0.621549	-0.517415	0.91563	-0.53943	0.389376	-0.139397	-0.0259856	-0.16836	-0.168282	-0.303517	0.378677	-0.263113	0.128386	-0.151691	-0.272691	-0.304005	0.914964	0.377449	-0.462818	2.24446	-0.34265	-0.289581	-0.474399	0.0938296	0.678684	-0.21868	0.817644	-0.204032	2.32815	0.0749951	-0.277054	-0.277417	0.224253	-0.414739	-0.196933	-0.468977	-0.436208	1.43378	-0.358848	-0.142591	-0.392423	-0.0661346	-0.58787	-0.58331	1.55378	1.08803	-0.347171	0.475846	-0.198226	-0.601312	-0.248249	0.486504	0.254369	-0.0916229	2.05913	-0.426423	2.9956	4.12345	0.614167	2.47914	-0.123793	1.93773	-0.453557	-0.0626146	1.64982	-0.328997	0.0355333	-0.176291	-0.534284	2.2563	0.641773	-0.0981382	-0.510273	-0.106363	-0.851025	2.26326	-0.0476982	0.549036	0.0222331	-0.680568	0.0280266	-0.575164	0.0603014	1.53592	2.40157	-0.405203	3.73671	2.05819	0.145515	-0.351827	-0.421856	-0.238267	-0.511684	0.75975	-0.0994794	0.00016124	-0.151517	0.231665	-0.486429	0.786646	0.846607	2.19951	0.604658	-0.224877	-0.445597	1.81909	-0.512104	-0.183347	1.40667	-0.273782	0.0566633	0.0273212	-0.88393	-0.681398	0.987947	-0.628506	-0.0738774	0.514855	0.967441	-0.449219	-0.0769463	2.25865	0.469879	3.17163	-0.0597053	-0.399079	2.49314	0.527345	1.12485	2.36019	1.58521	0.56468	1.21921	-0.91476	-0.295744	-0.215961	-0.259568	2.0164	0.4672	-1.18367	-0.680379	-0.442951	1.91254	-0.41143	-0.295146	-0.312844	-0.353418	0.103063	0.373238	0.210481	0.418508	0.718961	-0.775559	0.00434673	-0.112915	-0.575354	0.885651	0.960278	0.550479	-0.0650343	-0.73418	1.50829	0.258187	0.101304	0.900462	1.3911	0.988495	-0.0503186	0.362221	-0.26962	0.48143	-0.0167018	0.423185	-0.207461	0.240999	-0.760528	-0.513744	0.437875	-0.285577	0.164872	-0.498038	0.497812	4.76139	0.797353	0.121631	0.115216	0.0343314	-0.704322	1.35819	-0.403799	-0.470349	1.54323	1.24835	3.2555	-0.254849	0.0580021	-0.750523	-0.341546	0.604845	0.290369	0.0335741	2.44084	0.81387	-0.474537	-0.587527	-0.44	0.31259	-0.115499	-0.300654	-0.61719	0.715612	-0.0416002	0.888924	-0.417902	1.07091	0.328529	1.77854	-0.29351	-0.176261	-0.28348	-0.249374	-0.571843	-0.55281	0.154189	-0.648409	0.00600423	-0.321325	-0.748669	-0.0837848	0.462594	3.58457	0.888525	0.35504	1.04652	-0.0270223	-0.348196	0.196825	0.897406	-0.096956	0.815041	0.72188	-0.425961	-0.138975	0.0338985	-0.341828	-0.395539	-0.373526	1.68128	0.327375	-0.55551	2.52009	1.00391	-0.203535	-0.555189	1.17262	-0.347504	-0.215972	0.603486	-0.500507	-0.397438	0.316705	-0.32201	0.305054	-0.306534	1.24352	-0.30799	-0.448586	0.0789171	-0.743791	-0.792962	-0.528319	-0.417097	-0.311318	-0.264877	0.305666	-0.288665	0.318936	0.0625729	-0.316289	2.0266	-0.702246	1.5554	-0.0465582	-0.528415	0.871653	0.38342	0.274253	-0.393523	-0.473685	0.575045	2.41012	-0.427625	-0.76127	-0.986694	2.96913	-0.548194	4.00814	-0.175483	1.87289	0.177634	-0.778782	2.94325	-0.783761	1.64067	0.780646	0.242763	0.163529	-0.25167	1.70767	-0.490524	-0.533625	-0.515252	-0.901841	-0.599621	0.493683	-0.246413	-0.284691	-0.756235	-0.397214	3.06579	-0.00491152	-0.13346	-0.489474	-0.227648	1.53521	0.592476	2.12464	-0.414584	-0.206148	-0.589108	0.0345303	0.130094	1.89028	1.98849	-0.438233	-0.00357467	-0.407669	-0.00891096	-0.278386	-0.384232	-0.19546	0.0758474	-0.285553	1.14558	-0.522541	-0.0404362	0.937647	0.953291	-0.196618	-0.15924	-0.201354	0.0698999	1.10054	3.03858	0.0225743	0.104236	-0.215384	-0.0601419	0.798803	-0.0922996	-0.23582	-0.0313297	-0.468754	-0.565232	-0.423894	-0.518807	-0.412732	-0.69433	-0.124374	-0.297248	-0.534507	0.716695	-0.377209	-0.19717	0.937099	-0.361191	1.28385	0.136003	-0.299969	0.0677506	-0.397625	1.05795	0.490192	-0.284518	1.19616	0.733052	3.51731	-0.785936	0.820639	0.166782	1.41637	-0.396013	0.737804	-0.516963	-0.207748	0.0177121	-0.35169	0.56908	-0.279267	1.74963	-0.510328	-0.616586	1.11473	-0.278202	-0.413096	0.378315	-0.32073	-0.775548	-0.493007	0.0233206	-0.173952	-0.0709148	-0.555312	0.486109	-0.313827	0.0748118	1.23724	0.0276221	0.940984	0.525979	-0.213822	-0.290892	0.189773	-0.297847	-0.193357	0.937172	-0.334739	0.0162598	0.43617	1.5887	0.273788	2.4771	-0.30974	-0.705705	0.89415	-0.428167	-0.380004	-0.4933	-0.379206	-0.636067	-0.420953	1.71742	-0.0587697	-0.362895	1.53297	-0.445918	0.41515	-0.901398	1.22929	-0.496875	0.69033	-0.130812	0.574962	0.537628	-0.0781648	-0.018152	-0.242977	-0.405915	-0.208612	-0.165244	-0.619094	-0.435662	-0.270494	2.68089	-0.270453	-0.158774	0.0694331	1.65627	0.302838	-0.290302	0.22257	1.36883	1.74016	-0.0137203	0.398586	1.04745	-0.355541	0.797341	-0.13768	0.186129	0.448777	-0.684078	0.498639	-0.864348	2.50173	-0.210105	-0.268099	-0.372312	-0.329761	-0.0836405	2.77704	-0.319737	-0.565623	0.220521	2.05165	0.839121	2.17247	0.872696	0.749482	0.0947434	0.515043	1.08884	-0.350204	-0.0844851	1.22574	-0.314723	-0.145662	0.0827955	-0.413553	-0.183208	0.565457	-0.360232	0.56835	-0.304314	0.929097	0.0975856	-0.491463	-0.545174	-0.523794	-0.145405	-0.503164	-0.358882	-0.154172	-0.506367	2.24308	2.24485	0.491653	-0.409174	-0.54188	-0.550608	-0.218285	-0.616757	1.14247	1.99719	0.241721	-0.706415	-0.489617	-0.51889	0.283924	-0.435188	0.208268	1.91459	-1.312	-0.0917716	-0.425339	-0.36104	-0.0774076	-0.463535	-0.0267866	1.82973	-0.266336	1.79356	-0.412485	-0.0629222	2.64118	0.295906	-0.613708	-0.448778	-0.397019	3.12876	-0.530393	-0.0117453	-0.790355	-0.515169	1.59297	-0.0593682	-0.456731	-0.528149	2.05066	-0.46195	0.412217	1.03973	3.03216	-0.36809	0.449117	-0.0208647	-0.277247	-0.496659	0.0707223	0.740371	-0.482317	1.6199	-0.089482	-0.767183	-0.226325	2.76896	1.71503	0.00723693	0.962949	-0.364095	0.0649945	1.68054	3.49529	1.1671	1.16517	-0.117368	-0.384052	-0.542548	-0.0534565	-0.276839	0.804085	-0.484868	0.11296	0.0625725	-0.460401	-0.480251	-0.657237	-0.625869	-0.139051	0.196929	0.589259	-0.33289	-0.075299	-0.727066	-0.509312	1.99305	-0.0627022	2.88404	-0.42219	-0.271779	0.0647889	1.74112	0.0621103	-0.51633	3.10461	-0.0510177	0.364264	0.000145218	0.62253	-0.540759	1.04922	-1.05187	-0.145416	0.658937	-0.111467	0.233871	-0.250954	-0.130397	-0.185002	-0.0840732	-0.642442	-0.352838	0.0453954	-0.406592	0.332707	0.325917	-0.75463	0.406048	-0.144694	-0.0263457	0.663613	0.140531	2.80627	-0.546032	0.375813	1.60736	-0.928534	2.00493	-0.139651	-0.358637	-0.395431	0.00697865	1.84939	0.0182039	-0.51601	-0.0246397	1.24388	-0.540476	-0.455983	0.10433	-0.603626	-0.0492547	0.690224	-0.517688	-0.748005	0.373005	-0.0857	-0.567198	2.17463	-0.214298	-0.497373	0.859456	-0.276268	2.42503	-0.490726	-0.0112723	0.322882	-0.309488	-0.558158	0.419317	-0.316288	0.0238271	-0.256487	0.85934	-0.53375	0.903274	0.28054	-0.42295	-0.705296	-0.519004	-0.316667	1.4409	-0.569568	-0.281013	0.423011	-0.830993	0.12023	0.743843	-0.752509	-0.513176	-0.840224	-0.407647	0.792535	0.386513	-0.254054	-0.732383	0.330497	-0.165036	0.842765	1.15542	-0.133552	-0.447172	-0.379164	1.21021	0.0468379	-0.618444	-0.657494	1.08276	-0.134478	0.55086	1.25154	1.71752	-0.745272	-0.425619	0.878352	0.123046	0.145565	-0.35727	5.18097	0.276372	2.63196	-0.556068	-0.723425	0.235765	1.51875	0.277797	0.59072	0.438363	-0.32545	0.20643	-0.475942	0.274411	0.342757	0.238598	1.17094	-0.508846	1.37626	1.21673	-0.225781	0.347414	-0.0674426	1.48107	-0.0027224	-0.00151074	-0.32895	0.578178	1.25993
143	-0.221827	0.579316	0.624232	-0.272286	-0.645225	0.207701	-0.134055	-0.413075	-0.632039	0.170594	0.286296	0.966769	-0.142902	-0.644791	1.10211	-0.0406553	-0.279983	1.34832	-0.410559	0.7684	0.012447	0.580942	1.63072	1.11481	0.604434	0.626203	-0.248468	-0.291761	-0.539065	0.698082	1.30857	-0.320138	-0.0354151	0.46093	0.69668	-0.0486502	-0.00490479	0.381168	0.269677	1.03105	0.59129	-0.518542	-0.416735	0.962076	-0.120743	0.473566	-0.180407	0.409257	-0.123427	0.478649	-0.480127	-0.512698	-0.0448245	0.827689	-0.250845	-0.766565	0.433938	1.49195	-0.652352	0.827143	0.514654	-0.481187	-0.562314	-0.348388	0.987847	0.0225392	1.17739	-0.255805	0.645554	0.501025	-0.169855	0.832688	-0.0728516	0.807644	0.227069	1.12481	-0.131045	0.275007	3.33705	0.0555147	2.23198	0.62663	-0.152263	1.76165	0.736424	0.0684357	0.456049	-0.516084	-0.653879	-0.551193	0.198275	0.246323	0.560761	0.592134	0.206583	0.494083	1.11268	1.74192	0.716107	0.731604	0.0597991	0.893956	0.0142622	0.531416	0.260687	0.243779	-0.311509	-0.106965	-0.316891	1.97023	-0.426165	0.368891	0.360264	-0.13132	-0.490372	0.138009	-0.458807	-0.711186	0.277556	-0.0212036	0.315956	0.0233026	0.134987	0.766106	0.0762796	0.0777236	-0.143862	-0.270443	-0.232007	-0.0937342	0.447544	0.0808378	-0.100688	0.870756	1.92487	0.00131067	-0.201938	1.30121	-0.119908	0.617802	0.378295	-0.251197	0.380095	0.684399	-0.224128	0.504064	0.371491	0.449182	-0.277343	-0.529141	-0.245596	-0.238867	1.28332	-0.193195	-0.332405	0.502899	-0.296114	-0.0747426	0.104485	-0.13323	0.663009	0.141624	0.913409	0.0139008	0.713988	0.0797778	0.205669	1.3058	0.47147	-0.360284	-0.566548	-0.188122	0.760087	-0.477574	0.016983	0.0999303	0.499241	1.54018	-0.118839	0.0452203	-0.498268	-0.0635187	-0.703405	0.305953	0.130845	-0.554918	-0.209432	0.175879	-0.573763	0.562232	1.45917	-0.0577738	0.604281	-0.661759	-0.436219	-0.0543588	0.27251	-0.198461	-0.39065	0.639094	0.549038	-0.484382	-0.254294	-0.526818	-0.687135	0.517277	-0.345248	0.388647	0.183362	0.898844	-0.194681	-0.328832	0.0936287	-0.0284238	-0.0365606	0.343438	-0.377882	0.0426283	1.50246	0.0034634	0.556551	0.720665	0.3003	-0.246352	0.280129	0.00900029	0.419812	0.34174	0.779566	-0.142734	-0.609031	-0.548224	-0.185788	0.481867	0.0825674	-0.556325	-0.258661	0.0503766	-0.1549	0.0320346	-0.321955	0.67077	1.02895	-0.4915	-0.00240772	0.227227	-0.235669	1.23552	0.984588	0.683167	-0.57287	-0.134375	-0.31292	-0.214208	-0.324823	0.103614	-0.304547	0.0752181	-0.266517	0.0209356	0.604103	0.00969149	0.441469	0.415011	0.463903	-0.553998	-0.460671	0.196662	-0.329429	-0.410529	0.332564	-0.351739	1.30291	-0.212967	-0.0947686	0.340657	0.303348	-0.179043	0.232463	0.0847026	0.60249	-0.445378	-0.197307	-0.0648206	-0.203709	1.21799	-0.0291922	0.262729	0.276399	-0.285175	0.759186	0.922218	-0.445072	0.52082	-0.564471	0.295645	-0.313925	-0.148418	1.22297	-0.407318	0.203008	0.134623	1.00171	0.168605	0.368449	0.316568	-0.444707	-0.444181	-0.306322	-0.284165	0.733321	-0.530212	0.321043	0.0256052	-0.0148106	-0.0258325	0.257087	-0.321887	-0.0549112	-0.356605	-0.473439	-0.484713	1.18383	0.465918	-0.195957	0.58566	-0.0379716	-0.0881492	-0.0668852	-0.737694	-0.625382	-0.185419	0.615314	0.452721	-0.529926	-0.148765	-0.0297878	-0.453961	0.178876	-0.212181	0.875409	0.483707	0.226111	0.571465	-0.457597	0.988065	-0.490574	-0.287034	-0.476407	-0.170161	0.746601	0.799296	2.68742	-0.771952	0.0485234	-0.27967	-0.41931	0.198923	-0.125828	-0.32977	0.150904	0.137957	0.0166991	0.914816	-0.226978	-0.101064	0.242425	-0.29966	-0.25418	-0.517423	-0.360947	-0.126358	0.226046	-0.340691	0.486249	0.0853328	0.787444	0.350583	-0.412636	-0.632493	1.74026	-0.266614	-0.499998	-0.682878	0.873273	0.912016	-0.282671	0.280389	0.241798	-0.101972	-0.16983	-0.265034	0.46637	-0.129648	0.0300136	0.527456	-0.653244	0.0241541	0.656533	-0.208061	0.710149	-0.0201027	0.21632	0.235343	0.00858286	-0.282766	-0.138569	0.491597	-0.601062	-0.00122945	0.741962	-0.733233	0.486326	0.79231	0.503254	0.0818349	-0.495432	0.385056	0.597881	0.118408	-0.0358843	0.31171	0.517466	-0.327973	1.16415	-0.234516	-0.166144	0.712655	0.502114	0.522107	0.806404	-0.00951446	0.821699	-0.251402	-0.0621638	0.0911604	0.164402	-0.0141667	0.216919	1.47436	-0.336134	0.22698	0.586177	1.0826	-0.322251	-0.0659074	-0.0264063	1.31022	0.27254	0.549347	1.11633	0.276472	-0.388415	-0.406503	0.127215	-0.330935	-0.0410357	0.476749	-0.291284	1.55803	-0.0619736	0.332897	-0.478545	0.0377854	0.646415	-0.0970246	-0.0566006	-0.519806	0.376068	-0.137166	-0.416173	-0.673798	0.00582129	1.60576	0.324671	0.271418	0.405491	-0.838919	-0.556623	0.0574051	0.451536	0.249292	-0.512158	-0.0492632	1.70924	-0.212154	-0.218169	-0.119664	0.91537	0.0762276	0.099629	0.231084	-0.0526498	0.46764	-0.0936472	1.47449	0.0829913	1.3188	-0.469186	0.154749	0.305078	-0.285753	-0.385137	0.0420642	-0.160989	2.16226	-0.533123	0.0920558	-0.144837	0.549729	0.22475	0.456456	0.871514	0.514651	-0.151589	0.900589	-0.595007	-0.352168	-0.604758	0.691603	1.44819	0.687722	0.348939	0.567936	0.755564	-0.661113	0.271935	0.389713	0.67808	-0.532876	-0.184842	0.888567	0.374806	0.0748627	0.0966754	0.735531	0.115966	0.525676	0.454908	1.38503	1.01966	-0.323981	-0.64004	0.710699	-0.0611355	-0.335315	-0.437027	0.615592	2.07383	0.94258	1.557	0.796665	-0.471874	-0.402238	-0.229267	1.24503	0.528246	-0.31189	-0.744318	0.626729	-0.911003	-0.250936	-0.528853	0.115496	0.501515	0.203753	0.0937687	-0.638497	0.864354	0.491525	0.658363	0.299715	-0.211185	0.689912	-0.381617	0.420123	0.645046	1.17759	0.733122	0.103714	-0.31215	-0.505237	1.69441	-0.204643	-0.255212	-0.282911	-0.329316	0.203729	0.782793	1.87373	1.69756	1.0668	-0.40199	0.545879	-0.0279529	-0.32141	-0.546238	0.248476	0.692467	-0.414074	2.06266	1.14825	-0.302999	-0.284326	-0.0227573	-0.837178	0.0596308	0.364806	0.441297	-0.581521	0.765701	-0.340126	-0.962135	0.60792	-0.198663	0.603212	0.218076	-0.72588	0.0313833	-0.234392	-0.557227	-0.165219	0.401885	-0.586658	0.0245921	0.126439	-0.552359	0.219209	-0.28447	-0.0290925	0.173079	0.912651	-0.688706	0.690077	0.965502	-0.0362649	0.0651771	-0.358532	-0.40324	-0.399911	0.381569	-0.0275776	0.371794	0.515747	0.576319	-0.820688	0.916595	-0.00443794	-0.344772	0.00419051	0.70807	-0.0897897	0.381312	0.481102	0.338498	0.291827	1.13019	0.267742	-0.531368	1.47174	0.830042	-0.10587	-0.992661	-0.507035	-0.249514	-0.485899	-0.15997	-0.835189	1.04026	0.239321	0.0841141	0.610834	0.478107	-0.528699	0.507249	-0.160945	0.231764	0.500075	0.160694	0.139019	-0.205822	-0.386204	-0.443775	-0.255981	-0.153906	0.419967	0.701737	-0.472137	-0.435978	0.180041	-0.386887	-0.00619611	-0.129332	0.136943	0.0811652	1.10255	0.376238	0.137224	0.243221	-0.0857096	-0.114048	0.286249	1.04868	0.376016	-0.398877	0.681417	0.476517	0.0510529	0.347536	0.00819534	-0.121795	1.40415	1.64115	0.500017	-0.29339	1.73159	-0.529566	-0.185789	0.74624	0.261968	0.288196	1.66938	1.20951	-0.101431	-0.217328	-0.179506	0.202069	-0.322052	2.67167	2.25158	0.579924	-0.408446	-0.299889	0.782957	0.274164	0.668966	-0.289884	-0.572445	0.428632	1.68411	1.73028	0.467424	-0.643745	1.89627	-0.745303	-0.476629	0.609897	-0.0437189	-0.041819	0.0393314	-0.379498	0.75126	0.28466	0.467592	-0.278755	-0.529394	0.461967	0.0821949	-0.542739	-0.456951	-0.363856	-0.625688	0.276708	-0.183742	-0.0998572	-0.154932	1.54061	-0.176891	0.531197	-0.654878	-0.274586	0.0137678	0.324608	0.889534	-0.55291	0.650731	0.830539	-0.472461	-0.564238	0.0725049	0.367579	-0.28668	0.315353	-0.252902	0.228886	1.38646	1.22796	-0.229738	0.0670533	-0.420243	-0.150043	-0.53569	-0.0201524	-0.552633	-0.172269	-0.63649	-0.525819	0.134047	0.334805	-0.194499	-0.0719661	0.0669377	0.544851	1.53693	0.287332	-0.114691	0.129452	0.729629	-0.131368	-0.128455	0.108241	-0.185462	-0.759024	-0.255661	-0.368781	0.253489	0.193047	0.823807	-0.0702022	-0.137167	0.597951	0.280526	-0.383201	0.164738	-0.10325	0.179116	-0.130143	-0.312584	1.1741	-0.231133	-0.464467	0.308678	-0.642171	-0.266639	0.330567	-0.0103726	1.04245
144	-0.147219	0.681673	-0.905946	0.819542	-0.650715	-0.15655	-0.31506	0.493789	-0.379596	-0.806684	0.458	0.230483	0.438982	-0.0958771	0.432815	0.441395	0.165615	-0.486919	-0.124877	-0.609057	0.434121	-0.323736	-0.79451	0.13185	0.511139	0.154948	0.282941	0.112507	-0.68486	-0.0607108	1.2868	0.173661	-0.843473	-0.956583	-0.373778	0.139546	0.515408	0.330633	0.378089	-0.128583	0.267728	0.224716	-0.216909	0.662612	0.693063	0.634018	0.536999	-0.0894047	-0.0145887	0.0102473	-0.200509	2.50849	-0.628371	0.559116	1.34848	0.0473135	0.271359	-0.576629	0.513176	0.851743	0.153859	-0.55419	-0.043662	-1.00547	-0.373666	0.491141	0.181231	0.0586941	0.295288	0.462944	0.493519	1.23774	0.10004	-0.16016	0.87603	0.170695	-0.0716306	-0.0412902	1.78448	-0.218211	0.765427	0.416368	0.315561	1.04872	0.490566	0.628373	0.223196	-0.0580236	-0.798451	-0.976288	-0.747961	-0.752673	-1.35494	0.659593	0.515493	0.525886	0.856932	0.165679	-0.387844	-0.292242	0.0926317	0.763472	0.264909	-0.665015	0.421083	-0.361871	-0.617836	-0.21109	0.406886	-0.112059	0.127237	-0.0101185	1.40876	1.40041	-0.17482	-0.207029	-0.700662	-0.234703	0.54568	-0.172022	0.314222	0.350981	0.704301	0.105955	0.552043	0.187379	-0.40184	-0.445027	-0.232791	-0.00467226	0.387264	0.178407	0.313402	0.0094199	0.438933	-0.316489	0.162111	-0.345269	0.275905	-0.222853	-0.447883	0.115458	0.125771	0.0549217	0.498172	0.0124452	-0.112792	0.787885	0.384857	0.0696458	0.321354	0.00973977	1.30383	0.60006	-0.170582	0.267633	0.0522487	0.188009	-0.300834	0.0427687	-0.710792	0.512181	-0.239672	0.552064	0.691096	0.432827	-0.563319	0.722834	0.717497	0.262026	-0.393659	0.616185	-0.440772	-0.00981364	0.400905	0.395937	-1.1191	-0.059016	-0.241555	0.357533	-0.0441761	-0.235633	0.580899	0.913427	-0.420635	0.265818	-0.109757	-0.488736	0.00259254	-0.0376752	-0.232018	0.027392	0.430934	-0.0269082	-0.150086	0.163555	0.304305	0.0564588	0.754225	0.848838	0.867998	-0.14972	-0.161732	-0.103864	-0.440537	0.279195	0.0573269	0.858294	0.355138	0.0780009	0.674504	-0.0943643	0.819638	0.755789	0.639579	-0.534285	-0.143327	0.835214	-0.319064	0.71511	-0.73557	-0.024648	1.1927	-0.542485	0.290955	0.39795	0.473394	0.444927	0.667239	-0.129725	1.32762	-0.207136	-0.348829	1.03037	0.54912	-0.297422	0.0547297	-0.933315	0.386702	-0.212453	-0.471944	-0.302167	0.650225	0.0321633	-0.188463	-0.162816	0.653018	0.463654	-0.523264	-0.0518525	-0.162044	-0.494238	-0.521414	0.270941	-0.00708127	0.630072	0.600954	0.409936	0.129441	0.492296	1.0839	0.537427	-0.21886	0.919005	0.206239	0.0620585	0.823271	0.604961	-0.233659	-0.000624439	-0.37098	0.262723	0.766092	0.127863	-0.0180987	0.012007	0.276283	-0.592156	0.283205	0.162024	1.07192	0.139615	-0.072746	0.59155	0.163725	0.328011	0.199138	0.169261	0.197228	0.09387	0.520258	-0.287226	-0.544508	-0.402029	0.891084	-0.130321	0.443376	0.345307	0.164531	-0.347165	0.577615	0.847987	0.978647	0.0763912	-0.211267	-0.234213	0.18509	0.0601964	-0.626789	0.0450511	0.362875	-0.308587	0.625885	0.136229	-0.290375	-0.488907	0.466871	0.153797	0.336817	-0.127008	-0.446728	-0.334957	-0.642709	-0.561523	0.182758	0.75226	1.13155	0.124057	-0.95301	-0.124624	-0.492772	-0.256888	0.0376563	0.766506	-0.0228443	0.550029	1.80481	-0.53341	-0.0100843	0.343143	-0.261332	-0.649763	-0.436761	-0.30995	0.475262	-0.18586	0.187897	-0.112294	-0.672566	-0.0257146	2.49136	0.731221	1.12659	-0.103163	0.557638	0.530639	0.220945	-0.325587	-0.543115	0.255835	0.278532	1.04363	-0.389487	3.03275	-0.898155	0.160853	0.153176	0.256317	0.360052	0.219954	-0.584996	0.0639322	-1.16431	0.0760148	0.249224	0.28926	0.3798	0.901024	-0.0324778	-0.740102	-0.152664	0.688845	0.546111	0.276827	0.0818153	-0.457491	0.513618	-0.932535	0.550262	-0.465313	0.229373	-0.128833	0.100125	0.235245	0.350212	0.620703	-0.0205767	0.150242	0.61519	0.250599	0.798635	0.726585	0.250859	0.612674	0.796503	0.162738	0.65442	-0.106263	-0.855103	-0.163808	0.00169089	-0.384015	-0.72995	0.688813	-0.769558	-0.478109	0.0653064	1.03954	1.362	1.43604	0.636505	-0.180718	0.536406	0.245724	0.714168	0.183268	-0.28013	-0.199661	0.943415	0.754312	-0.658653	-0.43835	-0.842124	-0.595786	0.0342245	-0.952338	0.203076	-0.819336	1.52054	0.152298	0.0815895	0.0136062	0.130768	0.20964	0.144633	-0.483673	0.382595	1.2951	-0.292385	0.293949	0.670062	0.509573	0.0412195	-0.352677	0.306094	-0.207425	0.788984	-0.503262	0.168092	0.595804	0.578891	-0.50223	0.0300744	-0.0558872	-0.0882291	0.187214	0.475711	0.273909	0.183343	-0.148193	-0.342948	0.0248723	0.706538	-0.926475	0.880653	-0.459936	-0.530428	-0.33169	-0.507527	0.0710888	0.516653	0.524037	-0.215167	0.386476	0.263954	0.545113	0.0247638	0.108189	0.185859	-0.0555836	0.258972	0.439148	-0.271777	0.100678	-0.245068	0.0100541	0.512499	1.14312	-0.22748	0.364207	0.477903	0.256619	-0.279038	-0.0644185	-0.601221	0.233656	-0.6267	0.0269844	-0.117253	0.705884	0.12516	1.16198	1.11904	0.374852	0.00463496	0.534507	-0.0628614	0.418999	-0.242066	0.134644	0.554769	-0.871425	0.373807	-0.155432	1.15198	-0.519861	0.452341	0.547642	-0.069635	0.37635	-0.291547	-0.527818	-0.0106098	0.567986	-0.154821	-0.446409	0.255001	0.390445	0.0689709	0.00084229	-0.321145	0.276932	-0.608389	-0.460892	0.393372	-0.0337327	-0.462257	0.601109	1.07405	0.329853	-0.480314	-0.404294	0.395186	-0.313422	0.0958698	0.123077	0.752966	0.763914	0.694755	0.484956	-0.678071	0.487386	-0.157108	0.779125	0.86508	-0.114512	0.0539532	0.178285	0.649403	0.26756	0.55655	0.101761	0.577277	-0.142145	-0.0751858	0.289634	-0.220731	1.24334	-0.284199	0.243742	0.484109	-0.264991	0.398628	-0.568232	0.0651445	-0.229659	0.632045	-0.896931	0.19565	2.02217	0.102896	-0.402683	-0.897911	1.34642	0.450806	-0.327588	0.037589	-0.570137	0.0298662	0.506809	0.817459	1.0093	-0.345973	0.348751	0.93353	0.524739	-0.28974	0.550627	-0.305747	-0.259723	-0.165546	0.306409	-0.360794	0.719113	0.25106	-0.213741	1.67072	-0.0492198	0.637489	0.0782005	0.233529	0.430411	-0.0737909	-0.595823	0.393078	0.461802	0.514241	-0.193557	-0.106086	0.059664	-0.881594	1.22046	-0.370566	-0.271048	1.53778	-0.192527	-0.514539	-0.0630323	0.14242	-0.450575	1.05713	-0.126869	0.330208	-0.412972	0.913527	-0.522173	0.19855	0.619842	-0.0266265	-0.0741999	2.00121	-0.0965011	-0.117535	0.457717	-0.166416	-0.76568	0.729367	-0.366024	-0.248512	1.51287	0.447944	0.237407	-0.457763	0.46095	-0.0546764	0.147422	0.115721	-0.0909641	0.623025	-0.197731	-0.0271205	-0.606746	-0.152458	-0.406399	-0.105512	-0.126534	-0.345264	-0.64277	0.255683	0.370778	0.594236	-0.127603	-0.130097	-0.0920762	-0.423707	-0.064105	-0.0482777	-0.463343	-0.213547	-0.553837	-0.0730938	0.0312725	0.0847209	-0.394584	0.566711	0.273674	1.12481	0.21059	-0.126386	-0.428921	-0.432752	1.95207	0.96092	0.780954	-0.00622299	-0.366378	-0.101599	0.429691	-0.725039	1.24626	-0.269897	0.853746	-0.647842	-0.261997	0.10942	0.786644	-0.19761	0.230809	0.470795	0.204004	-0.0101297	0.414911	0.127442	-0.29466	0.345987	0.414153	2.51092	0.384859	1.64271	0.391979	-0.561557	-0.653682	0.124334	0.656421	0.295818	-0.00226908	-0.138656	-0.0852183	1.56188	-0.581069	0.129121	0.000210457	0.0318796	0.371718	0.358333	-0.15732	-0.111573	0.581229	0.821654	0.39458	-0.194932	0.557463	-0.0947602	0.5451	0.357678	-1.04724	0.696885	-0.436257	0.496341	-0.170271	0.246922	-0.583324	0.0868924	-0.280846	-0.520063	-0.551761	-0.831872	0.13963	-0.711939	0.351601	0.533062	0.392131	0.385059	-0.395453	-0.889951	-1.30288	-0.584602	-0.0234881	-0.34526	0.229249	0.396578	0.168193	0.0567565	0.465161	-0.615405	0.305464	0.669285	0.333309	0.0772951	0.253156	-0.151613	0.320555	1.27088	0.355093	-0.652046	0.083916	-0.378472	1.22367	-0.463502	-0.00692486	-0.0243766	-0.604393	-0.505865	1.3122	0.713684	0.20873	0.455043	-0.0788039	0.0833972	-0.205905	0.0661556	-0.426397	-0.004161	-0.0357423	0.124967	-0.283413	0.709776	0.360476	-0.318584	-0.0963763	-0.205381	1.18152	-0.0504501	0.478492	-0.12727	0.336904	0.119031	0.0593017	0.470829	0.128047	-0.260206	0.658314	-0.280641	0.177765	-0.101124	-0.0429289	1.26234
145	0.359412	0.470844	-0.866153	0.313285	1.03013	0.754104	-0.553295	-0.321936	0.542098	-0.92353	-0.588715	-0.393475	0.664347	1.10801	-0.928605	-0.0663485	0.153935	-0.645623	1.56137	-0.659208	0.0593099	-1.21922	-0.341919	-0.940326	1.05557	-0.651687	-0.730158	-0.100686	1.42856	-0.42525	0.0294787	0.188648	0.921249	0.490902	-0.570502	0.829052	-0.116331	0.292915	0.432694	-0.131036	-0.832716	0.573236	1.24805	-0.0558731	-0.79763	-0.78345	0.406519	0.902015	0.13435	0.239515	0.150771	-0.9479	-0.305774	-0.50335	-0.0166637	0.568614	-1.41427	-0.466128	0.145023	0.404488	0.00602394	-0.0597448	-0.287456	-0.00665606	-1.03907	-1.09349	-0.450276	-0.156729	-0.171817	0.347535	0.382956	-0.00991666	0.139077	-0.562146	-0.110191	-0.536418	-0.197231	0.367935	-0.741074	0.306443	0.464293	-0.767824	-0.649716	-1.05803	-0.647497	-0.362712	0.136969	0.66259	1.29255	0.365455	0.236706	-0.173575	-0.885708	0.162053	0.0537902	0.282935	-0.135691	-0.724125	0.976056	-0.724042	0.0701504	-0.780413	0.649175	-0.643878	0.695108	-0.136545	-0.0740373	0.139708	-0.0939163	-0.139834	0.641312	1.25587	-0.299608	-0.116996	0.595262	-0.235464	1.22365	0.556125	-0.554718	-1.69115	1.08949	0.371027	0.0849707	-0.15918	-0.27526	0.535081	0.096216	0.918966	0.457279	0.273482	-0.480628	0.283932	0.122679	-0.529105	0.405764	0.0293809	0.874652	0.795651	-0.421621	0.773198	-0.191501	0.0564752	-0.0017048	2.00864	-0.14337	-0.57088	-0.669257	-0.468334	-0.467807	-0.0420195	0.38526	0.453227	1.65924	0.765278	0.389858	-0.797438	0.624549	0.220529	0.621396	0.169485	-0.869073	0.277983	1.35045	0.174686	0.829616	0.925073	1.31736	0.926396	-0.595791	0.949375	0.440564	-0.140647	-0.508848	-0.182627	0.873785	0.191707	-0.209869	-0.703965	0.105846	-0.425892	0.387116	0.127934	0.670475	0.509892	-0.250045	-0.176183	1.88034	-0.262195	-0.270817	0.467289	-0.13329	-0.0792854	-0.425026	-0.136198	0.799279	-0.0567692	0.706874	0.0741356	-0.0866449	0.12019	-0.0818485	0.138554	0.442065	0.272272	0.130037	-0.415815	0.29258	-0.201418	0.640598	-0.479284	-0.586388	0.713264	-0.327058	-0.757956	-0.297952	-0.0275411	0.744698	0.575348	-0.123764	0.418132	-0.974278	-0.104894	-0.25961	1.22456	0.41533	1.43262	-0.574341	-0.852292	0.365501	-0.689699	-0.946584	-0.251815	0.570013	0.15809	-0.323712	0.109735	0.531653	1.14896	-0.0594743	0.642464	0.578367	1.2358	-0.267755	0.143497	0.437474	-1.54736	0.316134	1.10108	-0.820923	-0.387362	0.445733	-0.167057	0.0171171	1.55292	1.15992	0.277626	0.837653	-0.0661888	-0.304478	0.0105174	0.268395	0.566333	0.17994	-0.0590545	0.535916	0.555213	0.0438821	0.730675	0.521487	0.349682	1.08651	0.30415	-0.551022	1.01735	-0.819383	-0.872164	-0.234025	0.884095	0.914225	-0.491434	-0.359117	0.996971	-0.483581	-0.549933	0.657863	1.11027	0.163708	0.721805	0.488497	-0.0319047	-0.53016	-0.497897	0.572912	0.535433	-1.02116	-0.13688	0.465163	0.796817	-0.729304	-1.1392	-0.283456	0.280461	0.705387	0.750279	-0.144969	0.308291	-0.12471	0.811389	0.564961	0.267449	0.720463	0.823519	-0.320222	-0.484703	1.57806	-0.0180105	-0.268247	0.133438	0.13906	-0.311074	-0.55441	0.804805	-0.773405	-0.480139	-0.316674	-1.04908	-0.25098	-0.565009	-1.26505	0.437063	0.492412	0.0130947	-0.38066	-0.616387	-0.0700399	-0.430071	-0.0140502	0.4585	-0.607995	0.614571	0.807033	-0.712498	0.280811	-0.807048	0.759529	-0.820584	0.390613	0.258821	1.00377	0.0980085	-0.786542	-0.112774	-1.20726	0.0274583	-0.0611741	0.161785	1.32968	0.0344285	1.01639	0.701566	0.0522678	-0.565832	-0.127701	0.305918	-0.242247	0.506776	0.470175	0.274972	0.751948	-0.173413	0.753938	-0.662573	-1.21481	0.451539	0.560658	-0.378264	-0.912754	-0.418655	0.328141	0.172971	-1.30384	0.27597	0.433024	0.642526	0.664735	-0.385709	0.183766	0.104297	-0.224164	-0.00512424	0.897275	0.988122	-0.438604	-0.0471803	0.254732	0.173147	0.123847	0.848311	-0.490174	0.820751	-0.338361	-0.959846	0.121576	0.221982	-0.00597584	0.51754	-0.00327289	0.0382943	1.02559	0.784919	-0.611183	0.30069	0.0347647	0.310632	-1.00283	0.432968	0.246003	-0.00687195	0.369356	0.547423	0.409301	0.914026	0.53855	0.159255	1.02089	0.867837	0.401511	-0.560331	-0.224056	0.152307	-1.14267	-0.0695564	-0.607526	-0.792236	-0.269413	-0.589691	-0.76798	0.440781	0.0502864	0.853118	0.434323	-0.151452	-0.155419	-0.860231	0.118085	-0.420496	-0.112089	0.176349	0.629211	-0.402642	0.0655563	-0.133129	-0.762536	1.17792	0.891307	0.0935179	0.0312304	0.649901	0.711458	-0.28209	0.407546	-0.408618	0.949353	0.462452	-0.021072	-0.00647209	0.48297	-0.537751	-0.376929	0.619941	-0.221813	0.301626	-0.302454	1.44903	-0.858344	-0.884004	-0.240462	0.679645	-0.0775582	0.0404901	-0.530521	0.502057	0.0634745	-0.242897	1.0071	-0.560474	-0.0152476	1.2854	0.41131	-0.210857	-0.217128	0.135096	-0.427978	-0.307792	-0.503316	-0.726807	-0.41973	0.423311	0.0485962	0.112525	1.25676	0.922093	1.06244	0.468782	0.487343	-1.20835	0.302135	0.0418792	0.269591	-0.863931	0.0437592	-0.691404	0.128265	-0.205646	0.618712	-0.145056	0.338402	-0.758819	0.279781	0.610351	1.80669	-0.497352	-0.350086	-0.0545571	-0.89346	0.996943	-0.817028	-0.560482	-0.58889	1.33151	-0.361711	-0.686458	0.39709	0.0600768	0.298744	-0.217089	-0.677418	-0.313354	-0.425282	-0.595963	0.250646	-0.198514	-0.421315	-0.302033	0.195428	0.532001	0.235777	0.0862413	0.354184	0.453568	-0.358146	-0.563964	-0.0143807	-0.698337	0.170749	-0.68021	-0.0245137	1.463	1.45512	0.0083787	0.601343	0.319232	1.31157	-0.312213	-0.235998	0.353896	-0.875839	0.357614	-0.833727	0.416821	-0.173317	-0.255185	0.2973	2.02891	-0.164843	-0.276394	0.889141	0.189346	-0.494604	0.419957	-0.34933	0.340413	-0.371808	0.304612	-0.284989	0.180984	-0.337153	-0.68511	-1.06341	1.10494	-1.08684	-1.02683	0.998925	-0.152074	0.129475	-0.0960449	0.0183909	0.0864977	0.343412	-0.683796	-0.0930488	0.76156	0.527404	0.516939	0.443588	-1.04929	0.992749	0.622724	-0.219427	0.504441	-0.275277	-0.758025	-0.205067	1.59799	-0.593332	0.59769	0.521202	-0.208279	-0.0704741	0.714216	0.87995	-0.113917	-0.0762552	1.2951	-0.454711	0.395556	0.264803	-0.315629	0.308915	0.518795	0.651365	0.821307	-0.0820525	0.485235	0.257699	-0.356343	-0.0883394	-0.131595	1.08109	0.40007	-0.574747	0.641417	0.331593	-0.906025	-0.861407	0.117816	0.585011	-0.395989	-0.0690744	-0.211836	0.271851	0.569146	-0.0935121	0.488323	0.906509	0.619301	0.0327888	1.94851	1.1353	-0.371485	0.0234846	0.745911	1.14582	0.439923	0.955779	0.0483316	0.131112	0.447255	-0.333783	-0.682231	-0.412723	-0.506863	-0.852295	-0.054414	-0.35502	1.31045	-0.285469	0.676601	0.772823	-0.134961	0.452673	-0.0652931	0.829331	-0.72035	0.697665	-0.865563	-0.674247	0.268728	-0.3534	-0.755714	0.477654	-0.110924	0.0487831	-0.338509	-0.528803	-0.397098	0.410665	0.874413	1.23192	-0.0352582	-0.186396	-0.173073	0.201027	-0.444556	-0.201247	-1.13837	-0.434947	-0.0347993	-0.260243	0.401591	1.06679	-0.520465	-0.656718	-0.0293806	-0.557275	-0.0619766	-0.369097	0.57762	0.312	0.226059	-0.622235	-0.0156589	0.469337	0.927927	0.306034	-0.161747	-0.121108	-0.163148	1.49058	-0.522104	-0.941832	0.13901	-0.974953	-0.387051	0.367315	-0.442873	0.296114	0.0443823	-0.0617904	-0.0118654	0.581828	1.5873	0.313768	0.13482	-0.128818	0.0370119	0.0930572	-1.12578	0.572959	0.205999	1.16351	0.00097717	-0.128367	0.595521	0.0901564	0.0477354	-0.549066	-0.229322	-0.65181	-0.456001	0.687348	0.830656	-0.720973	-0.33858	-0.169903	-0.727942	1.8191	-0.644101	-0.174839	1.04233	-0.341407	0.0636692	-0.154098	-0.830557	0.808685	1.61118	0.45835	0.511653	0.273022	1.01497	0.957159	0.402193	-0.23647	0.718417	-0.464655	-0.0398613	-0.323042	-0.521556	-0.451166	-0.369801	-0.284276	0.438964	-0.608942	-0.00300801	-0.0163576	0.235308	0.399984	0.247986	-0.263134	0.204625	1.15092	0.129094	-0.81553	0.40415	-0.170913	0.355751	0.382654	0.552865	0.0983401	0.570892	0.409964	0.440275	0.528784	-0.586124	-0.0668481	-0.398038	-0.231563	0.206378	0.901801	-0.330199	-0.160501	0.213187	0.349765	1.4419	0.876847	0.598426	-0.200742	-0.107282	-0.587305	0.207209	1.202	0.618844	0.766173	-0.0870771	-0.956255	0.286919	0.0855434
146	-0.450005	-1.96577	0.900165	-1.37512	-1.73515	-0.596352	0.535193	0.148353	-0.226751	1.5505	-0.00777502	0.324905	-0.84444	-0.850543	-0.310623	-0.260674	-0.156145	1.1889	-1.78705	1.37499	-0.323676	0.462575	1.6373	1.69129	-0.837408	-0.0717262	0.901696	0.335391	-0.30748	1.20193	-0.645578	-0.37845	-1.28496	-0.597353	1.98302	-1.03178	-0.664922	-0.451427	-0.288975	-1.30445	0.525757	-1.08353	-0.243281	-0.438353	0.508215	-0.362221	-1.21327	0.271776	0.33434	-0.471558	-0.406182	-0.469846	-0.330784	0.554067	0.583611	0.241189	1.55887	1.858	-0.969192	0.471129	0.0227728	1.36587	0.0483238	-0.461641	0.913229	-0.0412216	0.236084	-0.9551	-1.0438	0.648137	-0.637381	-0.961712	-0.205538	0.375835	0.219998	-1.40451	0.696313	-0.341725	-0.0940639	-0.870641	0.228499	0.194279	1.27342	-0.188813	-0.521948	0.38086	-0.701847	-0.158584	-0.711869	-0.601979	-0.186317	-0.152598	2.03792	-1.48267	0.379017	0.0345647	-1.47419	0.616246	-2.31925	0.27346	-0.309076	0.822604	-0.506897	1.93659	-0.0865172	-0.64742	0.30731	-0.335795	-0.681456	-0.323633	-0.213438	-0.0760121	-0.205968	0.795003	-0.0328837	0.205178	-1.63057	-0.577247	-1.02572	1.23942	-1.38675	-1.1613	-0.581663	-0.322838	-0.632562	-0.91715	-0.48756	0.132094	-0.971368	-0.53864	0.990484	-0.399915	-0.625447	0.997257	-0.885753	-0.0451757	-0.933442	0.731536	0.748544	-1.45984	-0.356601	-0.461822	0.146821	-1.64612	0.689496	0.428894	-0.0361637	-0.400547	-0.199394	-0.227979	-0.42022	-0.615933	-0.970353	-1.03004	-1.03616	0.405593	-0.576301	-0.367782	-0.664203	0.0391571	2.00054	-0.41452	-1.24084	-1.32166	-0.644245	-1.35655	-1.00916	-0.790611	-0.463518	-1.13919	-1.07447	0.0851945	0.114763	-0.0541007	-1.55869	-0.260967	0.720095	0.31922	-0.283105	0.272041	-1.07519	0.454162	-0.681747	-0.259349	0.290096	0.75923	-0.59077	-0.0351167	0.0528445	-1.40918	1.09388	-0.584761	-0.87225	0.140983	-0.262804	-0.44249	-1.4052	0.108142	-1.06059	-1.02539	-0.317507	0.678456	-0.498163	0.252337	-1.45714	0.00953171	0.663983	-0.659585	-0.0207781	0.0359106	0.320132	-0.456842	-0.319698	-0.358987	-0.198406	-0.086002	-1.52544	-0.641319	1.26506	-0.548377	1.68901	-0.895141	0.606128	-0.258822	-0.957804	-1.64855	0.111182	0.897376	-0.333407	0.663666	0.022445	0.110763	-0.784018	0.413155	0.0769034	0.486684	-1.1909	-1.38716	0.0956267	-1.16281	-0.742356	-0.142546	0.506797	0.123178	-1.11996	2.03639	-1.33731	-1.16994	1.6938	-0.107643	-0.969392	0.185376	-0.697786	-1.81786	-0.344137	0.016452	-1.24702	0.0157853	-0.274037	0.213949	-1.29996	-0.594835	-0.399316	-0.185193	-1.37874	-0.759926	-1.09503	-0.194379	0.118861	0.00274437	-1.42428	-0.488443	0.103156	-0.697826	0.02246	0.863486	0.471066	-0.909906	0.565987	0.837374	-0.212713	-1.07898	-0.857985	1.09906	0.194146	-0.666165	0.564144	0.0106647	-0.77011	-0.1081	1.3026	0.686715	0.534789	0.851273	-0.28172	-0.198811	-0.488986	-1.78843	1.86276	0.861638	0.0926775	-0.241344	-0.887313	-0.914843	-0.675599	-0.490754	0.0452694	0.370516	-1.00997	-0.535521	-0.618318	-1.13807	-0.486584	-0.0238584	-1.92412	-0.0629956	-0.820036	-0.403179	0.574213	0.196248	0.194373	-0.771708	1.78872	1.02879	0.444814	0.55812	-0.431396	-0.272159	2.85557	0.0547512	0.0764365	-1.33278	-0.807275	-0.117421	0.283451	0.309599	1.02745	-0.411681	1.13461	-0.457695	-0.428569	0.689096	-1.20872	1.87259	-1.02186	1.52413	-0.114036	-1.38252	-0.951977	0.0263085	1.26401	-0.6009	1.34404	0.341379	-0.236987	-0.869391	-1.39222	-0.0332205	-0.125214	-0.0231642	-0.0805802	0.0893114	0.0963641	0.370566	-0.220002	-0.665624	-0.330849	-0.564038	-0.896778	-0.272975	-0.446275	1.41518	1.92271	-0.331622	0.593837	0.08286	0.774581	0.247631	-0.726835	-0.401556	1.96222	-1.03195	0.459067	1.14685	-0.285755	1.51552	0.417207	-0.114933	-1.07296	-0.461838	-0.740599	0.0463616	0.792507	-0.218324	-0.552507	-1.03788	-0.805405	-0.783397	-1.01425	-0.212658	0.594988	0.361081	-0.636244	-0.0987	-0.571136	-1.12046	-0.540075	-0.188934	-0.907778	-1.34278	0.540675	-0.75593	-0.585765	0.110293	0.825031	-0.56519	-0.159432	0.324717	-1.67128	-0.515004	-0.370141	0.736116	-1.68275	-0.26734	-1.40196	-0.0225858	-0.435297	-0.627696	-0.231524	0.218491	1.99859	-0.300459	1.24012	1.20048	0.829511	0.921251	-0.055686	-0.549822	-0.973449	-0.379815	-0.836601	0.112855	-0.321824	0.425751	0.40355	-1.34224	0.0154763	-0.278506	-1.31577	0.969373	-0.622591	-1.21247	0.504312	0.293321	-0.135754	-0.574004	-0.767172	1.21708	-0.886521	-1.02528	-0.707578	0.551455	-1.14671	0.14082	-1.35575	-0.192446	0.138733	0.359615	-0.667753	0.0638168	0.515948	-0.517554	-0.843111	0.397623	0.275559	0.334864	0.563126	-1.44326	-0.720237	-1.33437	0.27268	-0.944527	0.202872	0.474428	-1.3784	0.181125	-0.398734	-1.15923	-0.685234	0.373731	0.179607	0.240848	0.114604	-0.0070733	0.135961	1.63609	-0.792486	-1.03381	0.388584	-0.623868	-1.6053	-1.24599	-1.18921	-0.586063	-0.160869	1.58673	-0.372297	0.685226	-0.430173	0.611691	-1.11765	0.860999	-1.10888	-1.22672	-1.12267	-1.33759	0.463575	1.03153	0.0236752	-0.636296	-2.33115	0.914913	0.54454	0.884023	-0.269115	-1.62956	-0.333962	0.403078	1.28695	-1.6914	1.48888	1.14664	0.185262	-0.352001	0.437593	0.743049	1.25192	0.0598476	-0.411267	0.432125	0.747152	0.104512	1.22869	0.460698	-0.044921	-0.611464	-0.730347	1.23576	-2.81713	-0.762265	0.41481	-0.199217	-0.140882	1.09393	0.331637	0.797151	-1.2496	-0.418715	-1.45509	0.641878	-1.03409	0.805737	-0.138453	-0.282928	0.474276	-0.336918	0.619574	0.0525489	-0.575331	-1.41508	-0.446023	0.463359	-0.0497181	-2.23532	0.632995	0.335266	-0.457703	-1.68165	0.285309	0.287251	-0.0123495	-0.659738	0.192322	-0.514289	1.44017	-0.953489	-0.552438	1.97512	-0.713526	-0.829948	0.857856	1.81384	-0.440419	-0.878837	0.119313	-0.0150595	-0.50755	0.473471	-0.687689	-1.20401	0.16025	-1.17081	-1.1512	-0.520416	-1.61034	0.319671	-1.21476	0.585821	-0.347002	0.471462	1.14425	0.958378	1.30501	-0.360406	-0.232417	-0.808835	0.0797963	-0.551814	-0.828632	-0.506078	-0.822849	-0.766918	0.425516	-1.75179	0.16757	-1.07226	-1.07753	0.0894365	-0.42464	-1.18223	-0.348383	-0.970007	0.813017	0.881955	-0.514282	0.740801	0.0109048	-0.322494	-1.26718	-1.13671	1.02087	-1.15908	-0.314424	1.30235	0.0579243	0.645099	-0.907911	-0.400868	0.215235	-0.0953267	-0.0896249	0.483582	-1.07049	-0.38535	-1.66966	-0.319009	-1.002	-1.22815	-0.435984	-0.0223663	-1.38346	-0.510547	-1.06663	-0.00537774	-0.488431	0.369508	-1.70184	-0.861937	-1.26091	0.314931	0.112368	0.480423	0.241366	-0.0927915	-0.0162252	-1.05753	0.34816	0.314763	-0.62219	0.347543	-0.454622	-0.796553	-1.32644	0.509662	0.489398	0.0991996	0.992663	0.129272	0.355012	0.919488	-2.08508	2.13443	-0.680311	0.111618	0.0348321	-0.0172776	-0.116949	-0.265657	-1.63889	-0.487512	-0.77153	1.49692	-0.698653	-0.65299	-0.300058	1.07713	0.237519	-0.660277	0.779342	-0.279502	-1.21677	-0.184207	2.02449	-0.655908	0.0367486	-0.24457	-0.736188	-0.921639	-0.334085	-1.08627	-0.360035	1.25174	-1.21425	-0.915909	-0.111216	-0.0058626	1.25148	0.289701	-1.04716	0.557645	1.80658	-0.260485	-0.0155342	-0.345465	-0.300953	0.0589799	0.960859	-0.391895	-0.0934298	-0.147615	-0.911049	-1.97365	-0.362959	-0.414205	-0.405826	0.207405	0.286084	0.562457	-1.36892	0.00727365	-0.23448	-0.637055	-1.11243	-1.32266	-2.20868	0.368191	0.692735	1.05544	0.674747	0.684949	0.261962	-0.0349261	-0.223337	0.70289	0.049145	0.561306	-0.787089	-0.14167	0.174062	-1.66116	1.23803	0.242231	-0.206407	1.18438	-0.715648	1.1145	0.637534	-0.816574	-0.998995	-2.0125	-0.767362	-0.256775	1.38813	-0.337877	0.650203	1.19207	0.41827	-0.127609	0.576103	-0.345245	0.718531	-0.662813	0.173556	-0.0543451	-0.404398	-1.1387	0.273884	-0.78638	0.375717	0.0601112	-1.58121	0.028821	0.933726	0.521711	-0.739788	0.229968	-0.978638	-1.38641	-0.771776	-1.35278	-0.753593	-0.0882653	0.181187	1.08563	0.562311	0.260195	-0.55467	0.179995	1.12499	-0.387555	0.696456	0.0879398	-0.578778	-1.7019	-0.907807	-0.591065	0.0831054	-0.161503	-1.44834	-0.209941	-0.312375	-1.14234	-1.19479	0.417587	1.19908	-1.02217	-0.144783
147	-0.433199	0.713902	-0.259828	-0.251254	-0.324896	0.661207	-0.201552	-0.562115	-0.230627	-0.294807	0.33421	0.143309	-0.182659	-0.516071	0.310267	-0.101184	-0.0751363	-0.0521315	0.0111493	-0.363677	0.133464	-0.0625539	0.212625	0.0279336	0.233601	0.567617	-0.391976	-0.52646	-0.266068	-0.144499	1.28197	0.0790817	-0.16358	-0.233702	-0.295467	0.104643	0.201653	0.393506	0.264076	0.404905	-0.00232465	-0.0659963	-0.135831	0.544858	0.43337	0.0806466	0.0998002	-0.0582511	-0.12839	0.8832	-0.0923383	-0.344777	0.0394113	-0.0167819	-0.19354	-0.265	-0.0573104	-0.148736	-0.26321	0.23883	0.298655	-0.338891	0.0877116	0.179323	0.519316	-0.0656171	0.610905	-0.208503	0.148842	-0.405555	0.0218252	1.43776	-0.228448	0.171826	0.080896	0.3691	-0.155904	0.0683481	1.23492	0.288855	0.32779	0.59658	0.325793	0.386338	0.503458	0.183527	0.256875	-0.311163	-0.230077	-0.507126	-0.0666322	-0.114679	-0.546871	0.712203	-0.254201	0.330673	0.645061	0.62744	0.686456	0.124112	0.215852	-0.00819149	-0.0855836	-0.374087	-0.33854	0.2403	-0.371741	-0.245954	0.0431067	0.524598	-0.117679	0.479825	0.492687	-0.173006	-0.508906	-0.0875983	0.121168	-0.501331	-0.200496	-0.367992	0.102389	0.161262	0.0642309	0.730184	0.166149	0.0127298	-0.105425	0.281203	0.0464393	0.0774926	0.425841	0.0983901	-0.208354	-0.110991	0.127046	0.146938	-0.108472	-0.386099	-0.50819	0.00851555	0.215273	-0.315625	-0.158962	1.22524	-0.00726912	0.230014	0.390211	0.680567	-0.0112062	-0.181943	-0.348791	0.0978551	0.726419	0.174245	-0.411467	0.0171351	-0.355801	-0.15802	-0.0970827	-0.145477	-0.376032	0.132317	1.94058	0.0432283	0.588107	0.173012	0.355049	1.17342	0.0771553	-0.291792	-0.400547	0.240508	0.264242	-0.236774	0.494498	0.159585	-0.419074	0.887586	0.267217	-0.166294	-0.158893	-0.199517	0.357737	0.459497	-0.221007	0.0912896	0.250789	-0.406282	-0.379457	0.592425	0.00738208	0.26499	0.268958	-0.186532	-0.404585	-0.0100503	0.627557	0.129051	-0.219326	0.799117	0.318893	0.0371784	-0.348285	-0.337792	-0.026489	0.157837	0.133046	0.107249	-0.0655017	0.431373	0.0344101	-0.0752937	0.0823719	0.287967	0.0608242	-0.288671	-0.334854	0.753864	-0.293419	0.360412	-0.330502	0.710653	0.338601	-0.370965	0.331905	0.613843	0.250589	0.571922	0.276705	-0.127634	-0.30091	-0.217251	-0.35502	-0.402245	-0.0377275	-0.326047	-0.128029	-0.266435	-0.212298	-0.0250404	-0.306078	-0.282841	1.27782	-0.444359	0.015192	0.147141	-0.113746	1.2224	-0.404449	-0.313842	-0.361288	-0.385868	-0.350039	0.0155059	-0.0865425	-0.190429	-0.36956	0.19629	-0.178353	0.28163	0.964544	0.0292523	0.106556	-0.077061	0.711184	-0.125212	-0.118344	-0.210165	-0.193177	-0.280606	-0.263294	-0.348673	1.16673	0.456333	0.0329427	-0.0592004	0.295888	-0.203899	-0.403818	0.267592	0.467763	-0.211292	-0.376526	0.165369	0.0356037	1.27158	-0.0222356	0.410001	0.295424	-0.113257	-0.155239	-0.0696068	-0.301602	-0.125465	0.0527038	-0.164178	-0.122571	1.19001	0.431215	-0.488091	0.408761	-0.0942517	0.969728	0.697111	-0.294649	-0.0696325	-0.27888	-0.262841	-0.301224	-0.236852	0.67561	-0.0164089	-0.192849	-0.218617	0.499531	-0.312061	0.478289	-0.0177765	-0.443593	0.281991	-0.48829	-0.585664	-0.31099	-0.124235	-0.203778	0.416534	-0.206874	0.0434211	0.0322905	-0.349994	-0.512401	0.390065	0.504969	0.205372	-0.0636484	-0.342226	-0.478548	-0.430095	0.208151	0.718609	0.596971	-0.271127	-0.261005	-0.135132	0.0598834	0.000245209	-0.0278196	-0.381005	-0.00097429	-0.266084	0.201878	0.569789	0.963519	-0.463213	-0.145892	-0.0949027	0.0612154	0.0343212	-0.00497488	-0.442774	0.281293	0.179677	0.061444	0.455894	-0.391643	0.345515	0.376865	-0.217537	-0.275004	-0.13826	-0.282136	-0.0530412	-0.671616	-0.0920431	0.893119	-0.118629	-0.113772	1.00888	-0.0790762	-0.295048	0.760068	0.148575	0.0804384	-0.0853594	-0.084005	-0.236926	-0.347659	-0.0721328	-0.0478747	-0.395488	-0.139681	-0.190012	0.160886	-0.235201	0.0926545	0.801918	-0.315433	-0.113133	0.352357	0.142723	-0.347353	-0.235449	0.365734	0.390481	-0.251494	-0.165604	0.495862	0.24542	-0.23786	0.364775	-0.173383	-0.343799	0.403046	0.492586	-0.212674	0.64856	-0.221949	0.19849	1.23243	-0.0494085	-0.247372	-0.0682417	1.47137	0.0253834	0.742341	-0.371157	-0.420221	0.121877	0.350093	0.524266	-0.142114	-0.10776	-0.206584	-0.397742	-0.115027	-0.336412	0.187598	-0.122014	0.597822	1.20931	-0.483242	0.131718	0.375398	0.410197	-0.318491	-0.236907	-0.270131	0.877424	0.250444	0.781668	0.908411	0.494619	-0.33325	-0.257138	0.898578	-0.325733	0.0115192	-0.0421209	-0.182345	0.5245	-0.139572	-0.192534	-0.428615	0.182544	0.173837	-0.163931	-0.118735	-0.169199	0.0591863	0.306809	-0.374307	-0.188047	0.309561	-0.431358	0.156973	-0.0191449	0.188027	-0.0629818	-0.483986	-0.364019	0.594195	0.230944	-0.422536	0.222643	1.46756	-0.239832	-0.396159	-0.261876	1.72853	0.101512	-0.258366	0.16655	-0.231032	0.507552	0.616927	0.112209	0.437061	1.2991	-0.335112	0.448083	0.322819	-0.0176141	-0.339604	0.00835113	-0.315125	0.618481	-0.350133	-0.103707	-0.225949	0.254427	-0.117834	0.485221	1.06041	0.742082	-0.215865	1.05451	-0.30318	-0.0891217	-0.49022	0.281204	1.88262	-0.268383	-0.163022	-0.0154068	0.0358718	-0.234595	-0.0402518	-0.153804	-0.211103	-0.344516	-0.369664	0.0124307	0.0117235	0.33117	-0.323324	-0.260642	-0.245847	0.71979	0.266189	0.335081	-0.160366	-0.0459805	-0.504143	-0.217187	0.0410245	-0.346303	-0.329899	0.384641	2.17653	1.12567	0.282801	0.0236355	-0.444272	-0.188114	0.128394	0.0298822	0.664655	-0.247919	-0.129947	-0.248905	-0.414954	-0.316534	0.0524284	0.310093	0.41357	0.347639	-0.291701	-0.0641144	0.789407	0.926545	1.15785	0.116634	0.0605414	0.198368	-0.384102	-0.0699154	-0.155474	1.54659	0.0030296	-0.33926	-0.192034	0.12359	0.458825	-0.0813294	-0.195164	-0.349197	-0.141232	-0.586517	0.45264	1.98209	0.863745	-0.154012	-0.355244	0.919697	0.164922	-0.275084	-0.428399	-0.155771	0.971528	0.0773261	0.381451	2.00779	-0.437634	-0.140338	0.60416	0.0485063	0.487618	-0.239353	-0.04519	-0.0869548	-0.169104	-0.21026	-0.492509	0.195408	-0.265143	-0.0397131	-0.194335	-0.250184	0.0955363	-0.39403	-0.175256	0.491775	0.308038	-0.316403	0.405033	-0.0129735	-0.337684	0.399103	-0.0236521	0.545031	-0.200549	0.336014	-0.301852	-0.318344	1.10158	-0.202965	0.0216047	-0.408527	-0.407145	-0.143422	-0.336468	0.0133386	0.681969	-0.304879	0.497859	-0.501117	0.235187	0.429593	-0.311568	-0.302618	1.02202	-0.364531	0.269052	0.181651	-0.00175866	0.544785	1.50647	0.969124	-0.479631	0.598017	-0.0146558	0.0337987	-0.362437	-0.425006	-0.263705	-0.137235	-0.294906	-0.24708	0.289569	0.39847	-0.178486	-0.0721647	-0.0776836	-0.325624	0.250376	-0.183913	0.0814138	0.674629	0.545071	-0.303567	-0.00636658	-0.325197	-0.227956	-0.225734	-0.32803	-0.15018	-0.12399	-0.471735	-0.362182	-0.352457	-0.222533	0.126973	-0.347556	-0.154945	0.0595938	0.221678	1.158	-0.274945	0.353358	0.00679155	-0.351673	-0.354921	0.601638	0.141841	-0.0227863	-0.225651	0.0212328	0.0617273	0.10241	0.702502	0.20593	0.612324	0.119611	-0.395652	0.127321	1.32115	-0.249151	0.424622	0.241012	0.78303	-0.241216	0.701052	1.60333	0.499563	0.0854643	-0.137888	-0.344052	-0.190394	1.91728	1.29881	-0.329302	-0.358612	-0.355646	-0.00836125	-0.0230917	-0.232879	0.367621	-0.225245	-0.199238	0.82752	1.04601	0.591688	-0.292045	1.71897	-0.0159338	-0.386213	-0.186791	0.174818	0.0952799	-0.220003	-0.000319358	0.150072	0.24555	0.509237	0.459094	-0.467007	-0.0577084	-0.328891	-0.358858	-0.37213	-0.0749522	-0.539169	0.234422	-0.474823	-0.0640033	-0.275293	-0.189065	0.316385	0.534839	-0.311455	0.030567	-0.122935	0.276815	0.143872	-0.372182	-0.36429	0.667569	-0.23844	-0.284303	0.786334	0.559315	-0.136079	0.596997	-0.329252	-0.256301	0.577161	-0.114418	0.111784	-0.284702	-0.00590845	-0.0245549	-0.0894536	0.0824675	-0.359026	-0.407467	0.0292309	-0.485755	0.271857	0.36141	0.023626	0.349149	-0.180778	0.0313068	1.33017	0.461007	0.0486886	-0.110351	0.942919	-0.236033	0.160336	-0.0984342	-0.35896	-0.469798	-0.264693	-0.068481	-0.376029	0.697177	-0.074215	0.0698683	-0.235842	0.0624975	0.467308	-0.176391	1.21919	-0.188458	0.534781	0.0695644	0.0245086	1.10719	-0.184822	-0.317452	0.74025	-0.195777	0.167705	-0.158544	0.0426523	1.34407
148	0.0595563	-0.204027	-0.12826	0.207443	-0.132872	0.0199169	0.0676747	-0.0420995	0.611319	-0.291384	-0.319246	-0.125548	0.889158	-0.300698	-0.321149	-0.22119	-0.205764	-0.25816	-0.177189	-0.0564735	-0.349547	-0.228682	-0.573736	-0.353715	0.563953	-0.315368	-0.0299612	1.81329	-0.170848	-0.193311	-0.271229	-0.19764	-0.19516	0.207917	-0.266707	0.402925	-0.173538	0.185693	-0.184108	-0.10245	0.303721	-0.307554	1.65635	-0.543433	0.930034	0.386812	-0.347109	0.00993589	-0.00093177	-0.316554	-0.241022	0.0213934	-0.253114	0.525455	-0.0609098	-0.00384079	-0.260186	-0.214612	0.495452	1.38176	-0.118726	0.0102025	0.13292	1.86352	0.313663	1.27715	-0.100556	0.0264397	-0.142809	1.15921	-0.191964	0.0918379	-0.222128	-0.35704	-0.0489407	0.0462775	-0.101272	3.03248	0.347531	-0.165284	-0.0677313	0.0552148	0.0916464	-0.0205798	-0.275119	2.01285	-0.0941085	0.208777	0.476745	0.0270973	-0.308153	-0.400951	-0.593292	0.0497087	-0.213335	8.62335	1.42536	-0.38163	-0.0982667	0.086958	0.0578555	-0.305285	0.27971	-0.29513	2.34212	-0.0668157	1.10392	0.228524	-0.153635	0.00930292	-0.426726	-0.0704887	0.174738	-0.0291881	-0.202973	-0.154294	-0.529218	0.389903	3.16667	-0.22843	3.11125	-0.176371	-0.172672	-0.119776	-0.0632574	0.795372	-0.191815	-0.334707	-0.283029	0.709391	-0.00897067	-0.15661	-0.263799	-0.175463	0.278994	-0.103078	-0.0953116	-0.346248	-0.535063	-0.164299	-0.232659	-0.181952	-0.51146	-0.519153	0.398158	-0.0870023	-0.0723717	-0.256485	-0.117483	-0.3264	-0.0270607	-0.267072	0.896689	0.106514	-0.390372	0.210902	-0.260123	0.184479	-0.191598	0.0208895	-0.185536	0.388435	-0.430431	0.098033	0.662391	-0.101951	-0.00167331	-0.049496	0.0064323	1.92289	-0.405954	-0.236055	-0.271776	-0.134499	-0.205722	-0.403095	-0.416442	-0.451854	-0.248439	-0.223231	-0.245718	-0.344785	-0.627433	0.932425	-0.146746	-0.419042	0.756487	0.497812	-0.0969749	-0.0833162	-0.0510944	-0.362414	0.353569	-0.171811	-0.287211	-0.349254	-0.372836	-0.131308	0.324648	-0.0516136	-0.140851	-0.188967	0.0655302	-0.431927	-0.645559	-0.160598	-0.24529	0.329876	-0.112705	-0.683567	-0.146639	-0.205528	-0.206685	0.491829	0.153853	-0.215525	0.679167	-0.655048	-0.274823	-0.32237	0.0415012	-0.0736413	-0.0490223	0.236411	1.00994	-0.315639	0.0208778	1.17815	-0.391961	-0.10887	0.639657	0.0458887	-0.200679	0.110965	0.343038	2.71507	-0.0557996	-0.157762	0.34175	1.49001	-0.10848	0.559297	-0.376621	-0.0694137	0.224596	-0.113305	1.51882	-0.267085	-0.159683	-0.0359766	-0.238019	0.913536	-0.0612896	0.0362526	-0.289626	-0.246852	-0.135552	-0.164739	0.135338	0.0361518	-0.0627602	0.512643	0.248111	0.089601	-0.171792	-0.280723	0.149608	-0.562511	0.555092	1.17278	2.7408	0.13961	-0.288914	4.98553	-0.468684	0.0716168	0.616626	0.549456	0.0377261	-0.030888	-0.0405774	-0.180795	0.18267	0.0864262	-0.0487913	0.393783	-0.268249	-0.278671	0.0623518	0.105673	1.5272	1.13083	-0.120865	0.145515	2.06239	-0.0989659	1.81269	-0.224526	-0.486207	2.94219	-0.283235	-0.267502	-0.33188	0.0938496	-0.205699	-0.499009	-0.0986917	-0.0466026	2.60045	0.535848	0.459679	-0.0304787	1.65346	1.56073	0.480211	-0.240655	-0.000640391	-0.484537	2.89517	-0.393127	-0.303794	-0.508573	-0.065145	-0.463867	0.518295	-0.00714351	4.04169	-0.00667106	-0.0980071	0.387284	-0.417665	0.539547	-0.340851	0.481022	-0.392817	0.687854	1.59127	-0.15626	0.0654996	-0.406565	-0.159269	-0.338842	-0.287505	-0.110532	-0.21205	-0.278941	-0.129782	-0.174196	-0.415005	-0.000778041	-0.133247	0.563638	-0.0421234	-0.00677367	0.17144	-0.226287	-0.302498	-0.25357	5.59345	0.143221	0.449879	1.91946	-0.480235	0.819433	-0.260186	-0.379022	0.395483	-0.180458	-0.203067	-0.263398	1.67609	-0.192828	-0.440132	-0.397921	0.165784	-0.366407	0.787456	0.925323	0.0410762	-0.391111	-0.329108	-0.366973	-0.441367	-0.112541	-0.545338	-0.0176139	-0.0908113	-0.29574	0.610715	-0.206029	0.0404025	1.68037	-0.328304	1.63292	1.25368	0.181727	-0.525585	-0.0609737	1.36726	-0.342192	3.1528	0.390473	0.524346	0.0235669	0.253577	-0.149554	0.228625	0.139372	-0.197588	-0.4116	-0.0905516	-0.206764	-0.285852	-0.239165	-0.284524	-0.274259	-0.271388	0.167627	0.702878	0.205296	-0.251657	7.64082	-0.380122	0.000504954	0.24259	-0.249195	2.91378	-0.343234	0.629542	-0.271938	-0.221733	-0.0593813	-0.535294	-0.475806	0.977207	-0.491671	0.478596	-0.355808	1.24721	-0.422496	0.0344645	-0.151985	0.380417	-0.391839	0.733623	-0.0406222	-0.102845	1.63738	-0.212463	-0.159508	1.77912	-0.207091	0.825694	-0.117513	-0.358156	0.153142	-0.00658427	-0.568959	-0.277077	0.165944	-0.0757909	-0.563033	-0.48178	-0.332099	-0.0649042	-0.181445	-0.0744158	-0.330004	-0.0137457	-0.251689	1.46512	-0.668472	0.500151	5.62133	0.799972	-0.317368	-0.305129	0.414487	-0.259362	2.50968	-0.15314	0.44433	0.637108	-0.0261046	-0.141866	0.560061	-0.105276	0.497961	-0.361929	-0.259694	7.34351	-0.376378	-0.378057	-0.305579	0.348759	-0.416428	2.12966	0.636082	-0.131744	-0.255041	-0.165001	-0.126173	0.803406	-0.0601275	-0.207761	-0.385199	0.546832	-0.12418	0.565598	0.0714384	-0.188685	-0.274922	-0.344689	0.0641721	-0.179612	-0.405013	-0.230557	0.272077	-0.216167	-0.39851	2.14431	0.0181549	-0.110052	-0.141268	-0.177862	-0.477209	-0.312546	2.5258	-0.0406316	-0.315366	-0.064919	-0.392616	0.191711	-0.462531	-0.344238	-0.0879681	0.530425	-0.0268614	-0.0492252	-0.147356	-0.256209	-0.184327	-0.295765	-0.1363	-0.0413143	-0.185489	-0.386046	-0.525131	-0.0352737	0.435809	-0.0936153	-0.393278	6.26265	-0.241237	0.618159	-0.146549	0.553479	1.48091	-0.179145	1.91084	-0.434206	3.11624	0.0345648	2.76539	-0.484035	0.467415	-0.11999	-0.0395377	-0.0454449	-0.467753	-0.130814	-0.00347924	-0.384408	-0.0774982	-0.256826	1.33101	0.960091	-0.197509	-0.307117	-0.055008	2.14671	0.657311	-0.414889	-0.118836	-0.134205	-0.0559419	-0.237571	-0.466183	-0.191647	-0.156026	-0.126766	-0.268917	0.287448	-0.151192	-0.270937	0.996018	-0.336831	-0.551732	0.936648	-0.0811726	1.05805	-0.045121	-0.243017	-0.354109	-0.789527	-0.0639285	-0.644568	0.237412	-0.295707	-0.487157	-0.297297	-0.121042	-0.112173	0.403195	-0.349364	-0.17341	-0.20613	-0.444062	-0.0543552	0.675425	-0.306772	1.56999	-0.448704	-0.0224416	2.49325	-0.11523	0.105614	-0.448561	-0.249961	-0.244544	-0.397263	-0.387418	-0.132577	0.228746	-0.0889809	-0.318199	2.34439	2.66712	-0.166474	-0.0405594	5.27216	-0.0862373	-0.348382	-0.272027	-0.00290775	-0.274936	4.62316	-0.27551	0.00629886	-0.197143	-0.496288	-0.247961	-0.362683	-0.597403	2.87455	1.27309	-0.571621	-0.140942	-0.289816	-0.178972	-0.139899	0.143331	-0.291739	-0.276883	0.000882883	-0.307394	0.223346	-0.353089	-0.168038	-0.36679	-0.115181	-0.400791	0.792785	0.0319706	-0.118288	-0.156188	-0.314214	2.8505	-0.156682	-0.000700882	-0.448445	-0.182682	0.149868	-0.398467	-0.000781136	0.0346675	-0.2293	-0.0737201	-0.276218	-0.136317	-0.201824	0.70031	-0.0307857	-0.407777	0.0158935	-0.188502	0.0890505	0.239461	-0.00171119	-0.410494	-0.158827	-0.0101443	-0.396335	0.229325	-0.158058	0.169383	-0.118806	-0.452845	-0.371822	0.102889	-0.314835	-0.203961	-0.105723	0.19942	-0.332808	-0.388042	-0.0110037	-0.320786	-0.277573	0.429012	0.648352	1.20085	-0.119224	-0.491339	-0.172356	1.66709	-0.0104882	3.55561	1.35973	-0.364589	-0.476535	-0.470605	2.42931	0.282314	-0.163684	-0.0112969	-0.249458	-0.362793	-0.327946	0.447794	0.705354	-0.00273725	0.107948	-0.378934	-0.379206	-0.214024	0.141205	0.0253913	-0.00211684	-0.0196838	-0.360307	0.856686	0.12423	-0.345176	3.80528	-0.422363	0.248518	-0.309356	0.634719	-0.283558	0.0447152	0.319633	0.987942	0.131442	-0.329176	-0.0915547	0.0577398	-0.358314	-0.521332	-0.361614	0.0996182	-0.169045	-0.0488555	-0.513102	0.474558	0.567053	-0.594439	0.148848	-0.304647	-0.523705	-0.0256784	0.630812	-0.425416	0.0623704	-0.471014	-0.252104	-0.0814613	0.283941	0.0257781	3.36973	0.561136	-0.153903	0.834297	-0.290817	-0.0140646	-0.307901	-0.332143	-0.145308	-0.546673	0.496915	0.10393	2.34046	-0.204375	0.299098	-0.365242	-0.0618589	0.491622	-0.355143	-0.342427	-0.137353	-0.052027	-0.268289	-0.402137	-0.226505	-0.33065	-0.248004	-0.209558	0.302274	0.0177369	-0.198197	-0.34688	0.270343	-0.253122	-0.716041	1.21649	-0.323899	-0.0595534	-0.261322	0.114393	-0.123812	-0.0414703	-0.34034	-0.400089	-0.354633	-0.191152	0.119885	-0.305635
149	-0.726555	-0.97703	0.36082	0.161854	-1.03343	0.217433	0.64295	0.123642	0.00565537	-0.759802	0.0933242	-1.01941	-0.79648	0.720269	0.0209811	0.830284	0.106813	-0.613271	1.03795	-0.965499	0.268321	-0.253276	0.419683	-0.117021	-0.0320587	-1.30335	0.927044	-0.725582	-0.904202	0.0170838	1.03857	0.428127	0.379141	3.32858	-1.06673	1.1321	-0.677097	-0.202359	0.79961	-2.10522	0.7232	-0.729664	-0.743621	-0.218334	1.50456	-0.91104	0.708622	0.38166	-0.96109	0.652049	0.838913	0.946106	0.24692	1.62936	-1.25217	0.251473	-1.97573	1.49536	-0.68534	1.2478	0.67347	-0.671294	-0.406554	-0.375398	-1.58535	0.363951	0.701196	-0.0239347	-1.90388	0.699127	-0.613332	0.948751	-0.551549	0.157837	-0.572999	0.418065	-0.52932	-0.0618027	0.0690643	0.811533	1.51924	0.0905046	0.06391	0.644762	0.103973	0.443551	0.772931	-0.0496214	-0.132793	0.141129	0.0434839	-1.42702	-0.929151	-0.117435	-0.242751	0.361262	2.9	0.473068	-0.401482	2.1425	-1.42848	0.505037	-0.0487113	-0.553305	0.790498	0.630643	-1.70587	1.82461	-0.444752	1.09978	-0.0730705	-0.586196	-1.04628	-0.74931	1.30834	-0.406682	-1.19172	-0.0108136	-0.452132	-0.66024	0.487284	1.14338	0.815739	0.459764	0.692015	-0.583537	0.756758	-1.38931	-0.312281	-0.646748	1.20466	0.814841	-0.139426	0.866123	1.36321	0.793347	0.603209	-0.142973	0.427925	0.0716113	0.0348157	-0.503647	0.845449	-0.178627	1.50644	1.20556	0.481402	0.873127	-0.377665	0.526736	0.368788	-0.497909	1.08044	0.951765	0.116301	-0.818832	0.0916843	1.03388	-0.713856	0.321096	0.0426823	-0.15515	-0.179107	-0.129508	0.722601	-0.0914251	-0.136847	-1.1864	0.00294273	1.36165	-0.621207	-0.575744	-0.293711	-0.385003	0.295074	1.50309	-0.200453	-0.502265	0.359908	0.836628	0.445836	0.471597	0.754144	0.737083	0.523375	-0.127569	-0.825169	-0.411245	0.211334	0.999705	-0.828957	-0.32475	1.82132	-0.377625	-0.644029	0.499138	-0.589113	-1.37218	0.159233	-0.29614	0.817574	-2.5823	-1.00454	-1.51615	-0.0722399	-0.159989	-1.26413	-0.0136843	0.808075	0.600913	-0.312986	-0.672402	0.879148	0.500482	-0.222148	0.40308	-0.658506	-0.0588157	-1.5128	1.37465	-1.62719	1.2051	-1.74751	-0.592156	-0.936144	-0.564671	1.46837	-1.21735	0.643967	0.0280399	-0.413095	-0.000276341	0.0880121	-0.665089	0.668781	-1.73286	-0.0136879	-0.0691497	0.327458	0.628484	-0.85154	-2.11196	-0.373501	-0.973987	-0.684652	-0.899787	1.28844	-0.442468	-0.839151	-0.887656	-1.21555	0.724065	-0.0972553	1.50971	-0.083001	-0.28922	0.336647	0.750994	0.855609	-0.797332	0.839336	-0.0421458	-0.770608	0.487236	1.08033	-0.256105	-0.479464	0.909743	0.232505	-0.42573	0.292551	0.194935	-0.856453	-0.546774	0.533287	-0.441077	-1.45722	-1.45523	-2.37203	0.434774	0.219677	0.0395294	0.34965	-2.87048	0.00123373	-1.53199	-1.76758	0.673869	0.513908	1.08063	1.94249	2.49968	0.189588	-1.25162	-0.459809	-0.871177	0.29744	0.257661	-0.0493732	0.0815213	-0.23376	0.2644	0.123904	0.0184743	-1.44057	0.553217	0.0463694	-1.17429	0.795212	0.290295	1.00581	-1.40714	0.280565	0.186284	-0.0911782	-0.0684948	-0.233672	0.46657	-0.404152	-0.0904278	-0.0780334	0.987645	-1.25243	-0.262516	0.387174	0.606387	0.370548	0.103924	0.858708	-0.0825057	1.30874	0.349537	-0.675162	0.96621	0.0784783	-0.653966	-0.108803	-0.526275	-0.375453	0.230352	-0.649013	0.0744993	-1.63563	0.0636339	0.464824	0.146465	0.509684	0.293959	-0.441971	1.01945	1.69272	-0.319626	-0.364543	0.0320072	-1.21369	-0.169045	-0.905458	1.51616	0.326499	0.356739	1.07847	0.508583	1.22241	1.3471	-1.40759	0.0789564	0.752641	-0.732044	-0.138366	0.0979663	0.468115	-1.12828	-0.401472	-0.649655	0.25645	1.16803	-1.54505	0.362048	0.643729	-0.753278	-0.776044	1.60264	-0.157641	-0.661196	1.95131	-0.132548	-0.127441	1.81789	0.30777	-0.503071	-0.557922	-0.36996	1.01741	-0.123627	0.211622	0.101128	0.486423	-0.769724	0.756478	0.886297	1.44673	-0.778386	0.441699	-0.0818941	0.203879	-1.20962	1.16662	-0.186385	-0.832067	2.0701	-0.678132	-0.280498	-0.198685	0.823581	-0.940123	0.42426	-0.0808827	0.935223	0.634424	-0.944814	0.603062	0.76597	-0.247794	0.52205	-0.534381	0.546304	0.216084	-0.0537251	0.751018	-0.475774	0.0080272	-0.324302	0.627568	0.776907	-0.165404	0.284711	-0.0399875	0.787418	-0.523778	0.970703	1.37461	-0.587664	0.0629214	-0.211473	0.760102	0.362497	0.0183574	1.24771	-1.02851	0.87577	-0.437417	0.843854	-1.05276	-0.608524	0.8596	-1.30545	0.505508	-0.729544	-0.283313	1.01923	0.0225004	-0.721797	0.0930861	1.27338	-0.767976	-0.0761287	-0.642349	-0.630401	-1.52661	-0.634661	1.80697	-0.413179	-0.735654	1.0759	1.0401	0.314964	-0.149752	-0.727744	-0.124041	0.47559	-0.0205881	0.0651439	-0.179873	-0.247425	-1.25221	-0.520886	0.5088	0.119075	0.767362	-0.352235	-0.621188	1.49858	1.54642	-0.933811	-0.620081	1.74539	0.950306	-1.21689	-0.194822	0.690939	-0.869896	-0.0792347	1.48393	-0.89241	0.531173	-0.612183	0.255298	-1.85166	-0.287378	-1.01471	-1.98603	0.695982	1.02143	-1.15587	-1.77669	-0.557107	-0.56796	-0.750397	0.547806	1.42946	-0.0155046	-0.721724	1.61364	0.786221	0.239958	1.44988	-0.586565	-0.418602	-0.0630242	0.627465	-2.02652	0.288178	-0.478573	0.405653	-0.651736	-0.248188	0.435879	-0.255226	0.245111	0.0288082	0.685947	-0.0147155	-0.721836	0.120539	-1.20036	0.103043	-0.218561	0.084507	-1.33482	0.197436	-0.164282	-0.818717	0.111908	0.916007	-0.500091	1.14367	0.57799	-0.808131	-0.105065	0.465566	-1.41618	1.3091	-1.51868	0.77286	0.927073	-0.400653	0.90756	-0.115687	-0.884253	-0.833489	-0.793471	0.181441	0.81851	-0.600858	-0.39203	0.675273	2.04526	0.104297	0.558595	-0.00552794	0.113445	0.941192	0.0690487	-0.455306	-3.27226	-1.04055	-0.494854	0.137316	-1.30948	1.12497	0.0875416	-0.579445	-0.79718	0.62578	0.376512	-0.66571	-0.0283265	0.940302	0.889269	-0.0816366	1.14475	2.55904	-0.708132	0.895283	1.50676	-0.575378	0.6221	0.266518	1.32136	-0.519485	-0.840081	1.26032	-1.92917	0.498859	-1.68553	-1.98833	1.53865	0.927149	-0.148689	0.674446	-0.964653	0.185333	-0.393436	0.41951	1.37582	-0.210184	-0.639486	-0.475011	-0.375593	0.438691	0.0227134	1.36445	-1.18219	-1.03382	0.767925	-0.888175	-0.0745803	-0.515169	1.53342	-0.427343	-0.0473922	-0.185589	1.24338	-0.640109	0.244489	-0.191515	-1.1414	0.745693	0.0391259	0.540401	0.0473786	1.02065	0.0674177	2.28341	0.387187	-1.72459	0.242834	-0.153816	0.265734	0.319455	1.38379	-0.710938	-0.985535	0.0191281	0.758652	1.09859	1.16611	-0.270456	-0.868418	0.249908	-0.787039	-0.0364676	-0.440888	-0.368882	0.0598363	-0.138594	0.804385	-0.422256	-0.229328	0.50197	1.18054	0.455734	-0.186938	-0.600089	0.541078	-0.920285	0.0608167	-1.02309	0.418818	1.32532	-0.983669	-2.66926	-0.684399	0.563429	0.352322	1.76945	0.736616	-0.0685549	-0.32139	-0.415663	-0.541346	-0.443915	1.81239	0.256801	1.59883	-0.638824	0.998029	0.478821	0.873755	0.831417	-0.610551	0.00671321	-0.850806	-0.855635	0.274308	0.577295	0.387356	1.1523	-0.676099	0.952726	-1.90998	-0.658431	-1.3934	0.565453	-0.296862	1.52194	-0.837039	-0.204826	-2.05285	1.29789	-1.08424	-0.392842	-1.094	1.10972	-0.0450611	-2.08052	-1.9452	1.44999	1.31077	0.901442	-0.641062	-0.727027	-0.0605278	-0.277088	-1.37182	-0.222829	0.0929871	0.0799984	0.720142	-0.17189	-1.35593	-0.109769	0.510715	0.0660125	0.345813	-0.760041	0.00608961	-0.834178	0.62153	0.00703246	-0.59792	-0.619836	0.902294	0.326769	-0.348273	-1.24323	1.00719	0.241026	0.799643	0.855191	0.62546	1.03398	-0.653169	0.650233	-0.767309	-0.586776	-0.411498	0.103243	2.17546	0.868898	-0.415972	0.456784	-0.982273	-0.113817	-0.648408	0.196353	0.280809	0.718759	1.23899	-0.249228	1.15489	-0.113874	1.37089	0.100957	1.49341	0.844713	-0.159191	0.441347	0.94367	0.903332	0.5704	-0.337975	1.65124	0.902451	0.794376	0.0969744	0.860095	2.53343	0.0442016	-0.141842	2.39201	0.492608	1.41653	-0.648975	1.18674	0.395417	0.705858	-0.794003	-2.13328	-0.499881	0.224436	0.546927	0.983081	0.293651	0.282427	0.679	1.51499	0.54396	-0.389725	-0.0823114	1.53735	0.631735	0.394821	0.873203	-1.17979	-0.772526	1.19433
150	0.145997	-0.262623	-0.159221	-0.346382	0.22182	0.0685909	0.218934	-0.253273	0.243887	0.385881	-0.28767	0.109952	-0.143212	0.262932	-0.0710143	-0.383355	-0.118861	0.0805366	-0.00777395	0.152249	0.0360427	0.263162	0.522198	0.156723	-0.466388	0.154349	-0.108564	-0.122571	0.132607	-0.220478	-0.104754	-0.0868083	-0.0678961	0.117903	0.162681	0.0907038	0.168987	0.139562	0.0101834	-0.190391	-0.0260459	-0.0531552	-0.041076	0.0270093	0.166615	-0.05789	-0.0149826	-0.225301	0.00501048	-0.021733	0.0861327	-0.270909	-0.116316	0.302741	-0.240886	0.259498	0.168059	0.0894638	0.260012	0.167327	0.273871	0.00965876	-0.065044	0.645221	0.101681	-0.0806208	-0.415453	-0.134781	-0.00180752	-0.264732	0.0977874	-0.155542	-0.072638	0.219024	0.0432141	-0.0639363	-0.125411	-0.169878	-0.0850808	0.0612916	0.016254	0.0213103	-0.135134	0.158248	0.129235	0.280515	-0.253532	0.0967977	0.176404	0.0510144	0.122956	0.194577	0.580984	-0.396434	-0.129994	-0.221334	-0.0861425	0.163422	-0.118631	0.208444	-0.0441494	0.06068	-0.127619	0.308338	0.435755	0.0995999	0.255528	-0.319715	0.223631	-0.0608232	0.180844	0.21556	-0.184481	0.0305235	-0.0505681	-0.0792317	0.37501	0.240424	0.144244	0.242567	-0.0682897	-0.234551	-0.144876	0.115072	-0.259718	0.148434	0.0234995	0.39647	0.0131837	0.00312357	-0.274304	-0.209109	0.118394	-0.0467917	-0.171846	-0.245908	-0.227781	0.139896	0.459301	-0.104556	-0.096758	-0.022902	0.363139	-0.00703662	0.0925479	-0.0342878	-0.282402	-0.062945	0.0182041	0.11502	-0.0437331	0.0347029	-0.369156	-0.14844	-0.0309162	0.169401	-0.198111	-0.085336	0.00860024	0.0401253	0.154274	-0.150622	0.415604	-0.187373	-0.389253	-0.230891	0.0412797	-0.562627	0.248208	0.0378372	0.154355	-0.00370857	0.00110362	-0.0762457	-0.0391017	-0.215186	0.412137	-0.0407785	0.0658894	-0.237147	0.0213471	0.166463	0.493053	0.122417	-0.0407864	0.206103	-0.134714	0.0797305	-0.0887904	0.01061	0.206489	-0.209753	-0.112376	0.127129	-0.0969385	0.157756	0.114062	0.135653	-0.141657	-0.28568	-0.205427	0.37162	-0.202771	0.448265	0.287032	0.0879418	0.256792	-0.340673	0.0470776	0.0569541	0.000796762	0.0906232	-0.231829	0.0840497	-0.0963473	0.0183917	0.246576	0.338564	-0.11317	0.09769	0.121347	-0.0596854	0.0614695	-0.109054	-0.207504	0.102774	-0.167319	0.105567	0.170301	0.167515	0.131466	0.192955	-0.194275	-0.086491	0.111475	0.172555	-0.240051	0.174473	-0.150303	-0.0616627	0.156358	-0.278988	0.0390815	0.285589	0.0283166	0.244292	-0.0047219	-0.0268919	0.188782	0.406538	-0.0283572	0.299015	0.145147	-0.220622	0.062953	-0.214736	-0.263977	0.204457	-0.0405899	-0.117996	0.363646	-0.569698	0.15993	-0.631299	-0.070153	0.168345	-0.245708	0.241202	0.0781888	0.0990384	-0.318708	-0.399696	0.017624	0.103528	0.526481	0.103701	0.0280249	-0.109262	-0.132486	-0.114317	-0.0376339	-0.0241909	0.0532845	-0.139736	0.00831071	-0.300164	0.0360806	0.122512	-0.128379	0.262933	0.260535	0.249706	0.36633	-0.0644589	0.101545	-0.196759	-0.216599	-0.0172752	0.158828	0.181893	-0.14562	-0.43743	-0.301571	-0.23555	0.033006	0.0258195	0.249092	0.0198245	-0.262279	-0.1172	-0.22825	0.135149	0.00436814	-0.114929	0.172587	0.0783178	-0.124706	0.202181	0.082015	0.230029	0.179363	0.0431923	0.0340226	0.258084	0.0155526	0.0966687	-0.0960925	-0.10202	0.127963	0.2281	0.317621	0.0803775	0.127013	0.0254213	0.291054	0.0300612	-0.0930826	0.112632	0.0207321	0.284901	0.193489	0.293907	0.178838	-0.270235	-0.113424	0.268707	0.311472	-0.0122949	0.100644	-0.122619	-0.201749	0.060954	-0.344011	0.552967	-0.0995145	-0.0105038	0.0392567	0.0222752	0.322567	-0.0236389	-0.0433428	0.19895	0.347571	-0.191847	0.213725	0.0665878	-0.203266	-0.222262	-0.186885	0.0493141	0.359374	-0.119528	0.515533	-0.0128244	-0.125442	0.0918717	-0.180826	0.000869857	-0.0157844	0.39193	0.352393	0.123634	0.425659	0.190715	0.0683774	0.161338	-0.0493311	0.269103	0.132046	0.0935556	-0.310247	-0.0246185	0.0666974	-0.0352289	-0.00909595	-0.142327	0.0421554	0.109206	0.233699	0.104645	0.164116	0.276022	0.0383372	-0.00734871	0.0844328	0.0520416	0.0129342	-0.154045	0.150631	0.012927	0.23636	0.00829048	0.198163	-0.121218	0.040547	0.041419	0.189693	-0.396568	-0.101097	-0.202641	0.016942	-0.441674	-0.0301235	-0.0209609	-0.295276	-0.231793	0.197334	0.128672	-0.580142	0.0186997	0.0748088	-0.198265	0.242149	0.40908	-0.100332	0.193561	0.0503207	-0.0766383	-0.542631	0.112146	0.0619469	0.083242	-0.113368	0.388543	-0.156298	0.0413259	-0.280826	0.00812524	0.0649351	-0.0845399	0.301034	-0.0381391	0.360407	-0.0440719	0.179766	-0.0874775	-0.274538	0.467061	-0.107448	-0.0462569	-0.31467	0.484523	0.077985	0.0859251	-0.106084	-0.238816	-0.150783	0.373091	0.0248947	-0.0535449	-0.100219	0.431885	0.176663	0.278878	-0.0938447	0.0909991	0.214929	0.299442	0.409543	-0.114126	-0.179436	-0.237745	0.190034	-0.086794	0.0124377	-0.158727	-0.224084	-0.225463	0.11792	0.0140984	-0.186564	-0.109187	0.197171	-0.0626151	0.257353	-0.0568581	0.142512	-0.449777	0.130697	0.112875	-0.535878	-0.180037	-0.270404	0.532386	-0.0469956	0.111935	-0.0307569	-0.00382433	0.257719	0.3448	0.365387	-0.11876	-0.168464	-0.0354885	-0.292491	0.19683	0.0125694	0.0822572	0.244904	0.0604123	-0.0821541	0.282961	-0.140467	-0.0431894	-0.106736	0.462664	0.133549	0.20766	-0.0197149	0.0215368	0.138571	0.283018	-0.261696	0.28923	0.109263	0.305775	-0.177276	-0.025071	-0.0131278	0.0392759	-0.00523243	-0.015351	0.278055	-0.0512512	-0.0602616	-0.224407	-0.149856	0.270635	-0.0836241	-0.132648	0.247609	0.646001	-0.00810014	0.27883	0.151445	0.239887	-0.204002	-0.0532129	-0.127988	0.0422808	0.109867	0.242031	-0.038622	-0.0720879	0.0771463	-0.00647895	0.00417648	0.298001	-0.166889	-0.0403053	-0.172033	0.15416	-0.116099	-0.339274	-0.12482	-0.116564	-0.199525	0.105664	0.0686327	-0.11984	-0.0829717	-0.0624591	0.161306	-0.176836	-0.0208567	-0.208828	-0.041691	0.475757	0.400334	-0.173775	0.13576	0.218207	0.189415	-0.105648	-0.0449608	0.195734	0.0845509	0.252863	0.375818	0.270702	-0.1203	-0.0793341	-0.117062	0.144091	0.231875	0.245555	0.0748859	-0.0669164	0.0736846	0.183911	0.00566119	-0.0559001	0.720593	-0.152674	0.311678	0.078153	0.000451667	0.154244	0.00179343	-0.171623	0.0298394	-0.0597253	-0.170062	-0.0993824	-0.143985	-0.0973918	-0.112562	0.125835	0.244347	-0.239077	0.260702	-0.250333	0.287238	0.443459	-0.522473	0.0120345	0.0262834	0.209687	-0.303751	0.173315	-0.141419	-0.286973	-0.0971041	0.115716	-0.725524	0.0942109	0.212094	-0.070246	-0.189625	-0.0485287	-0.0316742	-0.381747	0.185655	0.538176	-0.08885	0.296523	0.23073	-0.0305184	0.0926339	0.324214	-0.125984	0.0112688	0.226766	0.0508722	-0.284183	0.255218	-0.0410585	0.230012	-0.0929013	0.154151	-0.108129	0.300133	-0.223391	0.0193406	0.132108	0.202668	0.23272	0.198319	-0.153469	-0.0681681	-0.118418	-0.126938	0.00973476	0.376826	0.144679	-0.0646912	0.0577614	-0.0888895	0.265889	0.095734	0.0344234	-0.0373618	0.131398	0.340423	-0.377895	-0.233634	0.0662568	-0.160968	-0.220602	0.334262	0.216066	-0.00320046	-0.180369	-0.129226	0.562341	-0.112465	0.0498125	0.00190224	0.326125	0.131035	0.0648025	0.222452	0.146829	0.202871	0.0941934	0.400191	0.236281	0.159601	0.130148	0.263398	-0.0937006	-0.0655	0.147202	0.121997	-0.0420618	-0.149963	-0.270366	0.00659143	0.000116048	0.316732	0.306157	0.266516	0.284704	-0.101108	0.167696	0.165731	-0.0177493	0.458677	0.188676	0.259331	0.222994	-0.0915657	0.221881	0.258163	0.327603	0.0972243	0.19831	-0.10553	-0.275641	-0.133177	0.11309	-0.210434	0.0656588	-0.346089	0.256375	0.371678	-0.132201	0.190386	0.151059	0.372981	-0.172426	0.0776143	-0.0262904	-0.18695	0.254291	0.290151	-0.21014	0.0946019	0.618643	0.124393	-0.101934	-0.188549	-0.400362	0.233733	-0.0344946	0.267688	0.248467	0.100529	0.439142	0.240756	0.178396	0.0899198	-0.0605612	-0.405351	0.239972	0.200888	-0.400384	0.085975	-0.400043	0.121986	0.283047	-0.0749165	-0.0669551	0.23654	0.133732	0.228338	0.160911	-0.362993	0.344333	-0.104323	-0.153505	0.163969	0.276758	-0.120261	0.00642648	-0.255497	-0.378248	-0.0618874	-0.0931075	0.268086	-0.289768	0.292864	0.0290612	-0.204701	0.243258	-0.00487905	-0.0419888	-0.0426222	0.0233546	0.219222	0.216254	-0.206898	0.117015	0.32733	-0.0554409	-0.0281665	0.126053	-0.18141	0.144721	-0.0864296	0.192716	0.0109973	0.116184	0.106005	0.223598	0.0180537	0.104429
151	0.441149	-0.0745927	0.0310141	0.0131317	0.42373	0.195763	0.366496	0.158199	0.466317	0.505049	-0.0586616	0.15959	0.123989	0.547922	0.0391193	-0.0488365	0.12935	0.094524	0.238344	0.269542	0.257279	0.335114	0.427822	0.212916	-0.180331	0.265279	0.164606	0.248744	0.305098	-0.0584506	-0.0192573	0.117538	0.106787	0.329409	0.235264	0.244917	0.318884	0.240384	0.164148	-0.1037	0.156992	0.189432	0.203493	0.124549	0.281016	0.114052	0.19944	0.0405661	0.227792	0.0865217	0.310495	0.177483	0.00380635	0.363536	0.0876899	0.517365	0.268575	0.190943	0.44936	0.331248	0.382644	0.169415	0.159756	0.645925	0.158765	0.121427	-0.331103	0.127613	0.127803	0.0471178	0.286142	-0.0793943	0.209742	0.296081	0.234501	0.0261324	0.155533	0.0846298	-0.163845	0.24228	-0.0234902	0.089242	0.0290485	0.163983	0.173696	0.394203	-0.0119555	0.356971	0.395853	0.315388	0.237073	0.301244	0.579228	-0.195659	0.165725	0.0269463	0.0104303	0.123876	-0.0366257	0.164653	0.142328	0.211496	0.114363	0.371534	0.578323	0.198878	0.430965	-0.00451542	0.414171	0.0207213	0.369715	0.460734	0.0318175	0.292129	0.311303	0.104311	0.483446	0.548269	0.332276	0.418401	0.137563	0.0573527	0.0593565	0.193011	-0.00428161	0.344573	0.158744	0.547101	0.182848	0.243412	-0.116083	0.00289216	0.328595	0.104513	0.0723853	-0.0745238	0.0643574	0.282775	0.635234	0.0948441	0.0699279	0.288188	0.495459	0.13286	0.304604	0.219709	-0.0812982	0.0436153	0.22762	0.323424	0.265945	0.185399	-0.221608	0.0957045	0.252591	0.28238	0.138146	0.163626	0.193142	0.255248	0.254083	0.0627678	0.322462	0.0554212	-0.105748	0.053125	0.157879	-0.483689	0.363301	0.339403	0.387508	0.187297	0.0924073	0.180417	0.0774595	0.098488	0.480589	0.00612213	0.169073	0.00440148	0.249832	0.358471	0.607632	0.305385	0.139394	0.343976	0.0562692	0.294864	0.244884	0.159535	0.204072	0.0358495	0.0523104	0.311782	0.187941	0.313274	0.208032	0.339688	0.187211	-0.157332	0.0566869	0.48395	0.136209	0.594347	0.368178	0.162674	0.454173	-0.0994482	0.262622	0.244103	0.236693	0.27338	0.0226034	0.235568	0.155271	0.197504	0.414215	0.456205	0.000600419	0.343321	0.188867	0.118762	0.196523	0.156927	-0.0532916	0.227328	0.0542468	0.221541	0.336148	0.28764	0.442218	0.409703	0.104927	0.236564	0.32138	0.421395	0.0585817	0.255057	0.115589	0.11879	0.389459	-0.0260102	0.175556	0.524583	0.155097	0.24854	0.281422	0.00339203	0.269674	0.490036	0.301887	0.485448	0.358743	0.0566987	0.294872	0.0892633	0.150329	0.373685	0.228203	0.0562635	0.317653	-0.218408	0.284461	-0.226075	0.0971444	0.40581	0.136786	0.45006	0.289994	0.393227	-0.0189105	0.000887032	0.0448334	0.239415	0.581178	0.246132	0.142739	0.0841094	0.176671	0.0425829	0.126082	0.297808	0.300734	0.0416594	0.268496	-0.149439	0.253045	0.274813	0.0495174	0.382648	0.321706	0.318948	0.585362	0.0992449	0.283252	0.00619894	0.111316	0.191467	0.155537	0.422287	0.00745032	-0.113455	-0.126354	-0.0498746	0.185909	0.18249	0.493199	0.283625	0.0239058	0.168069	-0.11056	0.317516	0.222627	0.151075	0.317831	0.270251	0.00420929	0.368011	0.373991	0.364065	0.446315	0.351594	0.119452	0.360656	0.232716	0.207283	0.175644	0.0962263	0.147869	0.498211	0.573352	0.234381	0.234329	0.220647	0.489645	0.29374	0.305657	0.373543	0.126573	0.423152	0.298614	0.364555	0.282578	-0.118909	0.157311	0.271319	0.471663	0.23949	0.192446	0.170936	0.0610425	0.142292	-0.278087	0.770181	0.162005	0.231606	0.274974	0.217958	0.502879	0.304169	0.247327	0.386134	0.462656	0.164855	0.333898	0.259242	0.0399708	0.0491633	0.157429	0.299312	0.557828	0.104696	0.601	0.25402	0.0289045	0.226115	0.00827742	0.150903	0.256596	0.472609	0.257971	0.299734	0.542897	0.367903	0.358287	0.235132	0.284362	0.37103	0.291974	0.324502	0.0193633	0.24916	0.204241	0.218995	0.198889	-0.000733516	0.333662	0.32933	0.292983	0.343963	0.291649	0.465634	0.20224	0.143404	0.317022	0.220313	0.187728	-0.0331489	0.288533	0.129945	0.341372	0.283568	0.265852	0.124175	0.13194	0.200475	0.393677	-0.172106	0.0788232	0.0985857	0.294253	-0.137489	0.0356196	0.249366	-0.0737534	0.148504	0.414128	0.248687	-0.33587	0.173085	0.13633	0.100998	0.314052	0.541793	0.130642	0.314893	0.186196	0.157677	-0.206303	0.128844	0.3747	0.238963	0.0352326	0.323628	0.170342	0.235537	0.0286148	0.0566614	0.150523	0.0766177	0.345288	0.0815806	0.523951	0.173247	0.28183	0.141835	0.0154837	0.527134	0.154842	0.00796848	0.0287894	0.560318	0.384546	0.244502	0.0164413	0.00303726	0.0896914	0.529956	0.123007	0.165253	0.230382	0.564479	0.293415	0.355804	0.15324	0.2131	0.287014	0.490807	0.553511	0.177745	-0.0357371	-0.0472882	0.425191	0.138452	-0.0208447	0.199485	0.137052	0.0689861	0.158207	0.190048	0.12162	0.0888433	0.353628	0.097556	0.339166	0.0973058	0.319249	-0.313219	0.353238	0.200283	-0.301165	0.0828992	0.111848	0.609595	0.212097	0.0928378	0.17261	0.199627	0.418289	0.44447	0.457298	0.073196	-0.0503287	0.0622692	-0.00676161	0.15602	0.283841	0.276749	0.507243	0.273555	-0.0680322	0.333191	0.0803669	0.149931	0.0864628	0.572867	0.24869	0.374974	0.12547	0.341465	0.340668	0.306287	-0.0332025	0.339247	0.317103	0.397536	0.0939672	0.170008	0.117817	0.0862198	0.124899	0.217865	0.495734	0.078317	0.196006	0.108749	0.10803	0.333594	-0.113723	0.0464893	0.241952	0.61673	0.313377	0.410977	0.300129	0.313928	-0.0126009	0.26984	0.209214	0.264824	0.332203	0.48762	0.135457	0.136727	0.222775	0.200537	0.237562	0.474766	-0.0516134	0.0225675	-0.0701423	0.31453	0.144257	7.67742e-06	0.180603	0.10688	0.158885	0.0408897	0.188944	0.170275	0.209171	0.161887	0.13148	0.00491226	0.199947	0.066912	0.198932	0.564582	0.354511	-0.172753	0.0897963	0.255956	0.3579	0.0221871	0.205807	0.431714	0.387569	0.36942	0.45529	0.396426	0.139347	0.0607461	0.176035	0.370415	0.343587	0.509847	0.229977	0.245139	0.275213	0.310098	0.106134	0.257617	0.860937	0.0746246	0.491732	0.264415	0.312929	0.361474	0.189135	0.137525	0.247982	0.1351	-0.0288957	0.152817	0.0943152	0.139464	0.227757	0.281147	0.427319	0.0530456	0.405142	-0.06644	0.452699	0.611894	-0.289191	0.178794	0.21681	0.42092	0.0863427	0.330161	0.15241	-0.0165509	0.105022	0.244642	-0.425098	0.361411	0.400996	0.129025	0.106876	0.212039	0.0949547	-0.00468684	0.246232	0.591564	0.0617175	0.433985	0.229966	0.0894927	0.417932	0.321554	0.0191438	0.204559	0.46208	0.412629	0.0659553	0.461883	0.224549	0.464171	0.0104828	0.213815	0.123423	0.325809	0.0198508	0.276893	0.227202	0.401188	0.382725	0.268343	-0.00149813	0.188333	0.17577	0.153934	0.218863	0.538415	0.364541	0.0958161	0.190599	0.220064	0.526602	0.258834	0.213667	0.0419691	0.355718	0.470503	-0.102333	-0.093943	0.222138	0.109763	-0.0256514	0.380862	0.388788	0.320052	0.0593841	0.0559781	0.721499	0.10025	0.194903	0.189631	0.386922	0.287122	0.261239	0.234355	0.0997522	0.34742	0.199525	0.241954	0.425803	0.306786	0.309489	0.403	0.112591	0.0146654	0.239416	0.269673	0.165525	0.154119	0.15356	0.269403	-0.0326246	0.200141	0.379411	0.494226	0.361187	0.0867371	0.38914	0.244136	0.0813499	0.588708	0.404206	0.165713	0.29585	0.0530289	0.458946	0.171007	0.505286	0.333869	0.340646	0.0723848	0.0685669	0.120149	0.272593	-0.0166856	0.192833	-0.130395	0.334251	0.506032	0.0727441	0.355589	0.447472	0.610034	0.09729	0.359623	0.129079	0.156165	0.342837	0.453202	0.15183	0.23749	0.605678	0.394307	0.156287	0.144178	-0.133542	0.253615	0.213891	0.377357	0.244025	0.385258	0.616773	0.313544	0.257699	0.311612	0.0738198	-0.00292919	0.365284	0.234317	-0.15475	0.292419	-0.0564169	0.317299	0.434463	0.23278	0.202077	0.524159	0.326446	0.406442	0.440567	-0.0405429	0.379918	0.113833	0.0195735	0.296917	0.356432	-0.0274571	0.205443	0.00448165	-0.11041	0.119444	0.196167	0.352679	-0.00302865	0.453302	0.387654	0.0799661	0.417264	0.216944	0.129202	0.124408	0.129541	0.373591	0.294079	0.0284692	0.420277	0.429726	0.235426	0.125723	0.339755	0.0945371	0.160847	0.156654	0.423261	0.27983	0.332871	0.306071	0.291495	0.168909	0.145562
152	-0.279927	-0.14439	-1.97887	-0.205936	1.24572	0.520707	-0.447708	-0.444837	-0.0153175	-0.548324	-0.578923	-1.5986	1.37665	0.8814	-0.876295	-0.296927	-0.241415	-2.85525	0.479564	-3.40904	-0.283578	-1.51458	-4.11778	-3.15769	0.216794	0.338185	-0.515508	-0.589661	0.849826	-1.52124	-0.236613	-0.307155	0.456021	0.969852	-3.30451	1.07868	0.405396	0.633614	0.664163	-0.32594	-0.65475	0.471029	0.43847	-0.371975	-0.38261	-0.932734	0.309603	0.759261	0.170897	0.762841	-0.212273	-0.11826	0.342953	-0.744941	-0.766692	-0.307391	-2.16654	-2.44795	1.06453	-0.0179484	-0.0970447	-0.122014	0.367584	-0.177177	0.435851	0.173516	-0.727023	0.072993	-0.358693	-0.698888	0.506939	0.0536281	-0.141149	-0.335136	-0.580589	-0.982685	-0.466988	-0.114258	-2.62476	0.0670263	-3.32722	-1.14006	0.0424001	-3.19262	-0.548244	0.385908	-0.245825	0.572322	0.0117949	0.047444	-0.388203	-0.092113	-3.44936	1.00999	-0.579261	-0.0266484	-0.549663	-2.3778	0.797722	-1.09122	0.308649	-1.4206	-0.21444	-2.96204	0.26347	-0.088201	0.416302	-0.564233	-0.0640562	-1.91316	0.993554	-0.23716	-0.00516425	-0.407102	-0.252083	-0.0351199	1.04124	0.00689982	-0.13114	-0.577512	0.631031	-0.116455	-0.240218	-0.336628	0.0558983	0.295126	0.433627	0.459571	0.692201	-0.0355748	0.00845216	-0.189837	0.045345	-2.73581	-0.547201	0.493929	-0.00373596	-0.437071	-0.123602	0.394148	0.388946	0.488562	-0.79273	0.546873	-0.419415	-0.19649	-0.416932	0.383036	0.259916	0.513373	0.259236	1.24157	0.711937	0.146031	-0.162789	-0.254823	-0.655024	0.0186951	0.666351	-0.17718	-2.40321	-0.27234	0.689651	0.156176	-0.4138	0.0869769	0.951388	0.670024	-0.259006	0.473978	0.066489	0.256205	-0.946559	-0.0985949	1.00954	-0.203507	-1.77443	-0.229025	0.338077	-0.683433	-0.0978042	-0.407537	0.331833	-0.223429	-0.310993	0.2952	0.645656	-0.453968	-0.523604	0.222472	-3.54858	-0.0795681	-0.0086436	0.0132713	0.0657132	0.0278676	0.320281	0.0835812	-0.111447	-0.062455	-0.344301	-0.121384	-0.267502	1.60756	0.890385	1.17476	0.834913	-0.0793712	-0.0663553	-0.127083	-0.136923	1.26384	-0.776933	0.241736	0.231208	0.211269	0.592053	-0.045294	-3.79026	-0.184857	-2.3333	-0.146498	-0.0683843	1.02941	0.706886	0.420109	-0.130352	-0.148322	-0.645009	-0.179115	0.754693	-0.224585	0.176706	-0.73405	-0.456157	-0.0694885	-0.0604483	1.04134	-0.0319035	-0.212151	1.10251	0.937211	-0.516746	0.237625	0.869525	-0.650207	0.652491	0.740476	-3.85821	-2.288	0.270084	0.684612	-0.199503	1.23986	-0.0817444	-0.209786	0.00867728	-0.035244	-0.421638	-0.287689	0.799823	-0.435075	0.78333	-0.232006	0.0580748	0.3967	-0.0744509	0.1141	0.246811	-0.348168	0.218037	-0.496975	-0.194367	0.969558	-0.521868	-1.03478	0.0188737	1.002	-0.210507	0.354576	0.257138	0.858978	-0.0252458	-0.637283	0.208229	1.46404	0.241285	0.398026	-0.347646	0.159387	-2.20699	-1.37412	-0.346635	-0.060209	-0.150656	-0.647546	-0.606078	0.88213	-2.54906	0.0269826	0.0750756	-0.478037	-0.411706	1.02856	-1.2117	0.315933	0.117518	-0.503472	0.160859	-0.297041	0.933617	1.1792	0.0826927	-0.263655	0.704248	-0.291937	0.120598	0.30993	-0.0767634	0.594128	-0.235061	-0.12475	-3.94498	-1.31382	-0.110572	-0.714212	0.117197	0.288498	1.32306	-0.139102	0.081953	0.299573	0.301424	-0.395182	-0.208832	-0.800353	0.184944	0.119353	0.842271	0.486119	0.879133	-2.05857	0.145843	-0.373631	0.0021843	-2.97764	0.120346	-0.0812609	1.38135	-0.339715	-0.230507	0.326372	-3.52578	0.174108	-0.044282	1.26857	0.301421	0.200504	0.514726	-0.0335821	-0.340486	0.471815	0.45644	0.236873	-0.310703	-0.0362028	-0.150567	0.156819	-0.448561	-0.352802	-0.00509586	-0.176878	-2.33906	-0.0266898	0.588248	-0.663656	-1.02938	-0.433039	-0.0683346	0.435903	-3.1661	-0.401395	0.256422	0.129891	-0.220573	-3.32962	-0.288699	0.886313	0.30595	0.168311	-0.0953359	0.52558	-0.675093	-0.595474	-0.00223748	0.256352	-0.0928082	0.968658	-0.543167	0.326355	-1.45946	0.408024	0.245749	-0.112855	-0.207724	0.990667	0.227759	0.373799	0.587851	0.390277	-2.03969	0.163623	-0.635235	-0.331085	-0.634029	1.02428	-0.26058	-0.244858	0.0496694	1.01137	0.574701	0.725655	-0.0329618	-0.0868394	0.307755	-0.0214941	0.594573	-0.339926	-0.64341	-0.0698054	-3.02137	0.00110566	-2.24795	-0.646517	0.0275256	-0.956291	0.118583	0.2761	-0.619219	0.936225	-0.0746475	0.435476	0.790499	-2.21024	-0.119628	0.397532	-0.291704	0.217153	1.24512	-0.651482	-0.129673	0.331346	0.647251	0.624634	-0.109128	1.04484	-0.449781	-0.463754	1.2276	-1.55245	-0.618878	-1.20541	-0.25595	0.64765	0.480808	0.346293	-0.328992	0.0571877	0.892403	0.231997	-0.0166344	0.81078	0.481284	-1.24071	0.193351	-0.657519	-0.00872604	0.161419	0.642812	0.0766938	0.317941	1.34561	-0.0577689	-0.138848	1.12638	-0.777168	-0.720804	0.196866	0.23508	-0.0593718	-0.655228	0.378427	-0.0482552	0.217786	-0.225862	-1.19186	-0.00421902	-0.61651	0.12976	0.0971952	0.0502897	-0.229144	-0.0149254	0.211635	0.423038	-2.60954	0.0839028	-0.0534319	0.443342	-0.0287032	0.412259	-0.541465	0.174646	1.60186	0.396082	0.676173	0.477732	-0.308893	0.00446289	-0.0172672	0.686668	-2.41849	-0.729219	-0.50613	-1.09515	0.253881	-0.248907	0.131567	-1.72174	0.00675104	-0.738951	-1.68891	0.372991	0.0990847	0.644528	-2.82311	-0.0750737	-0.354562	0.243732	-0.911982	-2.06083	-0.14728	0.484013	-1.23264	-0.314853	-0.138574	0.0736037	0.548113	0.879788	0.0559804	-1.89559	-1.76118	0.0460401	0.440988	-0.0278154	-1.40675	-0.386972	0.73872	1.30824	-0.735618	0.255123	-0.13173	0.715875	-0.552805	-0.228534	0.218628	0.273235	0.188017	0.300422	-0.0201144	0.0856063	-0.0782668	0.568597	0.68952	-0.369994	-0.316946	-0.501533	0.721858	-0.984401	-0.550235	-0.695083	0.0215623	-3.18986	0.725206	-0.617627	0.348444	-0.181657	-2.08048	-0.404777	1.1145	-2.22747	-3.63528	0.719221	-0.206675	-0.111272	0.0361241	-0.0818684	-0.693558	0.16381	0.461	-0.456	-0.0844372	-0.0839381	0.303719	0.0661976	-0.573855	-0.0321912	0.575838	0.432175	-0.0239239	-2.4142	-0.724502	-0.369584	1.57832	1.04107	0.74772	-0.017567	0.171317	0.167201	-0.0371609	0.914832	0.215933	-0.115073	-0.268756	-0.315259	0.144395	-0.143436	-0.027894	0.428378	-0.0395029	1.14385	-0.0685149	1.13675	-0.360194	-0.106353	0.264721	0.0295626	0.307528	-0.413005	1.17819	-0.0433724	-0.375424	-0.380749	-1.65112	-0.616347	0.057123	0.33499	-0.43484	-0.34556	-0.0170516	-0.238437	0.343109	0.158693	0.0383081	0.286857	0.626014	0.454558	0.845155	0.142879	-0.693924	-2.26664	0.192809	0.708092	-0.0533652	-0.320053	0.0380748	0.462943	0.674181	-1.26703	0.630497	0.268797	-0.975362	-0.230047	0.331991	0.87473	1.39869	0.202983	1.31116	0.671666	0.412783	-0.249348	0.332738	0.459689	0.31797	0.461946	-0.944578	-1.90687	-0.13166	-0.288674	-1.02061	0.735904	-0.460396	0.0078283	-0.599671	-0.243396	-1.6862	-0.197815	0.225958	1.26463	1.5153	-0.0523442	0.274659	0.103444	-0.367901	-0.0658778	-1.56942	-0.734525	0.69325	-0.425401	0.930253	0.631789	-1.66952	-3.53411	-0.894181	0.086092	-0.101175	0.577651	0.147745	0.499991	0.228065	0.355886	-1.55965	0.49225	0.919156	-0.463383	-0.582209	0.125471	-0.25482	0.0880412	-2.75737	-2.93527	0.716637	-0.282135	-0.825275	-0.26359	-1.8838	0.58174	0.999441	0.286806	-1.16627	0.784354	1.346	0.721931	-0.0434698	0.351369	0.369515	0.229189	-0.645495	-0.407104	-0.136147	1.29192	0.941367	0.0405046	-0.0204582	1.333	0.429446	-0.786781	-0.334802	-0.698975	-0.546883	-0.16625	0.48957	-0.697289	-0.609228	0.828986	0.0616366	-0.321004	0.384948	-0.587367	0.448166	0.136364	-0.27153	-0.475129	-2.44471	0.649502	0.105309	1.66209	0.033838	0.478341	0.363217	0.776368	0.63986	0.416181	-0.562211	-0.644111	0.127071	-2.04901	-0.132922	-0.466726	0.36406	0.411897	-0.0965286	-0.500085	-0.162285	-0.637954	0.00873122	-0.184903	-0.427472	0.741485	-0.100714	0.932273	-0.009707	-0.750855	0.37011	-0.334018	0.85023	-0.19173	0.180087	-0.602025	1.29444	0.30173	0.21789	-0.405619	-0.0343356	0.147115	-0.740004	-0.403504	-0.512595	0.519945	0.0532137	-0.40508	0.393591	-0.0435024	-0.175083	-0.413688	0.0843427	-0.0956372	-0.102913	-0.245339	0.146408	-0.218187	-0.153461	0.357758	0.161275	-3.13144	0.436752	-0.0004616
153	-0.835079	-0.935719	0.228507	-0.712034	0.236041	-0.00325931	-0.772743	-0.833033	-0.770361	0.425282	-1.01179	1.00048	1.46588	0.85819	0.335209	-1.34606	-1.25867	0.282757	0.320391	-0.128845	-0.900304	0.797353	0.167436	-0.303837	0.895958	0.223077	-0.0509593	-1.21955	0.469405	-0.235066	-0.0612747	-1.20569	-0.0538834	0.27308	-0.140076	0.204211	0.0324044	0.216204	-0.397729	0.324738	0.396009	-0.267269	0.645551	-0.924072	-1.53259	-0.518582	-0.0455243	1.25918	1.42597	0.302834	-0.720241	-0.312187	-0.596902	0.121699	-0.270829	-0.88732	-0.998276	0.923487	0.80537	0.386581	-0.549133	0.0112994	-0.231197	0.0403687	1.36935	0.0531925	-0.445109	-0.968714	0.0986275	-0.711458	-0.118927	-1.01504	-0.232407	-0.39416	-0.536946	0.183661	-0.166039	-0.191154	-0.337611	-0.560156	1.07155	-0.876673	0.194141	-0.176359	-0.630622	0.403962	-1.37647	0.0815204	-0.592858	-0.456182	-0.605923	0.124735	0.0905488	0.474975	-0.898356	0.182338	0.458398	-0.342111	0.473538	1.79022	0.192915	-0.316111	-0.562842	0.519284	0.233297	-0.405047	1.01414	-0.618172	-0.223882	1.34251	0.0948114	1.57805	0.0426631	-1.11041	-0.940636	-0.606359	0.209111	-0.340131	-0.101019	-1.01824	0.0177968	-1.10881	-1.01257	-0.255315	-0.605102	-0.253442	-0.357942	0.0552952	-0.25746	-0.927404	0.605586	-0.653947	-0.299315	-0.65269	2.04868	-0.629776	-0.513284	0.788131	-0.140285	0.668632	0.249766	0.259948	0.40026	1.01721	-1.65791	-0.786856	-0.813817	0.268288	0.0313915	-0.265068	0.150164	-0.222561	0.561368	-0.284292	-1.04234	0.502736	-1.42677	-0.115684	0.697815	-0.537011	0.382403	-0.739149	1.24711	-0.489599	-0.711472	-0.0898387	0.36449	0.548153	0.248183	0.625814	-0.219327	-0.665454	0.0338414	-0.0940091	0.0428067	-1.16406	0.212182	0.347039	-0.299176	-1.00204	-0.643484	-0.212889	-0.42933	-0.809808	-0.567534	-0.208276	0.65162	0.0251678	-0.933398	-0.117421	0.387468	-1.04348	-0.128199	-0.326346	-0.464843	-0.335423	-0.200519	-0.0888615	-0.535274	-0.431546	-1.22996	-0.134574	-0.673862	0.193121	-0.46935	1.27173	1.82996	-0.499022	-0.558399	-0.263119	-0.326906	0.634137	-1.668	-0.887319	-0.224467	0.000807681	-0.160175	-0.562176	0.754926	-0.673774	-0.340304	0.155227	0.166549	0.315468	-0.0978636	0.235634	-0.660069	0.361121	-0.792793	-0.3142	-0.113081	-0.0818724	-0.473788	-0.543252	-1.15925	-0.340993	-0.449859	0.191447	-0.146098	-1.00558	0.7337	1.08	-0.290797	0.252393	0.0839578	1.30493	0.278364	0.612161	-0.211335	0.12246	-0.316474	0.605296	-0.463296	1.20528	-0.932724	-0.0482958	0.0579179	-0.926331	-1.32497	-0.90741	-0.422969	-0.759577	0.434815	-0.885327	-0.311802	0.20827	0.0212759	0.0793809	0.0190247	-1.08775	-0.173016	-0.783984	-0.00889936	-0.376642	0.150529	-0.93928	0.400794	0.328302	0.801717	0.0363381	0.146966	0.704787	-0.288255	0.88371	0.379853	1.33618	-0.33512	0.49295	-0.530425	-0.499729	1.51934	-0.48658	-0.747254	1.10763	-0.769586	-0.106071	-1.40764	1.03699	-0.0990001	-0.206558	-0.817941	-0.650949	-0.29555	0.83925	0.236552	-0.314327	-0.175119	-0.269877	-0.708696	-1.11365	1.2387	0.364706	0.265647	-0.59945	0.186923	-0.340831	-0.629877	-0.553548	-0.137756	0.385051	-0.893344	-0.748395	-0.0669543	-0.417005	-0.863392	-0.571587	-0.253683	-0.395127	1.02495	-1.03831	-0.340995	-0.885941	0.71606	0.182666	-0.546388	-0.551647	-1.34986	-0.457923	1.06415	0.413851	1.35651	-0.20266	0.445548	0.242413	-0.960818	-0.529787	-0.649009	-0.218532	-0.544325	-0.681592	-0.7339	0.690395	-0.413628	0.152665	-0.209061	0.711281	-0.0768554	0.309338	-0.152256	0.189436	-0.909299	0.224854	-0.268504	1.24752	0.00148122	-0.451671	-0.497648	-0.636237	-0.770432	-0.720093	-0.559452	0.195829	-0.559648	-0.90201	0.546879	-1.04184	0.337941	-0.353811	-1.0531	-0.858213	0.511571	-1.34668	-0.388608	0.473082	0.510551	0.0901984	-0.591786	0.0399493	-0.26098	-0.0939803	0.362638	0.240316	-0.526676	-0.803107	-0.756915	-0.313356	-1.25399	0.511437	0.080374	-0.568755	-0.0144251	0.228095	-0.189915	-0.982831	-0.208024	0.413551	-0.716382	-0.0872463	-0.407044	-0.256047	0.744811	-0.123765	-0.145909	-0.227242	-0.0805593	0.460707	-1.18737	-0.295868	-0.438745	1.31106	0.607141	1.2893	-0.58663	-0.983899	1.59715	-0.670814	0.29119	0.125236	-1.01612	-0.443173	0.380485	-0.448306	-0.166943	-0.456724	-0.646888	-0.198648	-0.530793	-0.700299	-0.928643	1.33859	0.187968	-0.368926	0.90368	0.778898	-0.990736	0.136653	-0.866518	0.920383	0.43069	-0.635251	0.498592	-1.02502	0.744585	0.925448	-0.237784	0.406638	-0.800937	-0.528283	0.897235	0.0258065	-0.762398	0.415196	-0.445924	-0.471672	0.547683	-0.517433	-0.578307	-0.228846	0.27412	0.289871	-0.947915	-0.172869	-0.417295	0.847902	0.0121442	0.0600384	-0.0261979	-1.06947	-0.327171	-0.0235621	-0.0771509	0.503267	-0.474385	-0.834283	1.23099	-0.752842	-1.69857	-0.0818552	-0.535252	-0.273212	-0.931602	-0.248779	-0.373399	-0.745402	-0.314661	0.809068	-0.230249	-0.569424	-0.217858	-0.619577	-1.03494	-0.996049	-0.752759	0.0496352	0.0792717	0.430267	-0.208077	0.634813	0.316382	0.0578441	0.738439	-0.904913	-0.395888	1.13625	-0.11042	0.297133	-0.0608136	-0.420329	-0.531331	0.184313	0.59026	0.431821	0.243567	0.0292418	0.742656	-0.304103	0.413466	0.174152	0.509195	-0.112577	0.116705	-0.538305	0.969544	-0.373039	1.75672	0.946175	-0.284506	-0.414044	0.0836527	0.228859	0.402336	-0.280455	-0.0147527	-0.0662317	-0.735777	-0.621255	-0.570684	0.497903	0.67295	0.0740419	0.539736	0.577102	-0.394739	0.172825	-0.507011	0.19503	-0.770897	1.45357	0.301321	0.492067	-0.0471985	0.550956	1.49386	-1.39867	-0.753033	-0.139969	-0.585659	-0.0130732	0.266118	-0.639963	-0.296075	0.184485	-0.109325	2.05123	-1.02063	-0.823866	0.0293527	0.14076	-0.153005	-0.345389	-1.44226	-0.899142	0.611915	-0.0365611	-0.251423	-0.0387666	-0.483086	-0.167496	-0.248693	0.721857	-0.35265	0.28162	0.333739	-0.263617	-0.633393	-0.452563	-0.724444	0.00174247	-0.137476	-0.795942	1.16616	0.237253	-0.574771	-0.126801	-0.907888	-1.07774	-1.00319	0.00916522	0.354389	-0.603531	0.135936	-1.41346	-0.295222	1.29566	0.619235	1.33518	0.745523	-0.553874	-0.16774	-0.0516462	-0.095348	-0.707557	-0.137984	-0.916647	-0.946675	-0.236402	-0.962533	-0.276437	-0.0983003	-0.847424	0.510455	-0.134028	0.776492	0.732377	-0.27285	-0.00824106	-0.240963	-0.244353	-1.07284	0.302154	0.227291	-0.20312	-1.17714	-0.469587	-1.52738	-0.682038	1.19518	-1.94328	-0.890529	-0.0312787	-0.101022	0.236839	0.163595	0.122488	-0.378154	0.517868	0.217744	0.465682	-0.692408	0.600845	-0.0282928	0.0930716	0.229826	-0.578346	-0.744315	-0.809412	-0.111076	-0.123893	-0.0776414	-0.259421	-0.520766	-0.164198	0.472184	0.336036	0.744726	0.536216	-0.130635	0.757788	-0.347021	0.394547	-0.778303	-0.62235	-0.164281	0.111867	-0.691328	0.376971	-0.398707	-0.425856	-1.37629	-0.485686	0.13935	0.932247	0.0579871	-0.250672	-1.11897	-0.0222744	-0.179901	0.553982	0.230025	0.500466	-0.251862	-1.6664	1.05181	-0.625659	-0.535791	0.112512	-0.11731	-0.0395123	-0.113194	0.581709	0.106439	0.269518	0.358715	0.56156	-0.891058	-0.199258	-0.522185	-0.190361	0.337566	0.200951	1.14004	0.00288269	0.947464	0.722297	-0.81166	-0.893066	-1.82992	-0.521492	0.855373	0.179225	-0.13537	0.130162	-0.374269	0.310587	0.503772	0.00416244	0.200112	-0.321156	-0.408668	1.85041	2.11698	0.755774	0.241094	0.169582	-0.396703	-0.43763	1.1087	-1.56307	-1.09533	-0.379367	0.364885	0.721038	-0.360271	-0.350334	0.338651	-0.166714	-0.560881	0.269915	-1.57265	-1.00548	-1.15762	-0.250988	-0.286526	-0.977182	-0.20654	0.5831	2.53824	-0.257268	-0.132422	0.0444812	0.469078	-1.31638	-0.951077	-0.720442	0.25838	0.817255	1.24557	-0.432969	-0.274474	-0.467555	0.999216	0.12184	0.336131	-0.560522	0.111324	1.63358	0.23925	-0.696494	-1.302	-0.36436	-0.530071	-1.06208	-0.218863	-0.915881	-0.483147	-1.3398	-0.765812	-0.931885	0.226445	-0.316866	-0.0937456	0.261119	-0.320914	0.962986	-0.427914	0.347989	-0.432167	0.384788	-1.22842	0.991234	-0.175301	-0.614408	-0.551237	-0.582045	-0.504167	-0.352764	-1.17389	0.659749	0.437364	0.70603	-0.0246095	0.269936	-1.07122	0.146477	-0.808106	-0.81537	-0.474535	-0.812405	0.351134	-0.229937	-0.778123	-0.132256	-0.215464	-0.107599	-0.000571078	0.490923	-0.383096
154	-0.524164	-0.136247	-0.308888	-0.837942	0.287726	0.210835	-0.334521	-0.918653	0.0801158	0.241089	-0.412085	0.0436472	-0.193786	0.0805682	-0.265668	-0.68219	-0.319812	0.00577534	0.093869	-0.318505	-0.293949	0.325155	0.0878989	-0.613275	-0.412014	-0.0352157	-0.498105	-0.81095	0.150164	-0.347282	0.473538	-0.378999	0.0144487	0.441122	-0.823245	0.09616	0.141845	0.135625	0.12844	-0.0808237	-0.237396	-0.351877	-0.0650659	-0.0324486	0.0595313	-0.243008	-0.0417262	-0.159091	0.0251655	0.141072	-0.138069	-1.22009	0.114647	-0.148901	-0.888037	-0.313542	-0.33842	-0.865923	-0.132118	-0.1636	0.106266	-0.369375	-0.241517	0.489204	0.678397	-0.554195	-0.362385	-0.424135	-0.140327	-1.1076	0.0827981	0.194434	-0.447275	-0.440599	-0.517574	-0.347678	-0.439916	-0.477259	0.0785618	0.0185948	-0.177381	-0.0338844	-0.242879	-0.475163	-0.0180685	0.0727019	-0.507767	-0.0871215	0.176717	-0.136472	0.244963	0.0896138	-0.157555	-0.302939	-0.834822	-0.532515	-0.523896	-0.0271449	-0.152751	-0.35974	-0.234115	-0.278371	-0.500243	0.253596	-0.213193	0.283018	-0.134202	-0.611575	-0.155556	-0.0187924	0.140024	0.178456	-0.331019	-0.764752	-0.352938	-0.203254	0.410015	-0.0733307	-0.30402	-0.220353	-0.159756	-0.211669	-0.631992	-0.1613	-0.548365	-0.192738	0.0181219	0.404304	0.0386919	-0.218687	-0.124556	-0.0740337	-0.474157	-0.489908	-0.801274	-0.0633361	-0.432852	0.0586957	-0.155941	-0.186118	0.0413422	-0.275251	0.147471	0.675591	-0.453248	-0.240659	-0.416578	0.188052	-0.279555	0.0502555	-0.477242	-0.0320754	0.0677691	-0.279519	-0.483916	0.0643139	-0.566742	-0.211989	0.0311626	-0.379763	0.236684	-0.314722	1.26283	-0.393503	-0.546628	-0.311276	0.108204	0.112947	-0.311474	-0.291328	-0.111572	-0.241736	0.0986605	-0.318725	0.038549	-0.552646	0.161874	0.0561418	-0.00482648	-0.852	-0.224015	-0.237613	0.442944	-0.101816	-0.344882	0.118486	0.201827	-0.270392	-0.551679	0.232801	-0.332501	-0.379345	-0.384223	-0.251248	-0.360399	-0.10391	0.194681	-0.113525	-0.604656	-0.279691	-0.558844	-0.106808	-0.695786	0.219936	0.385071	-0.0955964	0.362454	-0.515983	-0.276596	0.0699845	-0.564603	0.180354	-0.691113	-0.382129	-0.496053	-0.207458	0.100185	0.526714	-0.452173	-0.153434	-0.820901	-0.34724	-0.199092	-0.0648765	-0.0903108	0.0804385	-0.579567	-0.165036	-0.395925	-0.166138	-0.466654	-0.150787	-0.525094	-1.05759	-0.318716	0.00156486	-0.412404	0.260848	-0.420826	-0.255392	0.0166217	-0.214687	-0.274746	-0.220544	-0.0740476	0.789963	-0.234415	0.480367	-0.671113	-0.262591	-0.304246	-0.132742	-0.156618	0.0215975	-0.197337	-0.716717	-0.684732	-0.134513	-0.596822	-0.414385	0.393369	-0.674753	0.191562	-1.05842	-0.041659	-0.0512164	-0.661396	-0.341087	0.00106386	-0.227042	-0.344663	-0.793466	0.405944	0.196538	0.138334	-0.343751	0.00747894	-0.0344584	-0.382072	0.0377926	-0.203592	-0.152065	-0.547973	-0.402254	-0.168402	0.0714145	-0.0221256	0.0687761	-0.364866	-0.447229	-0.672547	-0.417125	0.068228	0.303753	-0.430277	-0.282792	-0.692623	0.247496	-0.679079	-0.518147	-0.259982	-0.926826	-0.151273	-0.18225	-0.34173	-0.0660924	-0.107452	-0.449744	-0.278742	-0.500647	0.0641335	0.2072	-0.375442	-0.766878	0.224289	-0.095926	-0.294737	0.101096	-0.576853	0.0250469	-0.366962	-0.303739	-0.605252	0.159164	-0.386872	-0.285623	-0.72083	-0.244728	0.646285	-0.0694778	0.102235	0.0989503	0.515614	-0.306111	-0.101422	-0.663726	-1.44281	-0.287923	0.376121	0.299742	0.60597	-0.314676	0.291012	-0.230173	-0.308684	-0.321414	0.078317	-0.36838	0.218608	-0.486437	-0.827162	0.108646	-0.235486	0.0172161	-0.693187	-0.061807	-0.0255885	0.112569	0.211193	-0.433825	-0.376973	-0.219507	0.264552	-0.788568	0.00283134	-0.0226632	-0.222385	-0.475675	-0.556126	-0.31293	0.321198	-0.345033	-0.187531	-0.348141	0.0600641	-0.533343	-0.735807	-0.448434	-0.217699	0.142398	-0.0953149	-0.508893	-0.0363429	-0.22746	-0.434486	-0.624779	-0.649676	0.176666	-0.266223	-0.178963	-0.484974	0.0604798	-0.119096	-0.48936	-0.0386381	-0.17667	-0.17633	-0.0764311	-0.187404	-0.106174	-0.977739	-0.433356	0.0651786	-0.217804	-0.654093	0.122682	-0.165794	0.0619653	0.169267	0.0845411	-0.0401966	-0.30352	0.18266	-0.41573	-0.126135	0.299705	-0.235446	-0.576984	0.205844	-0.259084	-0.261987	-0.347755	0.487664	-0.359523	-0.19988	-0.557162	-0.233522	0.117228	-0.740699	-0.0967756	-0.0326394	-0.292467	-0.0590671	0.140504	-0.591193	-0.0180884	-0.131049	0.230644	-0.616073	0.599635	-0.292844	0.0328098	-0.0833942	0.390745	-0.658618	-0.192267	-0.775423	-0.155554	0.310198	-0.319168	0.311177	-0.0626698	0.0653087	0.190253	0.11451	-0.181131	-0.645696	0.291327	-0.0355505	-0.542132	-0.682289	0.151522	-0.368148	-0.0241967	-0.141798	-0.47021	-0.689387	-0.0869785	0.123484	-0.0504936	-0.47642	0.0676907	0.0221239	0.223997	-0.634759	-0.162864	0.130236	0.339456	-0.233457	-0.647213	-0.227744	-0.149764	-0.238905	-0.463327	0.696929	-0.75697	-0.848881	-0.43949	0.599223	-0.15168	-0.872947	-0.184993	-0.198752	-0.24885	0.249539	-0.298163	-0.361954	-0.142259	0.0813219	0.165443	-0.615822	-0.322939	-0.394713	0.151367	-0.208575	0.0657877	-0.108415	-0.301256	-0.0640894	-0.148443	0.16947	-0.369865	-0.0634143	0.30518	-0.384128	0.354609	-0.231227	-0.480388	-0.173311	-0.0277985	0.71409	-0.110048	-0.319817	-0.165152	-0.429686	0.358486	-0.149936	-0.376673	-0.0541281	-0.349819	-0.245583	-0.0910766	-0.148626	0.282294	0.168957	-0.0695893	-0.791491	-0.297696	-5.86375e-05	0.315626	-0.372152	-0.305618	0.145314	-0.324392	-0.404843	-0.535123	-0.368455	0.335335	0.535039	-0.198101	0.0795612	0.507685	-0.565179	0.389133	-0.100247	-0.360887	-0.525522	-0.275811	-0.067226	-0.240346	-0.0463316	-0.204725	-0.150852	-0.510227	-0.115012	-0.0868941	-0.542676	0.124048	0.223761	0.284185	-0.00548886	-0.156031	-0.292986	0.160281	-0.344204	-0.387016	-0.749954	0.624451	-0.0529608	-0.648595	-0.750665	-0.11566	-0.0569577	-0.0418303	-0.508437	-0.269044	-0.618172	-0.385516	0.139558	0.510043	0.0449254	-0.246418	0.147456	-0.143568	-0.231566	-0.180325	-0.388462	-0.0112111	0.590574	-0.141692	-0.522617	0.639824	-0.49186	-0.162246	0.364219	-0.269036	0.259449	-0.736008	-0.367222	-0.0792155	-0.325504	-0.574457	-0.0607809	0.0734074	0.124403	0.284381	-0.363052	-0.327781	-0.147741	-0.445053	-0.316234	0.174279	0.026261	-0.19279	-0.470699	-0.413406	-0.631885	0.185511	0.0472725	-0.19795	0.234281	-0.416268	0.333384	0.194749	-0.315378	-0.214445	-0.127505	-0.341643	-0.633172	0.0712402	-1.27335	-0.499069	-0.151372	-0.095755	-0.984152	-0.218295	0.097495	-0.476904	-0.520555	-0.295855	-0.118914	-0.556654	0.250095	0.382915	-0.105373	0.35942	0.601471	0.378454	-0.24425	0.0176099	-0.836209	-0.371571	0.11486	-0.35496	-0.552266	-0.00747869	-0.28717	-0.145182	-0.282588	0.167458	-0.300707	-0.0507295	-0.323994	-0.139206	0.453647	0.136709	0.28048	0.485351	0.0731781	-0.560746	-0.435864	-0.477671	-0.201525	-0.0830881	0.0804824	-0.17818	-0.298858	-0.453236	-0.166018	-0.331411	-0.113255	-0.149427	-0.528274	-0.0717896	-0.47306	-0.747488	0.0925376	-0.501225	-0.00235954	0.373725	-0.00496509	-1.71156	-0.238955	-0.534496	0.0526578	-0.661652	-0.130901	-0.14757	0.31107	0.0577606	0.0817173	0.146257	-0.475122	-0.090028	-0.140651	0.477779	-0.0672268	0.138085	0.000931863	-0.0313078	-0.141441	-0.215823	0.949914	0.380819	-0.383965	-0.555121	-2.15332	-0.13572	0.410403	-0.0428612	-0.246252	0.0200659	-0.489518	-0.638545	-0.148497	-0.134393	0.18959	0.384248	-0.438212	0.0711968	0.793898	0.247574	0.0858941	0.939142	0.013311	-0.0862316	-0.135982	-0.662517	-0.576024	-0.653695	0.214491	-0.317881	-0.0733696	-0.223468	0.38068	0.274278	-1.003	-0.0281212	-0.710203	-0.234214	-0.559239	-0.14185	-0.138711	-0.642204	0.329539	0.0857862	-0.202675	-0.0773968	0.498507	-0.101468	-0.265461	-0.656648	-0.476042	-0.0174678	0.0973683	0.367333	0.964686	-0.250839	-0.0458627	0.265764	0.450412	-0.15233	0.0794858	-0.797708	-0.10654	0.40114	-0.690566	-0.404351	-0.897271	-0.203932	0.183652	-0.246553	-0.545185	-0.319003	-0.180052	0.00505098	-0.275684	-0.622129	0.244704	-0.322417	-0.0437084	-0.0907466	-0.0147972	0.620614	-0.38178	-0.350332	-0.905468	-0.127148	-0.660989	0.455668	-0.516103	-0.0588428	-0.289733	-0.457659	0.151442	-0.500563	-0.208185	-0.350502	-0.0468438	-0.155204	0.30881	-0.416648	-0.183199	0.706572	-0.346011	-0.263331	-0.0212102	-0.239117	-0.0441463	-0.300088	-0.233323	-0.184746	0.0104821	0.192004	-0.471856	-0.0544511	0.452535
155	0.92109	0.158973	0.180213	0.124624	0.680907	0.270766	0.468125	-0.374733	-0.21538	-0.587047	-0.422331	-1.47162	-0.11431	0.643912	-0.145652	-0.637916	0.162547	-0.418293	-0.0943756	0.467344	-0.807326	-1.8803	0.0991166	-0.236777	0.92013	-0.611018	-0.996749	-0.00896814	0.309568	-0.72238	-0.269935	0.0999758	0.383256	1.26984	0.336146	0.149017	-0.262958	1.06875	-0.0765055	0.725828	-0.104142	-0.467825	-0.297851	1.11786	-0.0262965	-0.830279	-0.255376	-0.683896	-0.702539	-0.211596	-0.170832	-2.0734	0.473383	-0.90447	-1.51553	0.180683	-1.66238	0.352091	-0.513973	0.35979	0.216976	0.0643736	0.306618	0.297731	-1.75994	0.833354	-0.129921	1.15548	0.06279	0.999587	-0.669201	0.441047	-0.0757709	0.186507	-0.913869	0.247412	-0.912623	0.498325	-2.17039	0.447009	-1.9067	-0.730957	-1.08326	-1.04072	0.465122	-0.67207	-0.0006913	-0.0928094	0.268244	0.591072	-0.417331	1.0375	1.08537	0.307425	0.72541	0.601093	0.835981	-0.144007	0.760492	1.47418	0.730274	-0.986637	-0.191957	-1.27606	0.622312	0.076668	0.00625793	0.0537478	-0.357614	2.41982	-0.37806	1.47996	-1.47849	-2.00537	-0.254413	-0.578423	1.10351	0.212359	-0.403876	-0.567414	1.30585	-0.434447	-0.144845	1.00484	-0.184208	1.23498	0.623122	-0.240629	0.955516	-0.432129	-1.61655	-1.19954	1.32351	0.0859739	0.0106673	0.0852776	-0.288107	-1.30005	-0.156691	0.935617	0.877003	0.353492	-1.32661	1.04672	-0.627204	0.0568061	0.246853	-1.18515	-0.119246	0.10705	-0.313747	0.480633	-1.1752	-0.960544	0.735579	-0.195818	0.0820937	-0.658199	-0.200765	0.467411	-1.3247	-0.238088	2.31299	-0.747145	0.279583	-0.804125	0.631395	-0.573408	-0.126078	-0.377078	0.709187	-0.654231	0.687877	-0.171715	0.746461	-0.0235138	0.774003	0.844101	0.308351	-0.244982	0.000199353	-0.51892	-0.642917	-0.369043	0.575452	-1.0542	-0.597815	-0.18576	0.119926	0.804691	-0.0366891	-0.182156	0.671534	-0.179192	-0.198868	-0.0321049	-0.137347	0.471421	-0.469421	-0.440354	-0.955756	-0.965313	-0.0373075	0.330694	0.0579527	1.31437	1.10114	-0.695354	0.0579007	0.29524	-0.026738	-0.00374571	-1.12951	0.151819	-0.191507	0.452766	0.55004	-0.499965	-1.60135	-0.161759	1.38326	1.05719	-2.16248	1.29447	0.818552	0.130332	0.053037	-0.422342	1.40472	0.595839	-1.06368	-0.258523	0.975299	0.369196	-0.393819	-0.388251	0.514899	0.550296	-0.771968	1.59568	-0.0190311	1.64824	0.720345	0.56774	0.773816	-2.42661	0.106612	-0.365492	0.520334	-0.246172	-0.00463913	0.791288	-0.580836	-0.397028	-0.409729	-0.0415817	-0.112344	-0.427409	-0.152249	-0.698871	0.038633	-0.89768	-0.332181	-1.31989	0.295234	-0.520317	0.074479	-0.494753	-0.700922	-0.0188763	0.76949	0.118869	-0.610704	0.0396933	0.0159	-0.0106504	-1.00882	0.809727	-2.0415	-1.58417	-0.314436	-0.340359	1.0826	-1.70235	0.00383461	1.55506	-0.935307	-1.13612	-0.696278	1.44067	-0.974265	-0.334999	0.0850855	-1.57304	0.567192	0.546863	0.109731	0.951065	0.425696	0.904825	-0.845477	0.323457	-0.766374	1.01716	0.734731	0.690973	-0.451987	-0.806888	1.21052	-0.145944	-0.918045	-0.177367	-0.352615	0.672066	0.804519	0.39101	-0.415699	-0.647095	0.0201214	0.625981	0.564298	0.957613	0.275641	-0.189177	-0.250702	-0.324457	-0.381466	0.279624	-1.80457	-0.667649	0.632611	1.25042	0.895794	-0.887001	-0.144067	-0.805695	-3.64837	0.83508	-1.84944	0.0428364	1.12319	0.709379	0.134886	-0.218157	-0.884531	0.314979	-0.955775	0.654235	1.19044	-0.0057572	-3.47567	-0.393408	-1.87966	-0.263955	0.567181	-0.546396	0.182458	-1.23921	0.947548	-0.701284	-0.436487	-0.356763	-0.102234	-2.08314	-0.0503883	-0.0576763	-0.341187	-0.00545213	-0.392224	-0.196299	-0.510031	-0.615836	0.830999	-0.46864	-0.787173	-0.400178	-0.685712	1.57436	-0.261381	1.65348	0.212935	-0.393674	-1.06226	-0.625468	-1.52845	0.436319	-0.958572	1.30195	0.441673	0.732639	-0.465552	0.018163	-0.0583343	0.29977	-0.334909	0.230541	-0.544351	0.691582	0.437672	-0.560269	0.103919	-0.238851	-0.191039	-0.889427	-0.240877	0.20753	0.364034	0.530172	0.725309	0.00870871	-0.880931	0.264751	1.38664	-0.762985	1.17604	0.714764	-0.332176	-0.428343	-0.0238971	-1.46204	-0.509588	-0.6313	1.01002	-0.334922	2.30237	-0.429172	0.625899	0.460973	-0.363747	-0.410381	-0.374668	0.0755973	-0.135959	0.108836	0.323589	1.30843	0.169134	-0.165872	-1.17567	0.380091	-0.165018	0.474216	-0.110183	-1.39714	-0.307961	1.16055	-0.718692	-1.54636	1.02632	0.382128	-0.600585	-0.110134	0.398255	-0.98181	0.445555	0.831297	-1.16681	-1.0163	-0.0492865	0.778681	-0.542797	-0.00597713	0.263867	0.409104	0.112114	0.37779	-0.250672	-0.181517	0.880609	0.0640118	0.778689	0.395655	-0.597745	-0.982322	-0.194486	0.5868	1.21083	0.347795	0.955995	0.567562	0.171893	0.46315	0.403204	-0.264812	0.49987	-0.92153	0.267629	0.4018	1.22746	-1.11748	0.518426	-0.813843	0.506368	0.183818	0.321648	-0.790293	1.91498	-0.213507	-0.33706	-0.355172	0.361287	-0.75437	-0.0374646	0.34554	0.59176	-0.530792	0.695255	-1.69156	0.546376	-1.06008	-0.477136	-1.71638	-0.243903	0.0341445	0.798308	-0.00900543	-0.24024	-1.02406	-0.20602	-1.3634	2.02288	0.455874	-1.00706	-1.01499	-1.26818	-0.529656	-0.179204	0.306409	-1.57968	-0.119778	-0.968492	0.703445	-1.91748	-1.02556	0.334834	-0.00915001	-0.106768	0.297356	0.423397	-1.3246	-0.107106	-0.832236	-1.06872	0.28516	-1.01708	0.0402493	0.1711	-1.32923	2.04943	0.925982	0.0210247	-0.529487	-0.398103	-1.92619	-0.955959	-0.573944	0.811787	-1.29865	-0.482038	-0.869548	0.532773	-0.597033	-0.443223	-0.502155	-1.48003	0.377746	0.0133542	-0.400017	-0.912389	0.602498	-0.220437	0.410973	-0.842337	3.43891	-0.184529	-0.55702	-0.44513	0.246683	-0.106647	-0.138227	-0.0428086	-0.235226	-1.21391	0.779254	-1.25228	1.19986	0.319145	0.882007	0.166602	-0.686447	0.562584	-0.712523	0.504223	-1.62631	-0.384935	-0.0655365	0.201641	0.31098	1.20047	-0.3864	-0.674578	1.44033	0.762601	-0.580932	-0.684702	-0.297361	0.350321	-1.49668	0.0887289	-0.29285	-0.0803464	-0.267845	-1.21398	-0.909358	-0.0231224	-0.0122532	-1.81678	0.619274	-1.14213	0.0640315	0.737686	-0.464627	-0.471608	1.10564	0.0692055	-0.149874	-0.249704	-0.353191	-0.175143	1.68651	0.711451	-0.501117	-0.197733	-0.807232	-0.198776	0.615934	0.247662	0.933697	0.0251375	0.758839	1.07111	-0.378821	-0.455114	-0.00618236	-0.175387	0.579314	2.33357	0.365976	0.0267396	0.465399	-1.37019	-0.258058	1.00308	-1.40306	1.57633	0.446963	0.267881	1.62617	-0.277336	-1.38922	-0.0337554	-0.393955	0.246484	-1.48415	-0.0517479	-0.985111	0.568548	0.255969	-0.237661	0.388016	0.44918	0.715724	-0.571364	0.0776087	-0.648303	0.154775	-0.874922	0.607149	-0.581018	0.0205518	-1.23787	0.650912	0.146685	0.135492	0.643358	-0.230124	0.002843	0.641666	-0.338131	1.00998	0.271433	-2.4738	0.886857	0.296346	-0.594785	-0.0604231	-0.3885	1.30488	0.58408	0.142106	0.724177	-5.35092	-0.347384	-0.041524	0.101563	0.806462	0.12219	0.0323925	0.0501661	-0.321269	0.066118	-0.597636	0.0451484	-0.18054	-0.0808917	0.0844399	0.0802909	0.00324819	-0.667134	0.877295	0.704053	-0.560091	1.80377	0.550129	-1.17324	-0.651461	-5.43603	-1.09291	0.30203	0.0676373	0.126522	0.240437	-0.22844	-0.361514	-0.482966	0.13317	-0.75269	-0.0599974	-1.70969	2.188	0.207857	0.845151	-0.404543	0.691147	-0.133241	0.514599	-0.0234439	0.505	-1.148	0.229099	-0.448482	-0.295324	0.246374	-0.286719	0.477683	1.07709	0.609101	0.589875	0.0261699	-0.168512	0.201752	0.19262	-0.148934	0.469699	0.830631	0.281182	-0.203914	0.727808	0.84581	-0.425282	-1.67416	-0.841494	-0.258528	-0.48895	0.879591	-1.80594	-0.906029	0.115421	0.225467	1.4825	0.14485	-0.309884	-0.587532	-0.336719	0.714811	-2.57593	-1.37133	0.148749	0.853736	0.575536	-0.758948	-0.45576	-0.679379	-1.03406	0.656558	0.400245	0.512726	-1.39731	1.00223	-0.488821	0.149828	0.215614	0.378929	-0.861396	0.768173	-0.321978	0.980244	3.75028	0.31788	-0.510332	0.355145	0.0600239	-0.442274	-0.381986	-0.858196	0.239428	-0.471206	-0.418714	-0.754748	1.29936	0.0833168	-0.670502	-0.243643	0.686226	0.716352	0.297853	-0.312718	-0.0168921	0.42966	-0.553941	-0.0695145	0.386708	0.173965	-0.868266	0.124639	1.28537	-0.523571
156	-2.24709	-1.03044	1.61371	-1.15384	-0.447613	-0.414411	-0.186677	0.771493	-1.39796	0.668965	-0.0925559	0.20482	-0.540333	1.1423	0.64754	-1.81655	-0.296191	-0.917593	1.06729	0.0622608	-2.24114	-0.566668	0.441648	0.490627	0.350338	-0.393796	-0.600675	-1.96054	0.833671	0.596209	-0.783912	-0.760661	-0.453499	0.291142	0.644043	1.00657	-1.13803	-0.489048	-2.70106	0.390214	-0.190831	-0.329793	0.84802	0.202078	-0.807658	-0.633748	0.45961	-0.025332	-0.49119	-0.172631	-0.984257	-1.45212	2.57633	-0.431338	-0.632215	-0.600566	-0.0662393	0.400242	-0.359843	1.00946	-0.475305	-1.35112	1.77494	-0.0301304	0.333597	-0.755697	-0.51017	0.0678435	-0.437264	1.06542	-0.546269	1.50947	-0.481366	-0.487809	0.728951	-0.676493	1.62752	0.355191	-0.475305	-0.0502501	-0.402714	-0.0454835	0.541888	-0.157445	-0.321988	0.890193	-3.2776	-0.370203	0.108322	0.232063	-0.579706	-0.324337	-0.0291521	-0.308736	-0.753293	-0.131947	0.600243	-0.0245281	-2.04804	-0.392827	-0.161113	-0.0634685	-0.220369	0.037338	-0.158661	0.786193	-0.618602	-0.322413	-0.0463719	0.321576	-1.35573	-0.761427	-0.343526	-0.030936	-0.389925	-0.512202	0.304478	2.05	-0.594232	-0.099806	1.01879	0.719907	0.831439	0.129832	-0.0727882	-0.338155	2.01069	0.146946	0.0988471	-1.8195	0.865217	2.12871	1.01013	-0.177483	-0.637408	2.41516	1.08156	0.0328023	-0.621672	0.900632	0.0276868	-0.124851	-0.0987825	-0.375504	-0.864267	-1.75168	-0.0247563	0.296004	1.45093	-0.655738	0.0336031	-1.71641	-0.271674	1.07311	0.592137	0.159381	-0.0621627	2.34135	0.504631	-0.00479878	-0.0187595	0.113427	0.33723	-0.297312	0.116931	-1.81585	0.0871347	-0.348112	0.11497	-0.200967	-0.309353	-0.298979	-0.393221	-0.304034	-1.58975	1.52412	0.296483	-0.0301036	-0.978068	1.83858	0.77399	-0.00752502	-0.466905	-0.0692131	0.0830746	-0.847878	-0.671089	-0.61093	2.22227	-0.0123352	-0.290332	1.38556	1.7464	-0.452293	-0.0454758	0.978837	-1.01308	0.0834152	1.03385	-1.90522	0.476891	-1.48953	-1.96388	-1.40232	-0.230064	0.283608	-0.78504	-0.0113923	0.840795	1.82651	0.138961	0.0574726	-1.23349	-1.46788	-0.866284	1.25772	0.40417	-0.359935	-0.633474	-2.34068	-0.448108	0.18329	-0.206412	-0.133088	-0.290255	0.559299	0.0656418	0.0737624	-1.07979	-0.0557153	0.374388	2.64643	-0.562221	-0.545188	4.24178	-1.15177	0.37687	1.03678	-0.637616	-1.33454	0.683993	0.0767381	0.408779	-0.142026	-0.186377	-0.0150873	1.38073	-1.26354	-0.0712533	-0.0385272	0.0438685	-0.34743	-0.473037	0.154671	-1.23822	0.215059	1.77492	-0.464546	1.37986	-1.3675	-0.180191	-0.881986	-0.641407	0.368381	1.0228	0.143563	2.1018	-0.0168529	0.859563	-1.09999	0.658376	-1.4903	-0.478586	0.0978958	-0.14069	0.143431	-0.335516	0.137608	-0.354249	-0.135396	0.0938671	0.668673	-0.431745	-0.426555	-0.673578	-0.343306	-2.44646	-0.868393	-0.644795	-0.197198	-0.368385	4.55631	-0.215262	-0.719383	0.793531	-0.441934	1.46638	0.188802	0.227599	1.86248	-0.139227	-0.43285	-0.56102	-1.57788	0.538421	0.37497	-0.285356	-0.433183	0.580421	0.187541	-1.0773	-0.305151	-0.0775236	0.421431	1.13555	0.576867	-0.0931122	1.61868	-0.418522	1.6193	-1.24579	-0.465374	0.683024	0.00102828	-0.852353	0.279078	-1.10054	-0.142652	0.958038	-0.439471	-0.176789	-0.241242	0.854153	-1.16186	0.263299	0.0518169	1.52737	-0.654793	0.354713	0.839719	-0.0266673	-0.891566	-0.419882	-0.82232	-0.859007	0.223014	0.0784376	-1.07019	0.279932	0.94092	1.39946	-0.214408	-0.299826	-1.65673	-0.0583234	0.307799	-2.20866	-0.0144242	-0.195597	-0.56937	0.657682	0.139907	-0.94456	-0.0947013	0.729176	-0.280551	0.725749	0.254083	-0.684284	0.542686	0.634967	-0.16847	0.154848	-1.15129	-1.20104	-0.24364	-0.686278	-0.290632	-1.17647	-0.408236	-0.943377	0.17352	-0.596088	-0.00359455	-0.833737	0.156436	1.34126	1.53669	0.720928	-0.352435	-0.412923	0.0573008	0.621092	-0.583372	-1.01814	-0.523206	1.15963	-0.133403	-0.549693	-2.18418	0.0083751	-0.586279	0.520445	-0.265236	-0.240857	-0.440106	-0.12413	0.269136	-0.136577	1.04043	-0.518092	-0.353843	0.0252679	1.40669	-0.982054	-0.137351	0.453961	-0.52613	-0.240193	-0.350579	0.39572	0.769288	0.484833	0.319584	-0.184261	-3.53689	1.51438	0.863834	-0.83344	-1.11874	2.39431	1.30124	1.5031	1.29063	-1.31707	-0.0772835	0.177557	0.0505311	-0.356145	0.366071	0.382738	0.670495	1.66141	0.166141	0.625711	-1.43754	1.54587	0.0028338	0.8187	0.449763	-0.459262	-3.94815	1.07524	-0.0779312	-0.31302	-1.00183	0.207789	-0.590894	-0.549778	-0.034406	-0.216301	-0.242703	-0.499937	-0.308797	-0.313976	0.394487	-0.274409	-0.299763	-0.234079	-0.566476	-1.44964	0.378265	-0.00634222	0.255171	2.53952	1.45606	0.326663	-0.191263	-0.0994622	-0.129514	-1.04369	0.478029	-0.214958	-1.20716	-0.522144	2.07199	3.26474	-0.317146	-0.00718683	0.580878	-1.74534	-0.562036	-0.254706	-0.979492	0.163674	2.98911	1.00122	0.287918	0.708663	-0.285102	0.189308	-0.846576	1.04531	0.881082	1.64358	0.156856	-0.304543	-0.620907	-0.490304	0.561803	-0.0483105	-0.843009	-0.776771	0.220581	-0.310471	1.03389	-0.945259	1.22482	-1.53319	0.355313	0.445596	-0.566616	2.78663	-0.563891	-0.0530405	-0.174794	-0.482984	0.445486	-0.252918	-0.19592	1.80772	0.153117	0.487186	0.327266	0.120445	0.332679	0.859847	-0.494955	0.0248867	-0.12329	0.0074275	0.346336	-0.314706	-0.0112947	-1.37188	-1.30168	1.41234	0.963429	-0.309096	0.556289	-0.0309951	-0.00205835	-1.686	3.34667	0.0737966	-0.177929	1.65925	0.290599	-0.44447	-0.736783	-1.12173	-0.942556	-0.525169	0.87512	-0.638899	-2.80342	-1.90599	0.821404	0.628027	0.586271	0.577439	0.431653	-0.899123	0.669547	2.04907	0.498528	-1.22163	1.42924	-0.165659	1.2193	0.557366	0.117288	0.177237	0.516629	-1.33051	-0.0361602	1.02156	1.42017	-0.361971	-0.374203	1.97413	-0.328736	-0.562897	-0.564524	-1.1898	-0.56838	0.00756973	-0.165542	1.70689	-0.708585	1.27811	-0.627845	2.61302	-0.424584	-0.114929	1.27506	-0.0652305	-0.752328	-1.55005	0.142763	-0.855355	-1.07801	-0.241188	1.43699	-0.510159	0.349794	0.70971	0.596793	-0.0659297	2.2961	0.22941	-2.13102	1.55974	0.0547084	0.543021	-0.113384	0.663562	-1.93003	-0.0450385	0.716387	-0.122771	-0.00850473	0.341653	0.740683	-0.149988	0.214028	0.895712	0.12271	-0.0814603	-1.20444	-0.445215	0.0770683	0.167367	0.404721	-1.31199	-0.288994	-0.254509	-0.91893	-0.128769	-0.301842	-0.379421	3.55667	0.3986	0.443569	-0.759558	0.48757	-1.49578	0.044843	-3.39021	-0.788891	-0.441351	0.954975	-0.775403	-1.49329	0.40438	-0.65515	1.34541	0.117173	-0.322891	0.860173	-2.07817	-0.179181	-0.365135	-0.244098	0.580064	0.576974	0.911885	-0.0380183	0.0449273	-0.121326	-0.606158	-0.538324	-1.32445	0.824638	-0.414749	0.296177	-1.30983	-0.230389	0.166523	0.112329	-0.0094957	-1.14238	-0.437354	0.558561	0.0854964	0.318108	0.652442	0.277032	-0.870483	0.329665	1.0018	-0.199832	-0.876869	-0.0738774	-0.697826	-0.297522	0.764643	-0.64855	0.848624	-0.228804	-0.191444	-0.197805	0.0143483	0.110192	0.184928	-0.481815	-1.32407	-0.148516	0.136013	-0.470487	0.582741	-0.0148739	-2.17978	1.10801	-0.468362	1.07425	-0.365626	0.184854	-0.251034	0.196322	-0.611351	0.978032	-2.79422	0.0558413	0.093322	-0.396073	-0.468693	1.07404	0.369555	-0.143878	0.117896	-0.028247	0.152851	-0.106372	0.301994	0.600235	-0.154283	0.817205	-0.719119	-0.510681	-0.186754	1.27656	-0.22353	0.433093	0.147051	-0.311954	0.297971	-0.619239	0.916666	0.0909883	-0.990143	-1.81961	0.559374	-0.0172623	-0.0849393	-0.625744	0.205955	-0.157925	0.274878	-0.216097	0.253051	1.25612	1.01325	0.284133	-0.707686	1.14483	0.161351	0.189772	0.778981	0.300795	0.548039	-0.496578	-0.0906055	-0.0429316	-0.221628	0.556428	0.989393	0.510077	-0.12462	-0.238257	0.90417	-1.2196	0.972972	0.496345	1.01397	-0.473332	-0.212159	0.636484	-0.368885	-0.42919	-0.901067	0.189661	0.517755	1.95035	0.870148	-0.54135	-0.365347	0.566446	3.06034	-1.11405	1.62525	0.76664	0.557121	-1.22081	-1.06991	2.10888	-0.89077	0.237505	1.34728	0.43317	0.080547	-0.423977	0.489003	0.731722	-2.10149	-1.36402	0.28743	-2.02432	0.103654	1.4521	-0.0647623	-1.23501	2.40892	0.631436	0.402127	0.553699	-0.520073
157	-1.04879	0.258037	-0.841352	-0.75532	1.07951	-1.22062	-0.696455	0.3045	1.07864	-1.41229	-1.07129	0.405415	-0.234278	1.06697	-0.254653	0.314197	-0.306605	-0.0678857	-0.0698188	-0.693256	-0.441826	1.06083	0.538976	0.602208	-0.461607	-0.0546178	-0.327041	-1.92845	0.895162	-0.237843	0.153478	-0.255042	-0.40103	0.268678	-0.66576	-0.378434	-0.913755	-0.336873	0.492396	-0.952483	-2.63735	-0.417326	-0.112898	-0.102109	-0.4493	-1.14063	-0.610036	-0.802879	1.07776	-0.176026	-1.02431	-2.22556	1.11986	1.41501	-0.63865	0.368247	0.115421	-0.754862	-0.536576	-0.108353	-2.58795	0.00786657	0.24851	0.891636	0.0490423	-1.06164	0.553527	-5.33442	-0.826849	-0.931267	-0.885729	0.643266	-0.506321	0.180129	-0.57402	-1.39621	-1.97453	0.12914	-0.860055	0.382724	0.103677	0.346908	-0.155827	-1.07923	-0.459338	1.74753	-0.405637	-1.10228	-0.132696	-0.56161	0.480311	0.426401	-0.383333	0.0740618	-0.0772542	-0.78398	-0.708234	-0.387111	0.891573	1.04638	-0.172784	-0.292166	0.0880826	0.404071	1.6802	-0.00154628	0.43727	-1.88615	0.817483	-1.03901	-0.258939	-1.31345	-0.985967	-0.578133	-0.70818	1.30941	0.909062	-1.17977	-1.12993	0.488596	0.0980917	-0.167741	-0.821644	0.8978	0.292878	-0.12679	0.249167	1.33116	-0.192625	0.591763	-0.368389	0.462929	-0.166532	0.158992	0.220159	-0.209854	-1.1906	1.25949	-0.317088	-1.99436	-0.531122	-0.989109	-0.358364	-0.636226	-0.586357	-1.66555	-1.0736	0.00446245	-0.0719834	0.936201	0.235506	-2.22054	0.549208	-0.0784671	0.134828	0.837981	0.954772	-0.455655	1.03501	-0.680128	-0.630673	-0.501143	-0.730553	0.0159514	-0.786803	-2.42388	0.478432	0.469206	0.266596	-0.0780384	0.523656	0.646821	-3.35642	-0.280306	0.287757	-0.670384	-1.01471	-0.438166	1.36624	-1.22525	-0.288401	0.748565	-0.215168	-0.524506	-0.415927	-0.0117086	-0.657423	-0.226982	-0.597768	1.00128	0.352473	-1.39835	-1.22345	0.0727564	0.52489	0.66093	0.0740105	-0.318569	-1.44082	-0.246831	-1.53049	-1.16692	-1.94899	-0.654573	0.602156	0.272038	-1.40932	-0.306832	0.773492	-1.94653	-0.438318	0.977872	-0.711321	-0.343911	-0.0673335	-1.32149	-0.250356	0.0335875	-0.90378	-0.0616526	-1.35522	-0.175216	0.278006	-0.348083	-0.386957	0.338914	-0.530848	-0.192968	1.19175	0.268032	-1.128	0.239435	-1.21579	0.621288	0.746229	0.242421	-1.50783	0.545296	0.457045	-1.54968	0.437496	0.116941	0.543159	-0.00905514	0.516042	-0.132682	0.37285	-0.0912954	-1.01086	-0.10028	-0.406201	-1.16821	-0.76039	-0.0025957	0.508056	0.675056	-1.18334	-0.926251	-1.53817	-1.07805	0.573014	-0.627139	1.02108	-1.77833	-0.0999123	0.0739619	-3.02578	1.37169	-1.23001	0.554023	-0.288502	-1.65149	-0.161013	1.30193	0.838796	-0.550168	-0.133474	1.33717	-0.161577	-0.412023	-0.697698	-0.862007	-1.23805	-0.265045	-0.221096	-0.926599	-0.948541	-0.735374	0.0453329	0.734706	0.842266	0.199827	0.607727	-0.0184289	-0.79224	0.26805	0.00319094	-0.651447	-1.75268	-0.770678	0.152394	-0.283628	-0.279678	-0.198875	-0.736558	-0.405256	-0.0973148	0.416528	0.510789	-0.0198811	-0.515019	0.984299	-0.37793	-0.84893	0.407612	-0.333396	-0.529344	-1.48049	0.380982	0.708167	0.897219	0.878365	-0.749685	0.57946	0.747832	0.697583	-0.289959	0.251201	-0.475138	0.804678	0.131262	-0.219548	-0.223924	-2.49761	0.758978	-0.905197	1.60739	-0.527884	-0.934994	-0.404849	0.775447	-1.93969	0.870455	-0.0733573	0.354946	0.0317404	0.566819	-1.03409	0.176489	-2.51759	1.33294	-1.19539	-0.175066	0.269507	-0.63712	-0.733543	-0.24881	0.74462	-0.972881	0.358707	-2.57573	-0.366774	1.54873	-0.479565	-0.449415	0.591737	-0.624972	-0.68863	0.0853825	0.174694	-0.447778	-0.40292	-1.10355	0.399717	-0.45077	0.127234	-0.87681	-0.72382	0.0422906	1.40021	-0.743972	-0.186738	-0.428683	0.112096	0.169159	-0.856105	-2.78505	-2.42998	-0.634733	-0.114857	-0.727154	0.477216	-1.09541	-0.711534	-0.515902	0.427173	0.268227	-0.205777	-1.40374	1.13603	1.22312	-0.313179	-0.140286	0.345665	0.144434	0.195916	-2.84681	-2.25317	0.677396	-0.344488	0.478507	0.548916	0.713184	-0.0350823	-1.36974	0.430505	0.350288	-0.6095	0.104279	0.441583	-0.112889	0.0252628	0.733803	0.277489	-0.414682	-1.74665	0.807345	0.32977	-2.68984	0.589683	-0.0369666	-0.409324	-0.630435	-0.248288	-1.07849	-0.193053	-0.191199	-0.724061	-0.0910677	-0.63949	-2.04006	-0.588011	-1.97602	0.789733	-2.283	-4.29049	0.423544	0.891987	0.313655	-0.176537	-0.839399	0.00496296	0.638109	-0.958774	0.117666	-0.00380491	-1.40625	1.29649	-0.0441477	-0.734691	-0.421494	-0.436634	-1.33936	0.918352	-1.01389	-1.23108	0.0739336	-0.169238	0.21812	-0.138998	1.06752	1.59857	1.37044	1.03518	-0.985812	-0.893285	0.515966	0.0278676	-0.0927632	-1.44212	-0.205382	-1.26252	0.00312377	-0.494005	-0.330454	-0.493688	0.0694829	-1.09044	-0.357551	0.60283	-0.197863	-0.757447	-0.405592	-0.743424	-0.234741	-1.44443	-0.0437434	-0.854745	-0.0932815	0.670666	-0.245632	-0.0413087	-0.134623	0.941882	0.314689	1.32141	-1.3059	-0.824392	-0.440939	0.274695	0.154514	0.41534	-1.91425	0.924356	0.583446	-1.27928	-0.582437	-0.696795	-0.0062213	0.654269	-1.131	0.260528	-1.21363	0.0856125	-0.441918	0.0490972	0.977088	-0.345699	-0.828207	-1.14054	-0.963585	0.0944038	-2.04816	0.571129	0.70176	0.389812	-0.172484	-0.479921	-1.10694	-0.477462	0.663406	-0.223365	-1.2771	0.138181	-0.256799	-0.778473	-1.05713	0.697101	-0.152517	-0.88041	0.333303	0.352127	0.0491964	0.320271	0.559689	-0.833514	0.631288	-0.0799239	-0.585186	-0.485078	-1.34761	0.516881	-0.666137	-0.117506	0.295161	-2.10001	-0.174185	1.80599	0.025418	0.463204	-0.157241	0.484856	-0.382367	-0.333061	-1.98257	-0.0784265	-1.00858	0.0309904	-0.782007	-0.65783	0.365777	0.574544	-0.0672069	-0.307422	-0.908899	-1.33023	-0.346984	-1.26313	-0.448567	-0.463516	0.946011	-0.230828	0.571573	-0.320325	-0.375544	-0.658635	-1.5381	1.03623	-0.472867	-0.806024	-2.1103	0.0997153	-0.359631	1.13862	0.674787	-0.798363	0.293898	-0.0229074	0.373306	-0.769937	-0.0669941	-0.780381	-0.999211	0.57147	0.663946	0.100581	-0.303869	0.637383	-0.711199	-0.0957952	1.52411	-1.46242	-1.20137	-0.111002	-3.08184	-0.44048	-0.984332	0.774373	0.854989	-1.50768	-1.85809	0.381617	0.16409	0.350865	-1.01972	-1.67011	-0.0996431	0.00768991	-0.0412636	-0.764188	-0.532545	0.284534	-0.0214113	0.683951	-0.628495	-0.923808	-1.0691	-1.28643	-0.850448	-1.63614	-0.0399123	-0.347364	0.504178	-1.27812	-1.45869	-0.0839189	0.196407	-1.00601	-0.711785	1.22822	-0.606005	-0.0642132	-0.539626	-1.0433	-1.27294	-1.12357	-0.200857	-0.128102	0.458201	0.699959	-1.36223	0.301604	-0.39349	-0.785649	-0.0728614	-1.11831	0.726866	-0.836806	-0.215198	-1.76242	-0.229512	-1.28983	0.452785	-1.12243	-1.52597	0.434352	-1.10344	-0.168536	-1.85789	-0.731387	0.280005	-1.03719	-0.904323	0.702218	-1.06432	-1.3734	0.060521	-0.126938	-1.68671	-0.622812	-0.77544	1.56413	-0.113578	-0.664526	1.7646	-0.449003	0.0196716	-0.153256	0.78346	0.644603	-0.024246	-0.150586	1.30338	-0.906972	0.0551143	0.678179	-0.257685	-0.495336	0.916794	-0.300218	0.255769	0.114973	0.470385	0.629181	0.512954	0.120146	1.80431	-1.00252	-0.133759	1.91828	1.14896	-0.985367	0.433136	-0.429833	-0.664954	0.585654	1.35715	0.256596	-0.942418	-0.0849708	-0.707645	0.475908	-0.0687801	-0.464056	0.963965	-0.81519	-1.75323	-0.690752	-0.872213	0.629691	0.600672	-0.0298729	-0.132645	0.37651	-0.45472	1.04243	-0.0431834	-0.322313	-1.20159	0.331632	0.319219	1.44343	0.569004	-0.193349	-0.239351	-0.129559	-0.926883	-1.85793	0.134323	-0.40594	0.0140372	-1.51301	-0.70919	1.52173	-0.0667105	1.73577	-0.514642	0.140583	1.05225	-0.219306	0.038409	0.573246	0.385755	-1.04636	-0.159784	0.649824	0.402852	-0.877864	-1.16901	0.684253	-1.40077	-1.89499	-0.815115	0.483925	0.103617	-0.390439	0.391364	0.51478	-1.09593	-1.1008	0.792716	0.210318	-0.569866	-0.620357	-0.315057	0.605949	-1.30192	0.0871301	-1.17965	0.447552	-1.17277	0.988057	-1.29423	-0.184915	0.265775	-0.652168	-0.569245	0.205811	0.368136	-0.271931	-1.14936	-1.01458	-0.347879	0.270454	-2.24289	-1.19444	0.491486	-0.00382901	1.94098	0.226528	-1.75112	-0.277522	-0.614364	0.75217	-0.0823477	-0.60924	0.426478
158	0.151137	-0.0979896	-0.109262	0.303002	-0.127824	0.015787	-0.170445	0.501873	-0.0909985	0.0172452	0.14119	0.0247365	0.260538	0.0126322	-0.375059	0.239259	0.034017	-0.287693	0.0508083	-0.154502	-0.045222	-0.0401644	-0.240101	-0.163679	0.106415	0.167845	-0.0448825	0.242068	0.209062	0.0759856	-0.101015	0.131852	0.136861	-0.0772366	-0.108641	-0.087269	0.144533	-0.146908	0.00411556	0.152435	-0.202136	0.0286291	0.20732	0.221147	0.0861584	-0.213621	-0.0992826	0.22103	-0.0560494	0.0171157	0.0148933	0.0406567	0.210961	-0.135673	0.243907	-0.0610045	0.0110392	-0.0924045	-0.0588265	-0.290043	-0.350243	0.0375122	0.134062	-0.318307	0.0577393	0.00636447	0.0974043	0.305828	-0.104906	0.085512	-0.157363	0.212246	0.177546	0.347134	0.0628225	0.0766512	0.142656	-0.00527507	0.0929549	-0.0886655	-0.14248	-0.241617	0.201045	-0.100884	-0.0823144	-0.0358563	0.328743	0.0171901	0.091907	0.0878725	-0.0558417	0.0389311	-0.299024	0.207836	0.220519	0.124768	-0.104515	-0.0229099	0.0372406	0.00367159	0.140088	-0.0658894	0.0130806	-0.183527	-0.292402	-0.124437	0.168303	0.179441	-0.055908	-0.980473	-0.0116992	-0.908879	0.129625	0.188338	0.173904	0.022771	-0.0596123	-0.0706038	-0.11942	0.0862475	0.0735005	0.084549	0.214901	-0.0813533	0.118288	-0.0808272	0.113851	0.0261498	0.171243	0.271739	0.203618	0.0538974	0.149231	0.0675175	-1.11034	0.404918	0.374144	-0.0746985	-0.149427	-0.102619	-0.582264	0.262593	-0.0193141	-0.547479	0.193785	-0.239035	0.204254	0.243803	0.113866	-0.00540805	-0.0419008	0.10753	0.14692	0.173127	0.0415532	0.0253164	0.302108	-0.0329887	0.458892	0.0310928	-0.148799	0.0333349	0.617568	0.18503	0.331822	0.13895	0.0401719	0.628301	-0.167912	-0.104202	0.0666288	0.0541645	0.101325	-0.0728679	0.118376	1.07595	-0.0420124	0.316095	-0.126183	0.179337	-0.044867	-0.148556	-0.0293925	0.274919	-0.0987976	-0.0189122	0.0374007	0.10116	0.202166	-0.0727931	0.0398159	0.19458	-0.130769	-0.0050941	0.242248	-0.0189941	-0.125006	-0.0395965	0.128437	0.277869	0.137885	-0.105067	0.162455	-0.0459544	-0.079179	-0.143987	-1.62123	0.0845371	0.0512999	0.200984	0.14104	0.0984891	0.193683	0.201244	-0.007081	0.224263	0.0650751	-0.267382	0.197329	0.126109	-0.0924074	-0.0797027	0.435895	0.204872	0.240399	-0.0605007	0.00065044	-0.100925	-0.102001	0.112215	0.107282	-0.142355	0.27547	0.124205	0.167621	-0.0894249	0.241472	-0.282991	0.0865706	0.099757	0.0107114	0.104522	-0.0140268	0.0781832	0.130182	-0.418311	0.0221653	-0.0921257	-0.087365	-0.196098	0.072035	-0.105823	-0.174442	-0.0127711	0.243335	0.111534	0.189792	-0.0933238	0.335438	0.177946	-0.13331	0.0768548	-0.0176465	0.495797	-0.048546	-0.0408028	0.0600596	-0.182116	0.00829209	0.0258307	0.0936401	0.289236	-0.0915598	-0.318231	-0.0772312	-0.0225201	-0.0572447	0.214953	0.333044	0.242457	-0.0375909	0.128425	0.104047	0.171037	0.109884	-0.504537	-0.100403	0.252884	0.0212291	-0.112682	-0.190447	0.103203	0.118964	0.248474	0.0827821	0.121836	0.186432	-0.298313	-0.135331	-0.185732	0.237047	0.0675779	0.508247	0.236855	0.189036	0.0381953	-0.012768	0.142454	0.149669	0.250946	0.193811	0.18745	-0.0615999	0.107678	0.0393003	-0.0364256	0.129999	0.00671446	0.0671126	0.0271541	0.0983624	0.180348	0.0178587	-0.0642533	-0.012731	-0.064884	0.0274873	0.0879244	0.197766	-0.198421	0.0274737	-0.379606	-0.982681	0.187771	0.127853	0.48075	0.206567	0.028531	0.34995	-0.0799935	-0.14688	-0.10474	-0.102155	0.142613	0.0580965	-0.175043	-0.0763704	0.0321143	0.0872418	0.129909	0.129082	-0.19065	0.0589225	-0.155325	0.111193	0.0816077	0.157038	0.00432273	-0.10306	0.0394555	0.0169674	-0.228251	-0.196216	0.555439	-0.00679055	-0.0974042	0.0101787	0.200703	0.10105	0.0354334	0.0729899	0.161641	-0.133546	0.145582	0.0396804	-0.0104794	0.0108734	0.284201	0.0831787	-0.0101974	-0.114819	0.0182274	0.00570936	0.0958955	0.232784	-0.173388	0.230227	-0.0550416	-0.145623	0.0933101	0.183794	-0.0942574	-0.0838334	-0.0034293	-0.0561751	-0.0517713	-0.014836	0.108145	-0.11949	0.0547179	-0.0701903	-0.231613	-0.017249	0.246023	-0.0682599	0.00138875	0.0830247	0.146095	-0.0113727	0.0170008	-0.13323	-0.0291439	-0.0946604	0.06829	0.0190936	-0.0675237	-0.0956593	0.0572589	0.136355	-0.0916823	0.034763	0.320829	0.140203	0.184528	-1.57317	0.0545388	0.144201	0.0164114	0.249916	-0.0630081	-0.122888	0.0914106	-0.144636	-0.0522739	0.038972	-0.0802709	-0.131627	0.145673	-0.0990144	-0.103146	0.0784747	-0.396249	-0.0570243	-0.320136	0.2393	0.0152167	0.200675	0.152353	-0.00201615	-0.0304917	-0.119316	0.239347	-0.216363	0.171489	-0.175511	0.1275	0.175107	0.079617	0.0997754	0.0930874	0.187503	-0.219053	0.0485053	-0.0548974	0.128102	0.132541	0.291542	-0.0833588	1.56614	0.0630713	0.610759	-0.167355	-0.0908289	-0.0168522	0.019493	0.0440742	-0.235498	-0.0479566	-0.190952	-0.173451	0.172541	0.158353	0.0951156	0.084664	0.472521	0.27918	0.446896	-0.050016	-0.110518	0.276106	0.2026	-0.00369366	-0.106743	-0.0189004	-0.335628	-0.0182647	-0.276548	-0.01373	0.22871	0.0285781	0.388428	-0.00659234	0.189248	0.0731752	0.206703	-0.205413	-0.0217007	0.162256	-0.12208	0.38212	-0.158862	-0.0848048	0.191422	0.236691	0.318644	0.435129	0.0445555	0.0961503	0.150475	-0.124144	-0.120413	-0.20704	0.0411656	-0.0580876	0.197412	-0.103562	-0.0307014	-0.0942999	-0.0159718	0.11901	0.134772	-0.152034	0.397171	-0.11291	0.179396	-0.0704863	0.0720823	-0.336353	0.0231038	-0.0913958	-0.0426834	-0.056698	0.045672	0.038644	-0.00677936	0.214302	0.187059	-0.142762	0.457951	-0.0217313	-0.0734091	-0.215505	0.0693771	0.0117155	0.0345684	-0.220244	0.110299	0.153215	-0.0308169	-0.115591	-0.0722032	-0.0972233	-0.0287329	0.0188663	-0.181316	0.256964	0.20664	-0.00279906	0.765363	0.175047	-0.3285	0.0336017	-0.0539352	-1.80249	0.186488	0.253492	-0.340106	0.178146	0.139044	-0.00835264	0.145816	0.165877	-0.129034	-0.0520561	0.155923	0.133138	-0.0371435	-0.165558	-0.140925	0.838801	-0.129129	-0.217808	0.0111652	0.097121	-0.0747165	-0.00461782	0.198615	-0.106062	0.0453205	-0.00632844	-0.103078	0.339436	0.266805	-0.158844	-0.112286	-0.151833	0.151792	0.0959535	0.226657	0.157375	-0.0893205	-0.0222098	0.0531216	0.0958329	-0.0134707	-0.131821	-0.160447	0.00675518	-0.03359	0.215485	0.0848543	0.202413	-0.123017	0.117646	-0.11979	0.0838522	0.0454133	-0.055392	0.10131	0.0933871	0.0336455	0.0308585	0.0642611	-0.142026	0.366004	0.181041	0.013435	-0.0111488	0.282561	-0.107508	0.0772686	0.344326	-0.186504	-0.0129983	0.125825	0.228788	-1.29502	0.140168	0.239248	0.140419	0.191839	0.273475	-0.355631	-0.143922	0.182499	-0.166221	0.205188	4.8013	0.0858022	-0.23705	0.130522	0.105203	0.0433016	0.119158	0.383633	0.409172	0.0544127	0.0670407	0.201192	0.206801	-0.0365982	0.0252568	-0.012901	0.0641089	0.0612635	-0.0594956	-0.108379	-0.441674	0.0225887	-0.0100036	0.0400803	0.136615	0.10921	-0.0969264	-0.0169423	0.0648106	-0.182038	0.170935	0.0394494	-0.0831118	0.00361353	0.0351592	0.0071977	-0.168138	0.121412	-0.114667	-0.100358	0.645962	-0.0850343	-0.206245	0.121226	0.385216	0.352959	0.0204042	0.246519	0.0448979	-0.0238976	0.0106342	-0.183209	0.0151974	-0.0164783	-0.392517	-0.258213	-0.074751	-0.102639	-0.428074	-0.0152316	-0.183334	-0.216977	-0.0010755	-0.114194	0.0503137	0.844282	0.063498	0.128129	0.0916269	0.25652	0.0564414	-0.247124	-0.171093	-0.0174786	-0.0592086	-0.00669589	-0.0285089	-0.444274	0.160254	0.275929	-0.145477	-0.0926985	26.217	0.113166	-0.268451	-0.0436133	0.021046	0.171429	0.149209	-0.00433081	-0.00059013	-0.146101	0.00236793	0.0535068	-0.107043	0.227699	0.174534	-0.19221	-0.0337267	0.137816	-0.106114	-0.119445	-0.00949388	0.264363	0.0853747	-0.190414	0.257985	-0.0619334	-0.0597252	-1.97715	0.017626	-0.115222	-0.0725465	0.0352285	0.128867	0.27408	-0.0488364	0.0513542	0.3089	-0.263579	0.0187144	-0.226851	-0.0707728	-0.363974	0.0791093	0.238924	0.13514	-0.16855	0.0397366	0.195827	0.0595121	0.488335	0.370267	0.0425794	0.110798	-0.256498	0.122538	-0.156633	-0.0642095	-0.0620378	0.191983	-0.0652786	-0.0881297	0.0346803	-0.243361	-0.159748	0.205401	0.2125	0.148911	0.195963	-0.690299	0.401396	1.43808	0.177113	-0.238501	-0.0203618	0.130853	-0.14668	0.172497	-0.0229468	0.00215441	0.413399	0.128945	-0.0426334	0.0120382	0.0574072	-1.79264	0.149851	0.133734	-0.125155	-0.0317619	0.304746	0.134544	0.151237	-0.22691	0.069402	-0.0814915	-0.10877	-0.0561153	0.719386
159	-1.39658	-1.66874	1.89016	0.331414	0.0356771	0.129308	-0.179629	0.200395	0.196111	0.589926	0.852196	0.72676	0.342284	-0.606073	0.548825	-0.982078	0.288968	1.30895	-0.149348	0.679098	0.29935	0.82932	0.193408	-0.215374	0.387325	0.466244	1.60294	-0.969221	-0.287958	1.40116	2.03344	-0.776782	0.3738	0.880055	-0.337188	-1.414	-0.366825	-0.191628	-0.24939	0.353469	0.621799	-0.677071	0.786913	-0.955151	-0.0099655	0.538703	0.390528	2.52068	0.0377045	0.649457	0.0736011	0.139264	-1.47209	0.278851	0.822586	1.37086	1.8644	0.063144	-0.183225	-0.0702051	0.683666	1.54936	0.515518	2.00073	1.51311	0.13341	0.193489	-0.821463	-0.0495402	-1.1717	0.0123192	-0.204218	-0.327867	-0.607374	-0.118628	0.31655	0.683225	2.76579	1.13695	0.53935	0.0726851	2.89079	0.503132	1.28556	-0.265979	0.579163	-1.50242	0.231174	-0.0836024	-0.391687	1.69023	-0.175037	-0.133387	1.05163	-0.519337	0.737681	0.384878	0.827557	-0.310005	0.0297516	1.81007	-0.337485	-0.392957	1.30302	-1.29369	0.274427	1.62804	1.16815	-0.653272	0.650105	-0.178804	-0.946346	-0.523968	-1.22254	-0.0391541	0.956098	-0.0615972	-1.22569	0.207099	0.580656	-0.610252	-0.996322	-0.763671	-0.065449	0.02092	-0.188938	-0.371571	0.0147297	-1.04677	-0.444858	0.432604	0.543314	-0.955151	1.15558	0.17832	-0.606342	0.467927	0.143026	-0.188998	-0.831768	0.594645	-0.22613	0.470381	-0.177675	-0.44161	1.16421	1.40732	0.811603	0.578939	0.268032	-0.142385	0.427367	0.026359	-0.289583	-1.30275	1.17744	-0.654308	0.941395	-0.150191	-0.677617	0.940016	0.433373	-0.183772	-0.682398	0.485564	-0.0554379	-0.0257188	-0.434603	0.0224986	-0.13539	0.402411	-1.31599	0.0372048	1.65419	-0.121651	-1.4382	0.17714	0.791728	0.619862	0.115959	-0.441642	1.50372	-0.15527	0.443255	0.722127	0.276244	0.244925	1.31236	-0.527779	1.3097	0.204839	-0.844769	0.525684	0.764862	-0.269706	0.407702	-0.430831	0.0957991	-0.607705	-0.427168	-1.12811	-1.02605	-0.482143	-0.784621	-0.189759	0.0853212	-0.122815	0.478879	-0.752918	0.275893	-0.251225	0.133174	-0.981033	0.617364	-0.0573606	-0.0500066	-0.436294	0.637979	0.73939	-0.837222	-0.7246	0.363641	-0.629885	-0.365087	0.373612	-1.2605	0.136918	0.273933	-1.06346	0.838228	0.97857	0.950683	-0.165747	-0.468648	-1.18846	0.849059	-1.07387	-0.863513	0.759473	-0.38116	0.938639	0.524157	-0.00172766	0.133172	-0.433924	1.8723	0.143845	1.53074	0.017815	0.52083	-0.572936	-0.118553	-0.0683986	0.122719	-1.189	0.695992	-1.15383	1.58098	-1.14306	-0.98494	0.700785	0.598127	0.0197749	-1.62662	-0.723464	-0.557332	-0.283901	-0.908732	0.247632	0.385633	0.0226625	0.215549	0.536286	-0.0182833	0.606939	1.26649	1.1847	-0.0033247	-0.731695	-0.633123	0.324158	0.493259	-0.255919	1.59921	0.850212	0.799128	1.10567	-0.562462	0.615461	-0.0356089	0.640519	0.087146	1.96284	1.56361	-0.366787	1.20973	-0.51968	0.328977	-0.95417	0.58727	-0.834225	-0.094845	0.92178	0.663507	0.0705668	-0.653023	-0.150434	0.448555	0.93188	-1.31715	0.870286	0.135331	0.789277	-0.101543	-1.07666	0.0654109	-1.01863	-1.34136	-0.177368	0.0200867	-0.54235	-0.150069	0.476481	1.0521	-0.608823	0.277937	-0.277545	-0.0423872	1.98149	0.282725	0.0982856	1.11808	0.765278	1.86204	-0.367836	-0.197094	-0.722744	-0.00969934	0.589731	0.915039	1.12627	0.461353	-0.427578	0.531624	-0.650406	0.805909	-0.641559	-0.272676	0.0636428	-0.532526	0.012046	0.675672	1.99513	-0.561599	0.624101	0.169618	-0.400066	1.64657	-0.13801	0.0255471	-0.83966	0.41471	0.0331546	0.537702	0.785996	0.764746	1.00844	0.458885	-0.558156	0.394293	-1.45669	1.88342	0.980501	-1.61316	1.75538	-1.05467	1.0572	-0.373955	-0.859892	0.424704	0.614782	-0.786666	-1.62398	-0.0335145	0.245528	0.0878014	-0.252417	-0.784579	-0.806398	-0.833339	-0.271929	1.22407	-0.193334	0.485902	0.0598171	-0.311504	-0.445582	-0.709451	0.805849	-0.171805	-0.0443462	0.254899	-0.434202	-1.22885	-0.248457	0.0340958	0.218639	0.413427	0.737142	1.42533	0.568677	0.640676	0.340353	-1.35179	0.798931	0.779901	-1.0237	0.0512016	-0.285905	0.162878	0.181453	0.880195	-0.717153	-1.01522	1.14498	0.200982	0.797064	-0.128671	0.196557	0.748941	1.73821	1.21501	0.445502	0.77909	-0.1057	1.08223	0.219463	1.00667	0.810374	0.266694	-0.427069	0.478026	0.709605	0.85719	-0.768627	0.522887	0.31204	1.61987	0.247047	0.829679	0.228381	-1.13338	0.6892	1.52408	1.40431	0.410946	-0.104556	0.814369	0.0995573	-0.083345	-0.29673	-0.199449	-1.55274	-0.217932	0.714252	-1.13818	-1.2257	0.286291	0.481243	1.00385	0.158892	0.273757	-0.0446956	-0.655793	-0.242676	0.645325	0.181558	-0.0215439	-0.0350866	-0.64233	0.534851	-0.468435	0.184645	0.27759	0.862419	-0.0850133	-1.50464	-0.696629	-0.0520979	0.589347	-0.443251	0.578487	0.342998	-0.281016	2.48592	0.732091	-0.197827	0.747181	0.223822	-0.180133	0.287343	-1.73708	-0.344038	0.710967	-0.16645	2.2235	1.82696	-0.213176	0.442113	-0.391433	0.380273	-0.142536	0.139964	0.942641	-0.771316	-0.698499	0.504112	0.676464	-1.82047	0.252695	-0.81746	0.182502	0.81234	1.20696	0.643378	-0.501352	0.814757	-0.269426	1.1018	-1.22975	1.39646	0.362599	-0.613876	-0.546635	0.309091	0.276198	0.272811	0.254892	0.131085	1.18772	-0.249837	1.34139	-0.281608	0.044951	1.65968	-0.0904096	0.159431	0.658682	0.443957	0.14909	-0.0497386	-0.0427802	-0.0317461	0.180658	-0.941157	-0.257496	-1.30421	-0.0422264	-0.368842	-0.340476	-0.274144	-0.300765	0.674275	-0.688737	-0.812849	-0.320157	-0.168346	-0.0937323	1.4676	-1.38629	0.13735	1.4119	0.00351428	-0.568425	1.2456	0.713429	-0.759037	0.65498	0.550786	0.0471545	-0.600989	2.54109	1.03705	0.203433	0.51287	0.122331	-1.08887	0.48952	0.894178	-1.02267	0.442363	1.33558	0.51554	-0.310618	-0.347688	-0.409347	-0.854565	0.0258276	0.584318	0.567933	-0.123397	0.278065	-0.943719	0.405998	-0.98129	1.90064	1.65699	-0.346324	-0.0232144	-0.187356	0.795387	0.051743	-0.13788	-0.228421	0.911511	0.26189	-0.509166	-0.626965	-0.33409	-0.206369	-0.66684	-0.531729	3.48056	-0.0511134	-0.0227509	-0.512315	-0.466555	2.19351	0.0587856	-1.4376	-0.89194	-0.788642	-0.237678	0.937184	-0.837156	0.282864	0.974732	0.588933	-1.63145	-0.277353	-0.524369	0.379119	-0.229299	0.602916	0.910691	0.0757613	0.459613	-0.101435	2.08793	-0.345168	0.210317	1.14994	0.277257	-0.295619	-0.640153	0.758626	0.157262	-0.0681452	-0.632784	0.696344	0.363313	-0.658127	-0.528991	-1.41577	-0.793485	-0.614981	-0.188444	-0.772972	0.642065	-0.329819	-0.525103	-0.41625	1.80907	0.584404	1.11381	0.097817	1.42585	1.01112	1.44994	1.12337	1.84659	-0.1882	0.232894	1.09126	0.290093	1.23994	0.907073	0.0945114	-0.345147	0.179962	0.0355903	1.50686	0.0773382	0.229689	0.60116	0.108433	0.539533	0.170467	-0.452936	0.850121	-0.225512	-1.64437	-0.381241	-0.637811	-0.396725	0.759165	0.363704	-0.14251	0.843662	-0.417278	0.861909	0.443502	0.479036	-0.0692923	-0.0789543	0.139482	-0.0564285	0.763083	0.319161	-0.381839	0.477869	1.51839	-1.10597	1.07813	-0.48694	0.472614	-2.03398	1.01557	0.794082	0.362866	0.988927	-0.551829	-0.918421	-0.0528627	-1.11123	0.937468	-0.760132	-0.223685	-0.553041	0.425114	0.827725	-0.242706	0.21192	0.871304	-1.20906	-0.0255226	0.219545	-0.232699	-0.785732	0.236949	0.733482	0.976515	-0.0234722	-0.814837	0.700311	0.322944	0.165786	-0.384167	-0.158129	-0.107749	-0.35816	-0.444882	0.625017	0.454185	0.85893	0.951887	1.10831	0.123708	-0.0423568	-1.12059	2.64093	-0.794887	2.64097	2.26003	1.00332	1.25279	0.702219	0.186015	-0.524586	-0.712085	-1.13996	1.46542	-0.408309	0.319698	-0.507757	0.608659	0.590289	-0.249749	-0.00255264	-1.15968	0.0863265	0.126072	0.104042	-1.55201	-1.68021	-0.329449	2.11153	-1.28272	-0.143134	0.81635	-0.335277	0.790925	0.33223	3.61337	-0.0943166	0.504383	0.114607	-0.127928	-2.07078	0.944551	-0.750992	-0.068149	1.0814	0.93216	1.28163	-0.508315	0.417556	-0.332695	-0.463266	0.503238	0.70796	1.49421	-0.638502	-0.973487	-0.925383	-0.684915	0.387428	0.858966	0.752483	-0.0610186	-0.566827	-0.273061	-1.14314	0.697995	1.21148	-0.123242	0.990425
160	0.143329	-0.0272644	-0.420659	-0.198875	-0.141105	-0.0377997	-0.123381	-0.0503191	0.116979	0.0182784	-0.0926118	-0.259456	-0.40759	-0.162355	-0.312306	-0.0221122	-0.084182	-0.33034	-0.194129	-0.310834	0.0899006	-0.302424	-0.159442	-0.178293	-0.288336	0.0237369	-0.201005	0.107562	-0.148285	-0.451618	-0.215459	-0.127287	-0.31216	-0.410656	-0.212452	-0.276473	0.04952	-0.162625	-0.0724342	-0.365566	-0.278543	-0.115831	-0.223186	0.062965	0.181729	-0.193248	-0.121712	-0.374853	-0.278318	-0.123054	0.042819	-0.0880258	-0.313517	-0.211168	-0.0770284	-0.00740658	0.0422819	-0.143524	-0.145591	-0.0256078	0.0371123	-0.216661	-0.15787	-0.0790509	-0.206535	-0.205932	-0.483752	-0.077082	-0.239428	-0.174699	-0.0720026	-0.00744704	-0.0467176	0.139922	-0.0215505	-0.36466	-0.02873	-0.155047	-0.274109	-0.0147965	-0.454124	-0.177983	-0.150864	-0.228799	-0.206732	-0.120595	0.0831939	-0.16626	-0.0844623	-0.0835147	-0.169923	-0.268734	-0.0836973	-0.364278	-0.06856	-0.368578	-0.328957	-0.28461	-0.340267	-0.454575	-0.29986	-0.232857	-0.199273	-0.221452	-0.200102	-0.173617	-0.138824	-0.194767	0.0539083	-0.190068	-0.0393038	0.382046	-0.0870256	0.222221	0.0337519	-0.218075	-0.045559	0.0747595	-0.200289	0.0960785	-0.215034	-0.0101785	-0.149478	-0.211224	-0.10773	-0.104256	-0.201936	0.1442	-0.131264	0.0982671	-0.319954	-0.142623	-0.0973254	-0.364765	-0.0259864	-0.215827	-0.0816162	-0.379415	-0.0571164	-0.184234	-0.257736	-0.151406	-0.114413	-0.0144728	0.229565	0.204144	-0.214878	-0.140439	-0.138969	-0.128958	-0.10232	-0.161488	-0.526856	-0.125426	-0.0101467	-0.21456	-0.0101156	-0.199964	-0.322382	-0.0286638	-0.291134	-0.199152	0.0280085	-0.13096	-0.0806405	-0.121751	-0.306589	-0.355047	-0.167548	-0.0840185	-0.0514243	0.010236	-0.339558	-0.222251	-0.19434	0.118901	-0.181524	-0.341248	-0.270808	-0.231913	-0.0505243	-0.0134632	0.163105	0.150251	-0.196144	-0.0178736	-0.261376	-0.162916	-0.012008	0.0583011	-0.254762	-0.0237285	-0.128616	-0.158868	-0.14097	-0.118691	-0.0564793	-0.0225647	-0.0917123	-0.184618	0.127151	0.163225	-0.140049	-0.0189037	-0.114026	-0.314443	0.0742333	-0.186011	-0.0544086	0.414343	-0.0150595	-0.219764	0.00813381	-0.0153001	-0.104718	-0.303349	-0.0926136	0.195608	-0.428348	0.138389	-0.101839	-0.231166	0.116877	-0.374586	-0.37514	-0.0605557	-0.167585	-0.0403107	0.0338334	-0.19816	-0.00802973	-0.0486919	-0.143266	-0.185445	0.143598	0.00563421	-0.152831	-0.204813	-0.262591	-0.104696	-0.186355	-0.447987	0.000364249	-0.0491946	-0.201381	-0.157961	-0.211765	-0.190699	-0.272755	-0.130666	-0.141053	-0.142751	-0.130168	-0.489595	0.0682995	-0.290582	-0.13097	0.157378	0.10942	-0.0477381	0.0399791	-0.33631	-0.224136	-0.085646	0.0107823	0.0155271	-0.0692767	-0.183001	-0.0167556	0.071194	-0.381735	-0.114368	-0.0833103	-0.136881	-0.109915	-0.121799	-0.151908	-0.440185	-0.14371	-0.0934588	-0.239444	-0.156922	-0.16956	-0.175926	-0.131386	-0.396452	-0.0204556	-0.00826221	-0.338445	-0.138375	-0.253029	-0.0175578	-0.0154738	-0.33903	0.00289013	-0.408833	-0.0534233	-0.133744	-0.186028	-0.0283145	0.00325553	-0.357249	-0.121018	-0.381693	-0.348296	-0.258607	0.0631482	-0.0164052	-0.188485	0.0192133	-0.394171	-0.295211	-0.376154	-0.098862	-0.016372	-0.181454	-0.240163	0.0752284	0.0140804	-0.0760321	0.0311972	-0.0182993	-0.343086	-0.140018	0.00096651	-0.132898	-0.231317	-0.17499	-0.378331	0.0981946	0.0572848	-0.0876715	-0.167701	-0.176537	0.125344	0.0402005	0.258737	-0.038647	-0.198482	0.0355671	-0.105588	-0.234562	-0.329887	-0.389701	-0.0686156	-0.162381	0.14101	-0.13867	-0.202443	-0.0155682	-0.028447	-0.0915016	-0.332246	0.135726	-0.208886	-0.249538	-0.0314153	-0.239761	-0.127418	-0.189487	0.162607	-0.110833	-0.114557	0.172288	-0.139349	-0.0544023	-0.0934257	-0.167006	-0.0522331	0.0263649	0.0550261	-0.195412	0.0230282	0.0715862	-0.181697	-0.1652	-0.480905	-0.0236413	0.0723841	-0.10618	-0.138752	-0.031664	0.22437	-0.0388643	0.255376	-0.316237	0.120971	-0.207507	-0.200625	-0.16368	-0.264114	-0.294693	-0.198741	-0.124746	-0.0180352	-0.122993	0.0986267	-0.171957	-0.256329	0.0710297	-0.31547	-0.208892	-0.0766206	0.154021	-0.125165	-0.239384	-0.0332287	-0.36697	-0.257387	-0.212439	-0.316289	-0.237383	-0.330607	0.169699	-0.285466	-0.188269	0.0518934	-0.298871	0.0512882	-0.282144	-0.291458	-0.469975	0.0318763	0.100508	-0.156986	-0.0746884	-0.26593	-0.224656	-0.212681	0.0169513	-0.346535	-0.159104	-0.188684	-0.0436816	-0.0847845	-0.19245	-0.193398	-0.112291	-0.268767	-0.196927	-0.204549	-0.0859166	-0.289291	-0.218373	0.0604178	-0.12601	-0.0990818	-0.305535	-0.356906	-0.139007	0.0460751	0.020622	-0.110579	-0.371712	-0.0647309	-0.292938	-0.162116	0.0310009	-0.252468	-0.33695	-0.142575	-0.189197	0.00487893	-0.235852	-0.41508	-0.159228	-0.0773172	0.129807	-0.293226	-0.175991	-0.124497	-0.0332193	0.000610822	-0.342655	-0.0689842	-0.187717	-0.145414	0.0707902	-0.102266	-0.372256	-0.181271	-0.468712	-0.0519842	-0.0274293	-0.262953	0.059401	0.113971	-0.277574	0.0732318	-0.131171	-0.0452371	-0.248095	-0.122767	-0.00267258	0.0209885	-0.0847548	0.000995056	-0.215072	-0.0285253	-0.0379195	-0.353587	-0.0950257	-0.14554	0.106515	-0.147195	-0.12648	-0.271647	-0.0753779	-0.224942	0.293125	-0.226624	-0.0285577	-0.047316	-0.322426	-0.264401	0.00271029	-0.172552	0.168709	0.106891	0.211022	-0.132785	-0.304484	-0.26901	-0.161837	-0.37236	-0.0550731	-0.286812	-0.19408	-0.340505	-0.0754927	-0.0467074	-0.163294	-0.260322	0.00154769	-0.360925	-0.308664	-0.0218551	0.0294406	-0.135012	-0.37203	-0.428881	-0.092035	0.0920991	-0.429727	0.124192	-0.183219	-0.13127	-0.053373	-0.208567	-0.0868366	-0.286047	-0.120763	-0.110914	0.0455083	0.0918237	0.00118028	-0.140906	-0.148194	-0.261778	-0.31147	-0.100791	-0.0722681	-0.197972	0.0501279	0.026185	0.0634601	0.0576127	0.0289407	-0.297927	-0.0327313	-0.104742	-0.144674	-0.25051	-0.21272	-0.0169563	-0.127557	0.206867	-0.0930607	-0.233347	-0.212426	0.0457529	-0.138196	-0.325189	-0.359577	-0.0426421	-0.334405	-0.115433	0.0176561	-0.143847	-0.174928	-0.186057	-0.243144	-0.312596	-0.109784	-0.00606249	0.0660711	0.0562925	-0.294993	0.159975	-0.0196891	0.037	0.10154	-0.115492	-0.0226954	0.0984276	0.104354	0.0199677	0.134814	0.0301292	-0.00322506	-0.367524	0.0534012	0.4132	-0.405238	-0.155949	-0.339673	-0.135245	-0.15258	-0.128126	-0.218828	-0.254055	0.0394227	-0.198549	-0.184747	-0.0183531	-0.0926001	-0.0938955	-0.0635875	-0.0135289	-0.0554097	-0.222323	-0.316433	-0.134179	-0.141486	-0.0766595	-0.198212	-0.0951605	-0.122733	-0.117615	-0.162893	-0.227624	-0.318086	0.048298	-0.262081	-0.266079	-0.0540673	0.149301	0.0565782	-0.159749	-0.180744	0.0859338	-0.263603	-0.182147	-0.00198917	-0.278073	0.0916895	0.103884	-0.131437	0.0646234	-0.194851	-0.379843	0.00360911	-0.0580067	0.132097	-0.0917164	0.0381781	-0.144852	-0.0580105	-0.336413	-0.142303	-0.168159	-0.236054	-0.461585	-0.209404	-0.275532	-0.180196	-0.00321683	-0.0658003	-0.213814	-0.366231	-0.0326339	-0.251749	-0.237352	-0.0978022	-0.195822	-0.385417	-0.235902	-0.0965315	0.362033	-0.268438	-0.179055	-0.198972	-0.153177	-0.0780349	-0.104305	-0.471286	0.0290641	-0.341385	-0.360615	-0.200485	-0.0922874	0.511419	-0.379672	-0.0908167	0.309995	-0.302771	-0.237595	-0.352397	-0.0883616	-0.069259	-0.110967	-0.190157	-0.321933	-0.313861	-0.0657749	-0.0782502	-0.0490167	-0.0458366	-0.142495	0.0459967	-0.366658	-0.279578	0.211254	-0.18043	-0.0796608	-0.105207	0.384782	-0.0318228	-0.182866	-0.211026	-0.203047	-0.125192	-0.101788	-0.406583	0.162039	-0.234111	-0.124202	-0.0048393	0.104666	-0.0917426	-0.04859	-0.375386	-0.119995	-0.128957	0.115061	-0.0268736	-0.159069	0.010953	-0.0606064	-0.211117	-0.32029	-0.301667	-0.171344	-0.148839	-0.153512	-0.115954	-0.274788	-0.284367	0.166227	0.288317	-0.150811	-0.0419334	-0.228267	-0.0540338	-0.123842	-0.209858	0.107635	-0.10216	0.0165196	-0.143118	-0.208382	0.100321	-0.0703895	-0.219289	-0.311883	-0.084457	-0.295536	-0.0477024	0.00743206	-0.00837534	-0.0249864	-0.21139	-0.162148	-0.201104	-0.261428	0.00559762	-0.538175	0.0444234	-0.0878042	0.00537651	0.0903721	-0.00768203	-0.123695	0.236222	-0.102785	0.0311042	-0.0105713	-0.0592448	-0.101699	-0.245447	-0.234255	-0.190785	-0.0353293	-0.216838	-0.0541583	-0.388633	-0.416545	-0.234645	0.0170188	-0.26927	-0.114518	-0.110546	-0.0299419	-0.0949176	0.0536996	-0.209761	0.0850663	-0.377467	-0.0852862	-0.142736	-0.174376	-0.229038	0.173658	0.20372	-0.078612	-0.00795232	-0.0285862	-0.0444381	-0.240091	-0.113323	0.107629	0.0697915	-0.063432	-0.0456862	-0.193522	-0.22794	0.086958
161	-0.28247	-0.168989	0.201193	0.143768	0.195572	-0.385681	0.225666	0.0436813	0.146766	-0.315212	0.331397	0.0127652	-0.254285	0.153106	0.00656774	0.0314976	0.348004	0.150142	-0.0676911	0.109117	-0.151297	-0.546615	-0.0394916	0.073998	0.0724144	-0.046586	0.374746	-0.00514	0.0171312	0.165858	-2.63162	0.431476	0.313597	0.173911	-0.143318	0.213109	-0.240818	0.0046582	-0.244488	-0.547094	-0.200998	0.0536386	-0.258778	-0.485451	0.0518661	-0.19345	0.124271	-0.16002	-0.023688	-0.393718	0.268408	0.0631262	-0.438781	-0.131107	0.461524	-0.143945	0.0837754	-0.304109	-0.188883	0.290511	-0.413127	0.881556	0.0717838	-0.169088	-0.354306	0.258882	0.322832	0.346698	0.22043	0.398714	-0.316225	0.455776	-0.392566	-0.692203	0.188631	0.0374637	0.014915	-0.50402	-0.378685	-0.503957	-0.431953	0.174233	0.036517	-0.142132	0.137928	-0.198095	-0.378758	0.127458	-0.337659	0.07425	-0.461128	-0.155125	-0.293312	-0.418114	0.2843	-0.393292	0.033964	-0.196639	-0.555316	-0.0183092	-0.101458	-0.0354825	-0.125538	-0.598348	-0.337553	-0.307879	-0.181147	0.347568	-0.102739	1.02147	-0.347281	-0.132391	0.283727	0.329241	0.134779	0.249606	-0.496748	-0.195072	-0.242119	-0.264839	-0.0134194	-0.454039	0.209784	-0.542829	-0.0430584	-0.35095	0.26108	-0.395199	-0.136188	-0.507866	0.235995	0.233717	-0.191915	-0.460264	3.10483	0.397846	0.0838239	-0.0564794	-0.0818717	-0.893233	0.280722	0.0860115	0.025281	-0.671514	0.102402	-1.27716	0.448775	-0.429631	-0.0584641	0.206714	-0.311929	0.417289	-0.0159289	0.365824	0.0164811	0.311797	-0.0665769	0.296499	0.469743	0.179538	-0.15836	0.468608	0.497694	0.186856	-0.897376	0.0180684	-0.486606	-0.51885	-0.410032	-0.488116	0.0616576	0.0249048	0.758416	-0.0183661	-0.709251	-0.530117	-0.285653	-0.754113	0.148861	0.021708	0.431953	-0.607685	0.457152	-0.634491	0.198265	0.116613	0.313649	-0.151195	0.112421	-0.786487	-0.170171	0.0671413	-0.351859	-0.0416165	0.0101576	-0.105903	-0.0515939	-0.379874	0.0623515	-0.683049	-0.232331	-0.39069	-0.0350988	0.284177	0.603309	-0.454696	0.0623396	0.0462996	-0.102853	0.86081	0.204045	-0.258219	0.242165	0.204723	0.190858	0.412816	0.108908	-0.928477	-0.424711	-0.46002	-0.152297	-0.269486	0.178555	-0.202427	-0.293977	-0.463814	-0.17161	-0.123253	-0.0597512	0.197852	0.343107	0.251325	0.0513207	-0.160787	0.0879026	0.038657	0.239365	0.491095	0.103144	0.235578	-0.356943	0.0324188	-0.493436	-0.241406	-0.549053	0.871567	-0.253663	0.448529	-0.15461	-0.32754	-0.227104	0.338507	0.0036226	0.2284	0.06384	0.0102821	-0.181327	-0.0896892	0.402934	0.333588	-0.59321	0.190632	-0.340951	-0.142478	0.0181392	-0.0826861	-0.268492	-0.184484	0.106724	0.00803828	0.546174	0.0933676	-1.05104	0.124043	0.0830333	0.301412	0.160839	-0.172305	-0.0233017	-0.0704868	-0.140178	0.0681134	-0.208087	0.187687	-0.182186	0.192302	0.0163289	-0.107018	0.141708	-0.0059364	-0.338739	-0.0282299	-0.26247	0.115695	0.550051	0.447858	0.509848	-0.0334504	-0.132216	-0.25469	0.232695	-0.00123154	0.0249274	-0.360089	-0.184694	0.34129	-0.073374	0.296857	0.0907514	0.230988	0.484938	-0.489131	0.189203	-0.0715457	-0.327767	0.794234	0.563193	0.101327	-0.0698672	-0.221257	0.0522029	0.327039	-0.330273	0.0352174	0.0294827	-0.0352384	-0.200826	0.137468	0.04008	0.180514	-0.00315634	-0.216771	0.0614514	-0.0346124	-0.138979	0.275113	-0.229212	0.0659545	0.0689294	-0.496495	0.392058	-0.0866043	-0.0745604	-0.0394052	0.148533	-0.0095649	-0.0879427	0.209037	0.123382	0.353818	-0.469343	-0.119379	-0.520024	-0.516667	-0.073964	0.215257	0.0903714	0.45516	-0.27167	-0.0675936	-0.44409	0.259194	-0.40804	-0.725353	0.0714979	-0.226911	-0.0498147	0.230462	0.156506	0.105896	0.0536324	0.275759	-0.0537132	-0.46315	-0.124052	0.437715	-0.181705	-0.361937	0.193072	0.0858194	-0.16397	-0.0364641	-0.11705	0.0886677	0.494189	-0.114734	-0.0945686	-0.105352	0.0426509	0.395012	-0.17004	-0.455626	-0.134973	0.494319	0.231938	-0.557863	0.217534	-0.380786	-0.314713	-0.540955	-0.177023	-0.020917	0.229966	0.0143833	0.100379	0.12953	0.405321	0.456957	0.170961	0.243604	-0.122859	0.253959	0.808542	-0.305669	-0.202017	-0.703063	0.279543	0.623445	-0.965496	0.154855	0.0289126	-0.395765	1.39157	-0.148463	0.217957	-0.210634	-0.26636	0.0730848	0.478536	-0.359081	0.086046	-0.0616148	0.367785	-0.252995	0.0632074	0.12351	0.455661	0.090443	-0.324518	2.24347	-0.0495995	-0.0013163	0.0789557	0.0785531	0.2637	0.176592	0.154402	0.190772	-0.244935	-0.425093	-0.180153	-0.367307	-0.102545	0.177957	-0.229581	0.269026	0.219059	0.0266453	-0.0105528	0.123135	0.138203	0.163262	-0.0179403	0.0724036	-0.284505	0.0822741	0.26259	-0.168131	0.554057	-0.0254225	0.263868	0.2647	-0.397411	-0.131046	-0.937684	0.468708	-0.898544	0.200136	0.0773599	0.481955	0.249921	0.406827	0.0279305	0.00765156	2.78943	0.118924	0.248539	-0.116633	1.03502	0.106672	-0.170792	0.23413	0.210542	-0.297871	0.1578	-0.554985	-0.200494	-0.079092	-0.349159	0.39985	-0.164811	0.116603	-0.209102	-0.504271	-0.0896293	-0.413986	0.232682	-0.188854	0.217805	-0.445598	-0.0356823	-0.069223	-0.466464	-0.525173	0.17397	-0.0205917	0.13958	0.401015	-0.0443227	-1.06859	-0.520579	-0.160988	0.225567	0.0371898	0.16957	0.664767	0.064236	0.0868329	0.0147112	-0.176267	0.243172	0.0225827	0.220435	0.0216022	-0.0197408	-0.56792	-0.256892	-0.220401	0.260014	0.526858	-0.117964	0.0536684	-0.0241382	0.0870543	-0.503739	-0.0112573	-0.239281	-0.183856	3.79338	-0.688249	0.0213584	0.0632969	-0.128079	-0.11429	0.112762	-0.79797	-0.57614	-0.289235	0.0835794	-0.388976	0.0274982	-0.150222	0.280681	-0.0191433	0.14096	-0.54332	-0.00189938	0.0696206	0.0260914	-0.749761	-0.0243582	-0.0378121	0.25365	-1.18117	0.383784	-0.0104638	-0.842476	-1.2142	-0.0216633	0.234953	0.319802	-0.140431	0.13988	1.02962	-0.052495	0.3644	0.0937438	0.0359272	-0.244422	-1.22827	-0.993208	-0.0179692	-0.292459	0.0981044	-0.0260531	-0.251363	0.379608	0.182204	0.828756	0.347862	3.58623	-2.23764	0.0342056	0.0860298	0.175794	0.771153	-0.129633	-0.701438	-0.252179	0.417744	-0.0165857	-0.0733417	0.0722089	-0.34806	-0.347839	-0.555616	-0.0238692	0.0291314	0.256756	0.188893	0.171324	0.329214	-0.09913	0.0483232	0.285901	0.185928	-0.0955815	-0.31875	-0.159397	-0.322664	-0.216795	0.472623	0.216418	-0.257416	-0.0445042	-0.398179	-0.722914	0.124393	0.196714	0.215468	-0.080845	-0.184752	0.440034	0.304695	-0.0139991	0.108723	-0.498811	0.344358	0.27786	0.206375	-0.127477	-0.109351	0.262868	-0.372414	0.219741	-0.420522	-1.72707	-0.285792	-0.0629116	-0.319211	-0.0182203	0.284719	0.0966502	-0.244978	0.107624	0.491647	0.0647738	-0.0955297	0.620235	0.147679	-0.201485	0.20615	-0.0203826	0.152123	-0.043365	0.0355656	-0.351031	-0.0717184	0.187993	0.0285176	-0.0391884	-0.0890424	0.0348157	-0.0605176	-0.079646	-0.130537	-0.0282913	-0.236617	-0.298433	0.0585503	0.418841	0.0133755	-0.321086	-0.187079	-0.0075126	0.226176	-0.332953	0.329036	-0.116228	0.127961	0.113186	-0.0817618	0.530355	0.482902	-0.509659	0.125544	0.177029	0.198632	0.571076	-0.281836	-0.361242	0.297036	-0.30927	-0.0060228	0.463207	-0.399462	0.269651	-0.388099	-0.390286	-0.543272	0.0688996	-0.254466	1.5337	0.4886	0.358698	0.398546	0.176639	0.20302	-1.29698	-0.927918	0.71939	-0.218061	-0.150757	0.44577	-0.498707	-0.347156	0.179049	0.0114744	-0.53221	2.59314	21.3347	0.107357	-0.165742	-0.776069	0.00964042	0.150731	-0.593605	0.513929	0.426236	-0.0413817	0.461583	-0.527805	0.187065	-0.207981	-0.20632	-0.0287777	0.141537	0.211345	-0.00291408	-0.343766	0.304384	-0.305856	0.0610759	-0.0186689	-0.100895	-0.136132	-0.308429	-0.235033	-0.495384	0.0854683	0.0655962	-0.033867	-0.0639188	0.0349312	0.344052	0.134675	0.0517614	-0.00755912	0.264773	-0.209226	-0.746622	0.687446	0.00299462	0.0905189	-0.171338	-2.28811	-0.0243859	-0.16419	0.30074	0.33893	-0.039423	0.241867	-0.198666	-0.242304	0.33896	-0.0185732	0.164631	-0.239133	-0.439233	0.216733	-0.585529	-0.349731	0.283061	-0.565369	0.241404	0.13262	0.378922	-0.467177	-0.0897725	-0.0822488	0.0576024	0.106513	-0.181032	-0.348639	0.138952	0.229654	0.286952	0.050272	0.0873328	0.097009	-0.163796	0.0999626	-0.15106	-0.424307	0.0499952	-0.282644	0.274027	-0.119319	-0.29919	-0.203042	0.080565	-0.508433	0.188614	-0.075112	-0.0321887	0.452287	-0.786196
162	0.716357	0.0593205	1.00101	0.319279	0.0788836	0.294397	-0.0730424	0.913616	0.243514	0.805346	-0.0895357	-0.379574	0.150607	-0.177914	-0.455608	0.545674	-0.16407	0.954629	0.0917504	1.14711	-0.305645	0.638754	0.768015	0.808347	0.0739582	-0.219375	0.713715	0.75974	0.52698	0.948469	-0.0968937	0.0621384	0.747674	0.877526	1.17063	-0.627953	-0.286865	-0.583274	-0.38099	-0.0841704	0.275708	-0.304767	0.227632	0.245798	-1.00717	-0.417059	-0.299563	0.364326	-0.399644	-0.507515	-0.179279	0.195157	-0.00888393	-0.691114	0.611172	0.528658	0.505867	1.23373	-0.364431	-0.498872	-0.166137	0.254266	-0.580873	-0.474889	0.859092	-0.733583	0.20195	0.525191	-0.514131	0.48612	-0.475551	0.128912	0.0873557	0.514022	-0.257729	-0.236655	0.71034	0.590295	0.0123095	0.12001	-0.412937	-0.0557325	-0.282815	-0.465906	-0.620555	-1.32669	0.569051	-0.341944	0.535314	0.420874	1.18198	0.468947	1.43073	-0.221876	0.33719	-0.325253	-1.30435	0.0617148	-0.290243	-1.14284	0.125069	0.319779	-0.18108	1.21141	-0.340972	-0.0546382	0.199909	0.213646	-0.100147	-0.115088	-0.0132716	0.0033162	-0.187724	0.37294	0.278191	0.298	-0.318757	0.527739	-0.316665	0.825561	0.0457945	-0.0948077	-0.196135	-0.240935	0.148465	-0.310239	-0.407325	0.400529	-0.103248	0.538375	0.0417357	-0.211448	-0.0221169	1.16828	0.545902	0.558937	-0.0159879	1.56105	-0.0411281	-0.198309	-0.644213	-0.0240426	-0.0913517	0.266983	-0.13963	0.454783	0.1646	-0.309533	-0.313555	0.159391	0.508087	-0.102078	-1.07844	-0.548524	0.127977	-0.871637	0.56962	0.062984	0.388926	-0.0274253	1.08897	-0.44095	-0.0392598	-0.0919805	0.495739	0.130127	0.361599	0.103503	-0.607288	0.388427	0.548496	-0.305802	-0.171775	0.435349	-0.0521241	0.474136	1.17832	0.286242	-0.533922	-0.0953757	-0.250511	0.24149	-0.655032	-0.0405999	0.182977	0.0741329	-0.354984	0.640854	0.54247	0.938564	0.879306	-0.0644694	-0.284337	-0.532361	0.511098	0.0686679	-0.429121	0.0238402	0.128701	-0.419927	-0.168964	-0.100559	0.414553	0.300044	-0.501476	-0.886646	-0.950337	-0.10146	0.211344	1.48517	-0.0912959	0.198607	-0.162001	-0.486796	-0.246248	0.113327	0.238141	-0.642357	1.93148	0.117763	0.855412	-0.0942954	0.527599	0.899995	0.202609	-0.663335	-0.219558	-0.248637	-0.160669	-0.287608	-0.0731757	-0.43795	0.307276	0.48891	-0.604607	0.461744	-0.00843791	0.0008629	0.0123023	0.0981702	-0.237206	0.0111279	-0.0630185	0.466459	0.230775	-0.0992683	-0.265823	0.28892	1.1394	0.485477	0.694828	-0.405474	-0.281267	0.0526426	0.176181	0.102685	0.734335	0.132073	-0.00234911	-0.0345148	-0.53756	-0.120491	-0.00236291	0.883316	-0.230808	0.0261648	-0.227726	-0.50868	-0.110189	0.585125	0.663099	0.798404	-0.0665277	-0.319423	-1.1939	0.289457	-0.130805	0.449432	1.83393	-0.138207	-1.11261	0.456838	-0.29334	1.04305	-0.042989	-0.225936	0.0429115	0.088673	-0.34366	-0.313354	-0.0643574	0.583807	0.887994	0.754838	-0.655289	0.851054	0.0528544	-0.636182	0.725381	-0.107101	-0.564241	-0.248044	-0.271981	-0.241276	0.425841	-0.0785855	0.0743342	-0.013669	0.679571	0.234057	-0.419938	0.211728	-0.878064	0.133896	0.245176	0.282077	-0.503373	-0.269522	0.563424	-0.51894	0.364167	0.536942	1.81368	0.79506	-0.323808	-0.582452	-0.167981	-0.480878	0.933277	0.50264	0.10338	0.0538976	-0.450578	-0.0744907	0.0631372	0.600935	1.14768	0.316672	0.183919	-0.379678	-0.413653	0.367079	0.32722	0.485765	-0.267588	0.257741	-0.488928	0.156514	0.261218	0.562704	-0.301385	-0.208814	0.835281	0.155776	0.0435498	-0.149025	-0.152894	0.567371	0.250714	0.240134	0.260799	-0.843787	0.383022	1.38554	0.820626	0.0814608	0.118112	0.655501	0.563178	0.212448	0.897796	0.536288	0.974673	0.398759	-0.578262	-0.411078	-0.0605953	-0.182647	0.198121	0.371497	0.634509	-0.405872	0.0500563	0.439902	1.48346	1.10112	0.588918	-0.113142	-0.650269	0.0550954	0.538124	0.305719	0.0159725	0.141201	-0.0680947	-0.31469	0.457379	0.312124	-1.2361	0.278855	0.234074	-0.536535	-0.483185	-0.094698	0.261728	0.0621539	-0.582419	0.211273	0.528568	-0.217508	0.401867	-0.113446	-0.421426	0.390433	0.584467	-0.393372	-0.12699	-0.366392	-0.488504	-0.0508727	-0.53105	0.894223	-0.300042	0.169512	-0.916538	0.783875	0.467204	-0.24426	-0.282283	-0.0312089	0.541208	1.09662	0.697619	1.18831	0.254202	0.805007	-0.427063	0.790089	-0.885629	-0.216854	0.391582	-0.703731	-0.782088	-0.514597	0.362607	0.0105201	0.452305	-1.31587	0.164459	0.0628329	-0.310286	-0.378816	-0.675068	0.514188	-0.605925	0.00177986	-0.465714	0.803057	0.0821893	0.109282	0.476286	-0.0136884	0.414422	-0.260955	-0.321954	-0.018921	0.484789	-0.34503	-0.73975	-0.071177	0.825789	-0.659725	-0.416289	1.96379	0.3143	-0.201763	0.214275	-0.00442078	-0.243453	0.586006	-0.250666	-0.457053	0.245821	0.00289517	0.378653	0.365021	0.677134	0.260976	-0.760479	0.712074	0.424187	-0.562304	-0.474957	-0.0753094	-0.331894	0.417644	-0.641363	0.249014	0.8116	-0.416294	0.373734	-0.270391	0.475485	0.153855	0.594368	0.771963	0.348985	0.944115	-0.509217	-0.0599443	-0.222531	-0.350457	-0.0936536	-0.327305	0.582901	-0.696372	0.300105	0.266269	0.56324	0.929875	0.116008	0.849963	-0.00330547	1.05145	-0.188106	-0.390193	-0.382075	0.0639685	0.786656	0.429159	0.793393	0.312709	0.940282	-0.50194	0.0494646	0.435377	0.0896314	-0.955401	-0.554194	0.062897	1.16259	-0.288166	0.460534	1.0444	0.474247	0.583305	0.546367	-0.387731	-0.404449	0.424053	-0.15363	-0.573912	0.0641037	0.0515402	-0.0308294	0.804409	-0.00119773	0.410157	-0.388366	0.932916	0.330103	0.161686	-0.0882606	-0.106944	-0.607005	0.150169	-0.252784	-0.828949	-0.255196	0.233187	-0.551027	-0.511448	-0.264733	-0.450723	0.29488	0.626184	0.683336	-0.847957	0.560524	0.884783	0.278177	0.413761	-0.389392	-0.0683352	0.584852	0.17458	-0.466246	1.13454	-0.324637	0.163853	0.37125	1.00852	-0.0102357	-1.17091	-0.239475	0.324451	0.0591814	0.343513	0.0350978	-0.590334	1.11795	-0.582393	0.453084	-0.710306	-0.416446	-0.485927	0.629513	0.83123	-0.00809345	0.0474104	0.795297	0.321223	0.831376	-0.406025	0.0887499	0.127556	-0.153051	0.104166	-0.299843	0.327723	-0.0259203	-0.682576	0.291275	0.9184	-0.42088	0.142965	0.356594	0.525345	-0.0765285	-0.0330392	0.587417	-0.335356	-0.251017	1.24286	-0.195835	0.813658	0.556604	0.122669	0.850223	-0.170307	0.516319	0.287674	-0.430337	0.69925	-0.174715	0.288191	-0.163571	-0.227655	0.523426	-0.010925	0.0569535	0.305859	-0.76765	-0.21475	0.06974	0.104055	-0.0612108	0.434084	0.86437	-0.861483	0.249362	-0.422721	-0.357714	0.817439	0.348678	0.150401	0.102388	0.174489	0.300513	-0.403263	0.306347	0.175531	0.877383	0.483032	-0.536431	-0.0149886	0.499484	0.560841	-0.0208801	-0.250028	0.0156687	-0.08912	0.159385	-0.391205	0.228423	0.292808	0.335141	0.386554	0.655077	0.569133	-0.101482	-0.111585	0.277754	0.233802	-0.0808727	-0.0705682	-0.740133	-0.72382	-0.227704	-0.8559	-0.155217	1.93101	-1.14971	-0.60677	0.0364797	0.521253	-0.146554	-0.632848	0.0678162	-0.205629	-0.195735	-1.04256	0.948358	0.496616	-0.682784	-0.902513	-0.341095	-0.208738	-0.143728	-0.280031	-0.592859	0.774479	0.272978	-0.585847	-0.199902	0.0876957	2.25304	-0.198789	-0.0480845	0.207636	0.954476	0.190051	0.339143	-0.317852	0.156002	0.696828	-0.110233	-0.346193	0.0757444	-0.0237222	1.27861	-0.239034	-0.35985	-0.473466	-0.0772405	0.15954	0.0808016	-0.677065	-0.443947	0.374305	-0.753012	-0.328302	0.202332	0.0490927	-0.770054	0.763468	-0.305813	0.457026	0.209282	0.263092	-0.0395084	0.647101	-0.0442057	0.631103	0.41068	0.244591	1.29571	-0.422077	-0.108436	0.13094	-0.421174	0.191896	0.35997	0.83628	0.90816	1.48941	-0.511748	-0.304798	0.0228892	-0.119172	-0.84613	-0.0395647	0.167745	0.533471	0.766511	1.25786	1.41067	-0.204085	0.386761	-0.197296	-0.463269	0.362594	-0.0448008	0.482201	0.154278	-0.294518	0.658399	0.0386873	-0.453066	-0.361279	-0.232841	-0.00231041	-0.117695	-0.75827	-0.495657	-0.623746	0.00800789	-0.337453	0.332781	-0.741246	0.138317	0.0804793	0.330473	0.603181	-0.318888	0.581601	-0.811098	-0.347809	1.22654	-0.330157	-0.123713	-0.784617	0.12013	-0.902192	0.353268	-0.0047369	-0.131523	0.059869	-0.205125	0.290942	0.106126	-0.280695	-0.146799	-0.207255	0.337376	-0.426796	-0.797658
163	0.522316	1.24009	-1.27254	1.01551	0.0040882	-0.394441	0.540211	0.905438	-0.370129	-0.730617	-0.255965	-0.0537211	-0.0216537	-0.674376	-0.989411	-0.688748	-2.07331	-0.238586	0.584581	-0.41778	-1.06658	-1.08068	-0.152529	-0.428655	0.80043	-0.736963	0.843381	1.43864	-1.9008	-1.06858	0.33502	-1.69219	0.976358	0.955271	-0.142127	0.480313	0.93113	0.750063	0.727993	-1.40697	0.940593	0.414947	1.44357	-0.549707	0.892785	-1.26591	0.81015	1.05101	1.43181	-0.999145	0.427569	0.0454925	0.999601	1.14055	-0.394172	-0.895722	-1.04804	-0.205752	0.71075	0.164839	1.25612	1.59687	0.860587	0.636307	0.432049	0.582178	-1.25584	1.34797	-0.770638	-0.445322	1.35738	1.04813	0.828003	-0.652024	0.365521	-0.019227	0.20452	1.03165	-0.635271	1.31528	0.883255	-1.44675	-0.228843	-1.14159	-0.820949	1.20364	1.14986	0.814955	1.07752	-1.20638	-1.53556	0.232212	-0.235459	0.63039	-0.405161	-0.226687	0.298016	0.619072	-1.93787	0.880152	1.0234	-0.373075	0.845497	-0.000852714	-1.00688	-0.157964	1.01178	1.15128	1.07738	-0.162475	-0.54335	-0.407474	-1.36038	-1.85814	0.69283	-0.224655	0.8721	0.870177	0.743946	-0.992013	-0.0590171	-1.69324	1.00213	0.639102	-1.97845	0.0500069	-1.91027	-1.05523	-1.29256	-1.07299	1.57016	-1.25546	-1.40462	-0.819507	-1.27199	-1.93448	0.591396	0.218654	0.880647	0.983171	-0.901658	1.52375	-0.087417	-1.10102	-0.44891	0.140068	-0.299471	0.235909	0.126926	0.462031	1.11972	0.564875	0.642643	-0.261184	1.20338	0.767294	1.09491	1.28849	0.85025	0.553898	-0.610472	1.66804	0.422826	1.29325	1.27615	-1.42915	0.992231	-0.216155	0.595654	0.957972	1.07732	0.135306	0.374956	1.27219	-0.134153	1.37072	-0.31625	0.109522	-0.000315957	-0.930068	0.0810997	1.01573	-0.352914	1.35168	-0.820541	-0.806029	1.01529	-1.97116	-0.265403	-1.64159	0.452477	-1.25219	0.795375	0.94226	0.990445	1.12525	0.936197	0.832369	0.516336	-0.963316	1.0759	-1.27068	-0.395175	-0.0443598	0.681148	0.433327	0.716685	1.04677	0.359111	-1.67499	0.987443	-0.772583	-1.45495	-0.0228049	1.07309	-0.200424	-0.513114	0.893342	0.708847	1.31371	0.0903271	0.942448	0.262887	1.21649	-1.41607	1.07848	0.997018	1.00926	-1.84815	1.2457	-0.466717	0.594679	1.26269	-1.91997	0.629114	1.1663	0.960194	0.100743	0.893657	0.250069	0.621932	0.418019	-0.119326	0.929028	-0.145833	-0.0806472	0.868234	0.0473782	-0.26419	0.525554	0.910631	0.465144	-0.983476	1.02987	-1.45651	-0.127023	0.555842	0.588788	0.680264	0.899383	1.19253	0.0342709	0.9354	-0.214882	0.802668	0.679167	0.069581	-0.992954	0.937014	-0.0304605	0.171241	-0.960379	0.143034	1.21784	1.12482	-1.42084	0.937943	1.34956	1.14482	-0.625798	0.0468539	-0.00854834	0.810047	-0.77188	1.27905	1.00304	0.339058	1.4485	0.224229	-0.0192388	0.817598	0.166228	-1.43349	1.22051	0.283489	-0.269231	1.26229	-0.870784	-0.0448616	0.779271	-1.17422	0.112451	0.304062	-0.636539	-1.15398	0.912371	1.17234	0.0212623	1.69914	-0.741611	-0.0869625	0.368606	0.652602	0.835613	0.691697	0.314081	-1.75955	0.468432	0.586254	0.565427	0.469985	0.902169	0.0522475	-0.921419	0.914994	-1.19436	0.332848	0.663645	-1.15265	0.45417	0.970038	-0.269381	0.0428673	0.470836	-0.895792	0.887254	0.0286682	0.828179	0.513804	0.710151	-0.234359	-0.215153	-2.19375	-0.900674	0.594441	-0.450924	1.09575	0.97912	-0.6935	-2.02541	-1.28438	0.896878	-0.193125	1.15472	0.856495	0.020506	0.982272	-1.78787	1.12312	0.885261	0.873487	0.237535	0.37639	-0.880802	-1.60314	0.510623	1.0111	-0.726797	1.32464	-0.596717	0.496941	-1.25633	-0.64567	-1.89862	1.12788	0.782403	0.926139	0.277015	-0.323279	-0.999841	0.431711	1.18193	0.650581	-0.110939	0.445292	-0.234484	1.10329	0.838161	0.36211	-1.68265	1.184	0.703956	-0.695649	1.29178	1.10592	1.09846	-0.735838	0.883014	0.41207	0.552133	-0.869775	0.61867	1.01062	-1.32414	-0.20009	-0.386681	-0.318277	-0.639929	0.888797	0.425828	-0.232493	0.569345	-0.312683	1.19202	-0.721888	-1.14094	1.30281	0.609541	0.536997	-0.594532	0.942534	1.23335	-1.17815	0.214435	0.291373	-0.505143	0.657372	0.100395	-0.836676	1.37058	-0.155217	-1.49021	-0.706779	-0.924175	0.804674	-1.37312	0.580033	-1.49386	-0.436081	-0.305619	0.335931	0.200833	1.23522	-0.896276	0.547828	0.957787	1.11429	-0.263186	-0.979097	-1.61199	0.771435	-0.963627	0.434157	0.166883	-0.765681	0.0333824	-1.61057	-1.21151	0.682674	0.110066	1.53347	0.336484	0.484321	0.656035	-1.65158	1.5197	1.2955	0.999323	-1.56919	1.41764	1.66348	0.467011	1.01251	0.403031	0.314223	-1.37899	0.540398	-0.392293	1.02117	0.390513	-2.05883	0.613674	1.43109	-0.0417485	0.639865	-0.59226	0.369749	0.439302	-1.47491	-1.21285	0.689065	-0.0354129	-1.35556	-2.19918	0.0901189	-0.760879	-0.408205	0.355917	-1.15867	-0.319734	1.11676	0.0379636	-1.33379	0.689438	-1.16228	-0.01737	0.297871	-0.578366	0.363982	0.731194	0.164289	1.04405	1.0576	0.410257	0.531889	0.397708	0.921472	-2.3643	-2.1294	-0.371246	0.520742	0.135547	0.998753	-1.64354	-0.361414	-0.861714	-0.734786	0.206233	-0.175745	0.767968	1.2421	-0.700434	1.95136	-0.91004	0.114697	-0.264848	1.30936	0.982518	1.0223	-0.394585	-0.375119	-0.653418	-1.19626	0.428723	-2.33477	0.999933	-1.90315	-1.16817	-0.60573	0.699241	-0.0407859	-0.466461	-0.498953	-1.28929	-1.31093	0.441095	0.137484	0.562579	0.503066	0.908652	0.0209018	0.0141959	0.0311554	1.60899	1.3232	0.73155	0.886704	1.07953	-0.475633	-0.439581	0.871969	0.824756	0.542164	0.416228	-1.54215	1.59606	-1.27956	0.102398	-0.429093	0.945557	1.58968	-0.59644	-0.237887	-0.975661	-0.739294	1.11542	0.564688	-0.407296	-2.37437	0.302724	-0.123025	0.206119	0.815805	-0.792763	0.250743	0.627461	1.00407	-0.632121	0.999419	-1.60504	0.767069	-0.738412	1.17914	0.624079	0.729487	-0.0455936	-1.0914	0.234456	-1.15284	0.418035	-0.145778	-1.1279	-1.79102	-0.527032	0.116266	0.858161	0.420618	0.941839	0.667847	1.26147	1.30253	-0.0425947	0.1167	0.394593	0.813288	0.862243	0.716246	-1.22999	0.423973	-1.08132	0.56159	-0.480547	1.24464	0.615456	-2.0905	0.409054	-1.15689	-0.0860736	1.09815	-0.278065	-0.758147	0.274155	-0.286177	-0.995605	-1.14616	-1.65557	0.279023	-0.73623	-0.0279782	1.32086	-0.51689	0.20376	-0.0549722	0.610066	-0.140792	0.836162	-1.7015	-1.29399	1.06674	0.704612	-1.91791	1.25431	-0.36546	0.642555	1.24056	-2.06774	1.24812	1.18442	-1.5181	-1.19156	0.799211	-1.18028	-0.118227	1.06262	1.03055	0.482959	-1.72947	0.640954	-1.64453	0.627914	-0.0539496	-0.285836	0.671885	-1.12398	-0.333746	1.14866	-0.627354	0.967305	-0.71395	-1.21796	-1.97501	0.0321586	0.0172491	-1.10785	-1.4577	0.49288	1.00074	0.0748507	0.523121	-0.80774	-0.619895	-3.85662	0.225079	0.259529	-0.105442	0.0652157	1.11907	0.469094	-1.05885	0.411696	0.629801	-0.528239	1.19863	-0.232877	0.287899	0.680632	-0.604092	0.882423	-0.0180431	0.997625	1.04932	0.874502	0.0159139	0.832148	0.162961	0.59566	-3.65758	1.42247	-0.211421	-0.446779	-0.35741	0.699919	-0.687622	0.808635	0.900166	-1.28827	-0.258898	0.868083	-0.0850864	-0.341689	-0.0599932	0.789396	0.970886	-0.225741	0.875544	-1.69134	0.539629	1.42861	0.153255	0.362368	0.331439	0.0679709	0.276233	0.929464	0.622396	-1.46993	-0.664014	1.00263	1.35764	0.663979	-1.17107	0.881678	0.0177264	-0.69582	-0.564621	-1.11498	-0.108511	0.213694	0.221981	1.21996	0.648417	0.421398	-2.22612	-0.149535	1.36823	-0.534037	-0.668817	1.2257	-0.865497	0.304239	0.94755	1.10554	-0.360724	1.17977	0.801631	1.29713	0.821691	0.605591	0.635875	1.12709	0.345642	-0.11834	0.758211	-1.91629	1.03308	-0.926283	1.1172	-1.433	1.14883	1.08888	0.938165	0.784952	-0.118021	0.0912957	0.352879	-0.567121	0.464723	1.13082	0.829692	0.0921901	1.27559	1.14886	1.05021	-0.271163	-0.917072	0.572089	-0.12546	0.826771	-0.38878	0.0657319	-0.26343	0.728744	0.882999	0.470025	0.498502	0.764478	1.16489	-0.723382	-0.753473	0.77837	1.55497	1.12205	1.06126	-0.612751	-0.399252	0.443221	0.443653
164	0.65612	1.46713	-0.162298	1.45835	-0.38924	0.796634	0.735195	0.341216	0.669089	-0.193186	1.33668	-0.705674	-1.30485	-0.736987	-0.237459	0.817068	1.03458	-0.109152	0.432172	-0.000972186	0.608437	-1.02663	-0.788412	0.257319	-0.202621	0.753004	0.848474	0.737954	0.254411	0.960989	1.09124	1.51798	0.829309	-0.812568	-0.443473	-0.519013	0.406522	-0.374242	-0.117107	-0.502103	-0.115276	0.831315	0.644974	0.505025	0.871413	0.0967696	0.0224077	-0.641863	-0.322899	-0.215748	0.948374	-0.929385	-0.304136	0.142796	0.364231	1.33833	1.03762	-0.475228	-1.18476	-0.087803	-0.0066001	0.0885075	0.20926	0.282119	-0.925633	0.45698	1.23744	-0.106198	-0.351274	0.235805	0.974681	1.04757	0.603478	0.0838086	0.599208	-0.248394	0.590521	0.841327	-1.11145	0.687081	-1.48157	1.00464	0.603343	-0.711672	0.122849	0.798579	0.75542	0.012586	1.11886	0.00787777	0.998932	0.183161	-0.815994	0.045624	0.752257	-0.476655	-0.540857	0.629352	-0.35042	-1.06466	-0.128649	0.880506	0.767595	-0.449013	-0.997437	0.234846	-1.53719	0.908474	0.701956	-0.560441	0.595594	-0.726172	0.383645	0.836322	-0.0153935	0.511417	0.142664	0.251155	-0.617949	0.819927	-0.684092	1.00032	0.958111	0.511641	0.967819	0.0292529	0.0130001	-0.103887	-0.130217	0.792077	0.480932	1.10097	0.23455	0.629524	-0.222678	0.833752	0.573961	-0.907437	-0.259995	-0.226926	0.160417	0.629128	0.25855	0.764852	0.685674	0.401333	0.550475	0.486705	0.0675324	0.635703	0.478359	-0.234695	0.209881	0.562765	0.90131	-0.155493	1.1807	0.339161	0.0163023	0.177039	-0.178545	1.3877	-0.70446	0.902834	0.931837	0.574907	0.758889	0.817716	-0.924406	-0.261004	0.477776	0.106298	-0.491195	0.496259	-0.0156325	1.10728	-0.25917	0.102557	0.61718	0.940837	0.703171	0.288818	0.171041	0.915074	0.459199	0.31504	-0.0136179	0.0757441	1.039	0.854607	-0.630484	1.07187	-0.244664	0.657156	1.0271	0.955222	0.19352	0.213826	0.720177	1.20956	0.64234	0.251027	0.315638	-0.752446	0.441818	-0.797928	-0.440282	0.875595	0.799182	0.0923586	0.509	-0.358499	1.71035	0.0410875	0.42388	-0.149531	-0.241482	0.418779	-0.805211	0.67078	-1.01914	-0.241801	-1.40394	-0.089275	0.603244	0.600234	0.744748	-0.0209546	0.382664	0.805848	-0.44061	0.146622	0.411644	0.480422	0.203754	0.505731	0.00139577	-0.695137	0.662627	0.010253	-0.0919592	-0.463363	0.630753	0.0194403	0.338323	-0.905683	0.167907	0.487444	-0.193536	-1.02177	0.870638	-0.975063	0.13214	-0.699974	1.14994	0.623328	0.364391	0.578311	0.65134	1.32459	0.923069	1.32687	0.00360067	0.70277	0.513522	-0.205196	0.013635	-0.0581268	-0.190475	1.40782	-0.152873	0.725882	0.388614	0.581007	-0.122095	1.05696	-0.512186	0.0623434	-0.390478	0.180027	-0.0463608	-0.150035	-0.319045	-0.721951	0.725231	-0.0376789	0.0977261	-0.189428	0.553165	-0.159617	-1.25925	-0.474576	1.17736	-0.513965	-0.141333	0.684374	1.52192	-0.342548	-0.255084	-0.508702	1.21862	0.506116	1.4259	-0.0805996	-0.297109	0.452973	0.322675	1.06959	-0.185997	0.890512	0.187202	0.592995	-0.700414	0.083212	-0.18519	0.899391	0.541867	0.658171	0.343979	-0.0576629	0.743655	0.625876	-0.0743651	0.635169	0.525051	0.0370404	0.54977	0.761553	-0.665892	1.02811	-0.0280742	0.693971	-0.534311	-0.804445	0.719187	0.236322	-2.09103	0.347704	0.227761	-0.57559	-0.546278	0.316868	-0.603193	0.519204	1.09835	0.0541021	0.446986	0.295589	0.259461	0.642186	-1.50147	-0.458333	0.380867	0.362681	-0.143092	-0.653227	0.181786	0.521482	0.00205771	0.439481	-0.189575	-0.153701	0.349417	-1.91974	-0.628664	1.27444	0.797288	0.42019	0.921159	1.12113	0.674212	0.39399	-0.216545	1.18458	0.456767	1.35452	-0.543136	0.476935	0.486031	0.855826	-0.222407	1.37448	0.221422	-0.623344	0.543494	-0.14756	0.314385	-0.540989	-0.280805	0.432256	0.561156	0.101577	0.771238	0.849559	0.930973	0.913311	0.901043	-0.0964764	-0.711885	0.300828	-0.713565	-1.29808	0.353854	0.817963	-0.128137	-0.00317956	0.928309	0.519345	0.75482	0.621302	-0.505394	0.517062	0.382824	0.246776	-0.0084508	-0.312835	1.0166	0.618472	1.00435	-1.33796	-0.0801765	-0.315299	0.780585	0.785483	0.165376	1.02474	-0.246947	-0.176255	0.802204	1.32777	-0.143239	0.647135	0.126478	0.635809	0.44267	-0.116207	0.84053	0.390575	1.77871	-0.237815	0.682035	0.806589	-0.108319	-0.892175	-0.460246	-0.474313	0.774607	0.35318	-0.311745	0.314662	-0.426133	-0.0789011	-0.454555	0.044113	0.273554	-0.192294	0.893621	0.904896	-0.262501	-0.238266	1.24094	-0.368265	0.391984	0.481769	-0.540292	0.0956978	0.599659	-0.0105758	-0.30032	0.583278	1.06979	0.102613	0.77266	-0.501794	-0.60178	0.497801	0.793274	1.06136	-0.702854	-0.325788	0.852417	-0.363246	0.40967	0.990512	-0.149313	1.24471	1.16805	0.194084	0.629091	0.673365	0.881263	0.480297	0.580647	0.347073	0.507861	-0.788299	-0.150173	0.733941	0.993104	1.02706	0.626963	1.08475	0.910368	0.370975	-0.533015	0.398574	0.687432	-0.95038	-0.0586287	0.508476	-1.27194	1.28368	0.819044	-0.691062	0.744762	0.809824	0.672659	-0.534319	0.144736	0.692572	-0.219556	-0.169009	-0.281934	0.387698	-1.71199	0.159427	-0.117574	-0.517287	-0.620291	0.426825	-0.289896	0.486687	0.429134	0.472913	-1.05817	-0.89508	0.244435	0.0943796	-0.296427	0.115073	-0.553697	0.78001	0.504048	0.0894786	0.0322943	0.9025	0.856441	-0.5309	-0.160417	0.723019	-0.262834	-0.837381	-0.301287	-0.132302	0.574321	0.397278	1.25469	-0.717691	-0.198884	-0.50317	0.150432	-0.0988518	-0.577469	1.3116	0.691115	-0.180155	0.35467	0.66735	0.161457	0.726567	0.770609	-0.14214	0.694936	-0.532482	1.46525	1.49913	-0.205831	0.274236	0.297562	0.794653	1.31068	1.13279	-0.351898	0.462502	0.881844	-0.0128375	0.69447	-0.292677	-0.715507	-0.185154	0.155632	-0.152706	-0.0672299	0.942201	0.515057	-0.177885	0.751667	-0.110688	0.376876	-0.0774399	-0.400155	0.352203	1.06175	0.276041	1.39181	1.23802	1.18919	-0.519467	-0.50065	0.643157	0.587191	1.04315	-1.20793	0.216596	-0.252987	-1.37403	-1.29919	0.956751	0.512242	0.460131	0.655493	0.263759	1.25385	0.523826	-0.00612804	0.135211	1.30862	0.661061	0.355161	0.321929	-0.726285	0.237728	-0.385717	-0.474232	0.514888	0.369064	0.743895	-0.0503012	1.20251	-0.141769	-0.860273	1.05472	1.09909	0.752598	1.53376	0.65791	-0.462724	1.75121	1.14804	-0.0175955	0.795157	0.117851	-0.245344	-0.483859	-0.34106	-0.484301	-0.0163847	0.414092	0.852493	-1.02712	-0.0914773	1.03307	-0.0115914	0.0163165	1.00583	0.798722	0.200092	0.700582	-0.397413	0.676387	0.364779	-0.413619	0.132639	-0.131181	-0.774044	-0.671976	0.399101	-0.241541	0.435493	-0.248884	1.29469	0.766845	0.261907	0.21489	0.236925	-0.0938367	0.528189	0.605021	0.884222	0.0482033	-0.195348	0.336981	-0.463114	0.767862	0.864518	0.274423	0.384984	-0.237303	-0.683497	-0.415913	-0.629167	-2.20085	0.168653	0.452614	1.16243	0.296477	0.776741	0.530781	0.378575	-1.15804	0.0697297	-0.502872	-0.315304	-0.767352	1.16279	0.26588	0.622971	0.304492	0.1509	-0.0801708	-0.717978	0.617383	-0.644948	-0.196426	1.15263	0.712286	-2.11671	0.899601	0.0949913	-0.171482	0.367549	0.30022	-0.242306	0.112657	0.508638	-1.28224	-0.00859086	-0.048704	-0.977831	0.029946	-1.18894	-0.359233	0.15635	0.447559	1.05758	0.679849	-1.17193	0.764003	0.356894	0.636159	-0.161704	-0.502889	0.0596159	0.701146	-0.255935	0.346271	0.886116	0.198235	1.1806	0.54399	1.10955	-0.0251314	1.05691	0.614805	0.535273	-0.141502	0.173498	0.846336	0.0048786	0.656605	0.527402	-0.395335	1.03953	0.762433	-0.31962	-0.733272	-0.692307	0.847875	0.294273	-0.376157	0.171734	0.212365	0.293454	0.942671	0.289324	0.316499	-0.206544	0.394968	0.092124	0.561949	-0.544421	1.48259	0.651072	0.259001	0.618152	1.17478	1.12078	0.977538	0.622342	0.8159	0.162005	-0.0641924	-0.264469	-0.235732	0.574153	0.355995	0.608187	0.314596	0.790438	-0.309094	0.901374	0.746824	0.511475	1.34788	0.405217	0.374008	0.702247	-0.469573	-0.274966	-0.729234	0.380755	-0.071911	0.374574	0.736887	0.578967	1.07805	1.09513	0.807674	-0.164506	0.370329	0.31743	0.425383	-0.14847	0.753861	0.221406	-0.780661	0.621945
165	-0.247023	-0.804445	-0.293386	-0.0440565	-0.411437	-0.674734	-0.377992	0.293371	0.0390979	0.648475	0.311129	-0.126935	-0.488638	0.0878797	-0.262095	-0.178655	0.124578	0.409836	-0.0444646	0.034781	0.281612	-0.882364	0.829422	2.14849	-0.115472	-0.793631	-0.360842	-0.402663	-0.79873	-0.232168	-0.0318175	-1.09173	-0.747114	8.54137	-0.190322	0.0645744	0.206545	-0.384623	0.202303	1.18814	-0.0995377	-0.221083	1.01867	-0.0760461	0.288575	0.607585	-0.394064	-0.731038	0.453184	-0.114667	0.00612543	0.319236	4.57831	2.3582	0.240746	-0.771117	-0.261288	-0.253479	-0.450574	-0.625018	-0.668356	-1.18872	-0.531868	-0.0417847	-0.460478	0.635546	3.56831	0.183194	0.0821439	-0.514107	0.32915	4.98197	4.68606	1.1633	0.103376	1.05444	-0.129063	-0.0336827	-0.531327	0.127871	-0.137521	0.225514	-0.483688	-0.351318	0.75786	0.774366	-0.299681	-0.0432392	-0.411249	-0.305577	-0.537357	0.161252	0.0226707	0.668055	0.140577	0.0825538	-0.41431	-1.00981	-0.245767	-0.515788	-0.11156	0.490676	-0.039247	0.29948	-0.974819	0.141286	0.104676	0.28475	-0.184611	0.182699	-0.720558	0.033153	0.242619	-0.543511	-0.093304	-0.491452	0.890884	0.378376	0.284679	-0.276871	-1.07195	-0.479144	-0.749572	-0.170038	-0.251297	0.841228	-0.166216	-0.175802	-0.236616	-0.440324	-0.892904	0.18529	-0.648462	0.465657	0.500128	-0.755991	0.423578	-0.8716	-0.291557	-0.13989	-0.281207	0.144322	0.183786	-0.841478	0.0355396	-0.99117	0.00260686	0.45353	-0.743577	-0.0313438	-0.378631	-0.0778864	-0.0883311	-0.025473	-0.515516	-0.240634	-0.114062	-0.432225	-0.205304	-0.0159916	0.185791	0.250289	-0.565269	-0.246067	-0.54222	0.103328	0.306337	4.41768	0.324984	0.319776	0.339937	0.249338	1.34908	-0.192793	-0.677842	-0.274412	0.35516	-0.172385	-0.22496	-0.159261	0.562257	0.0814902	0.114061	-0.702421	-0.364477	-0.0096472	3.22728	-0.353271	0.0932082	-0.0230786	-0.348394	-0.626759	-0.614406	-0.0831503	-0.0660609	-0.337709	0.183815	0.0368827	0.167349	-0.134543	-0.201846	0.495559	-0.0211272	-0.511275	0.0341498	-0.638748	0.0899843	0.401512	-0.0383422	0.859143	0.403144	0.221126	-0.183994	-0.190807	0.0159155	-0.403084	-0.0248253	0.548177	-0.0916796	-0.121787	0.285483	-0.685455	-0.576426	0.229521	-0.879761	-0.646722	-0.244729	-0.109627	-0.940011	-0.255862	0.0696404	-0.242549	-0.312207	-0.508275	0.378563	-0.0073542	-0.278035	0.339893	0.32999	-0.439865	0.289492	-0.390294	-0.640844	0.125148	-0.157614	-0.612721	-0.819403	-1.18006	-0.562662	-0.312304	-0.38936	-0.66395	-1.04552	-1.55927	-0.0545686	-0.483387	1.30571	-0.342303	0.246335	-0.632085	-0.261322	-0.226709	0.0906599	-0.725075	-0.26351	-0.485803	0.0778068	-1.20437	3.32283	-0.326827	-0.754368	0.145055	-0.223588	-0.225712	0.326975	0.590484	0.28598	0.935474	2.10146	-0.0748417	0.0742352	-0.138734	0.464751	-0.863599	1.01688	0.527479	-0.532592	0.37034	0.452164	14.0123	-0.115774	-0.328424	-0.759684	4.01057	0.964026	0.0139048	-0.451884	0.637526	-0.18797	0.288258	-0.82066	-0.239385	-0.0323199	-0.231206	0.307894	0.0525008	0.28434	0.204931	0.00411168	-0.289873	-0.784932	-0.459627	-0.289443	-0.149273	-0.408372	-0.299481	-0.301347	-0.0599352	-0.0435066	-0.509098	0.0348684	-0.416512	0.560368	0.381888	-0.212938	-1.36032	0.38113	0.527977	-1.2745	0.109345	-0.409505	-0.416562	0.0649246	0.191104	-0.112593	0.290093	0.104416	0.0410181	-0.705719	0.168041	2.30865	0.136563	-0.608931	0.0366702	-0.735663	-0.0332421	-0.157034	-0.547757	-0.564436	-0.10081	-0.661105	-0.295795	0.00742308	0.199608	-0.224807	0.40776	0.394463	2.57918	-0.803729	0.0445953	-0.0203606	1.15143	-0.46354	0.287736	-0.618188	-0.532022	-0.585552	0.659284	0.050423	0.0653262	-0.110277	-0.240857	0.00245276	-0.184318	-0.401137	-0.683991	0.502619	-0.110287	0.82836	0.174619	-0.984425	-0.691111	0.0565318	1.23427	0.869518	-0.310615	0.294081	-0.507884	-0.317403	-0.680439	0.0406428	-0.47855	0.453275	0.646975	-0.0149288	0.188053	0.0260126	0.0866578	0.0440776	-0.286272	-0.760448	0.400621	-0.207777	-0.263894	2.82549	0.32706	0.0153669	-0.243845	-0.142418	-0.591963	-1.53457	0.0208318	-0.375585	-0.216116	0.161998	-0.196822	-0.0150733	-0.2999	-0.200638	-0.666039	-0.834314	-0.60966	0.0481533	-0.247731	0.145995	-0.39618	-1.48003	0.930438	0.370834	0.764328	0.0830939	0.297184	-0.370221	0.126944	0.448005	-0.105367	0.0440154	-0.238757	-0.261628	-0.0721764	0.72279	0.078866	-0.171367	-0.0293924	0.265745	-0.855501	-0.238633	1.32934	0.2373	0.1889	-0.0869112	0.150466	0.178258	1.80241	1.26449	0.485904	0.190429	0.004169	0.068649	-0.276409	0.204732	0.407187	-0.0894574	-0.791359	-0.0923167	0.447268	0.0455149	0.874635	-0.173474	0.62306	-1.1221	-0.374558	0.433791	-0.545067	-0.0567298	-0.279577	-0.255257	0.286903	0.846205	-0.570235	0.0585694	-0.221676	0.0502769	0.32824	-0.387099	-0.162359	-0.32188	2.14255	-0.857064	-0.539561	0.653481	0.7568	-0.509847	0.112905	0.935466	-0.10731	0.289071	-0.0874548	0.183696	0.0263238	-0.766134	-0.300697	-0.114877	0.0493937	0.360115	-0.225329	-0.317507	-0.555286	-0.218586	-0.0764032	-0.261108	-0.256787	-0.819759	0.424033	0.282004	-0.731717	-0.129805	-0.266827	0.170516	0.0211226	-0.377677	0.234096	0.146896	-0.320441	-0.286734	-0.243432	-0.207563	-0.0426657	-0.434531	0.0721831	0.074472	0.0263758	-0.520611	-0.389861	-0.142143	0.882735	0.322555	-0.201948	0.164082	-0.893666	0.0389192	0.0957128	-0.73587	-0.497409	0.186439	-0.30062	-0.00543432	-0.263371	-0.496857	-0.282249	0.303188	0.587302	-0.11449	-0.783233	-0.35782	-0.606577	-0.122052	-0.419221	0.185631	-1.04745	0.362118	-0.916182	-0.847858	-0.16076	-0.33721	0.342172	0.323671	0.0439402	0.0416658	0.0623258	-0.717198	-0.0153431	-0.231058	-0.14444	0.132869	-0.133479	0.313881	0.547466	0.349537	-0.379923	0.0999878	0.0723344	0.0825263	0.263357	1.79725	-0.32783	0.55398	-0.375244	1.0636	2.44059	-0.0053874	-0.228264	-0.586922	0.361474	-0.396958	-0.116652	-0.0272926	-0.059892	-0.154272	-0.0336422	0.197197	0.421497	-0.353776	-0.338659	-0.246059	1.47545	0.121048	-0.444803	0.096731	0.304758	-0.0677045	-0.0026404	-0.116136	-0.410287	-0.285884	-0.132594	0.040992	-0.367158	-0.544032	-0.416827	-0.519501	-0.200822	-0.35345	0.0547838	0.138257	0.57683	-1.02165	0.492661	0.316907	-0.892693	-0.0829393	-0.339716	-0.621681	-0.13872	0.418624	0.296994	0.262692	0.320613	-0.0187747	0.0587525	-0.0255982	0.202219	-1.10318	0.888296	0.284058	0.0849156	0.0981658	-0.401654	-0.328167	-0.0307124	-0.166554	-0.425086	0.482468	0.0511342	-0.682646	0.587978	-1.25133	-0.637587	-0.4312	-0.285775	-0.646208	-0.125281	-0.977718	0.384077	0.278707	0.0004181	-1.01725	-0.783171	0.777673	-0.387749	0.520284	0.320509	-0.59247	-0.368036	0.17633	-0.478599	0.49788	-0.0166584	0.133754	-0.539205	-0.253609	-0.125424	2.71685	-0.100253	0.0933612	-0.431719	0.210444	0.130602	1.00868	-0.589571	-0.388585	-1.20801	-0.130107	-0.281652	0.179854	-0.330834	-0.820887	0.4125	-1.18958	-0.484017	0.621061	0.261774	-1.63985	-0.221331	-0.396319	-0.080643	0.158579	0.115271	-0.23329	0.196719	0.515784	0.365595	-0.850088	0.533455	0.0521214	-0.825301	0.00062858	-0.00420636	-1.04947	-0.834642	0.245172	0.0798812	-0.664331	0.788996	-0.383364	0.434786	-0.354443	-0.442518	0.0062678	0.925644	-0.339292	0.284912	-0.549279	0.700265	-0.241916	0.221252	-0.579633	0.31939	-0.478286	0.402481	-0.472763	-0.576747	0.880591	0.0072172	0.0759042	0.521039	-0.678339	0.437339	0.318996	-0.127072	-0.330595	0.177175	-0.437755	-0.370205	-1.62212	-0.143605	0.005599	-0.254346	-0.261677	0.525262	0.0513512	0.486639	0.649498	0.509776	0.0912666	-0.864252	0.148204	-0.70771	-0.208307	-0.417413	0.034769	0.0291772	-0.428887	0.162154	-1.1496	-0.250247	-0.266132	0.109106	-0.445415	-0.536665	0.167205	0.470071	-0.565528	0.0243347	-0.224814	0.252233	-1.61773	0.671145	0.497113	-0.157484	-0.306961	0.440753	0.752359	0.074977	0.497531	-0.456178	0.101437	-0.0460938	-0.517138	0.411171	-0.523586	-0.086277	-0.487069	-0.145813	0.445834	-0.230773	-0.299522	-1.25402	-0.292005	0.827322	-0.619603	-0.815583	0.645208	2.74949	0.731671	0.324719	-0.102776	-0.201913	-0.366941	0.435981	-0.291657	-0.171896	0.471865	0.454917	-0.597934	-0.906639	-0.497308	0.0210411	0.363425	0.21912	0.0734402	-0.136499	-0.692862	-0.430171	-0.105106	-0.976543	0.519003
166	0.0988024	0.0307089	0.0507814	-0.327371	-0.19906	0.0146943	-0.0855144	0.164241	-0.339768	-0.320896	-0.374283	-0.181093	-0.257029	-0.237157	0.103778	-0.17739	-0.412975	-0.236874	-0.427443	0.161767	-0.133805	-0.31275	0.388326	0.169234	-0.260039	-0.235441	-0.174695	0.102182	-0.080801	-0.252766	0.350641	-0.297491	-0.522988	0.170978	0.276054	0.0635613	-0.100305	-0.0506142	0.100928	-0.0496723	-0.146565	-0.42435	-0.77036	0.100551	-0.128059	-0.100413	-0.112404	-0.239419	-0.366098	-0.152863	-0.338961	0.28703	-0.655578	0.103095	0.162866	-0.0715189	-0.347569	0.180166	0.00143117	0.150758	0.240796	-0.776095	-0.459679	-0.395193	-0.391381	-0.196967	-0.32328	0.0694238	-0.0530663	0.115238	-0.109539	0.0461817	-0.224796	0.30851	0.0432821	0.00299657	-0.422514	-0.75319	0.471794	-0.162206	0.0371114	-0.34703	-0.517382	0.270253	0.208559	-0.199406	0.188478	-0.214443	-0.170732	-0.0612108	-0.194319	-0.243942	0.200598	-0.0584263	-0.0497877	0.11712	0.404918	0.081991	-0.270662	-0.706793	-0.22663	0.133266	-0.203318	-0.330533	0.343259	-0.0906772	-0.116661	-0.31591	-0.201637	-0.164105	-0.193253	-0.601599	0.138057	0.35887	0.0269186	-0.441761	-0.467674	-0.0479723	0.121499	-0.421578	0.0548649	-0.0248487	-0.22089	-0.128153	-0.165724	-0.127596	-0.0874313	-0.0927479	-0.0227326	-0.17466	-0.499219	-0.223182	-0.106119	0.162936	0.312373	-0.498924	0.109261	0.342414	0.326216	-0.228671	-0.379043	-0.103087	0.0416836	0.308924	0.00109385	-0.0288142	-0.209942	0.0159582	-0.257642	-0.272664	-0.335701	-0.348903	0.213369	-0.0308394	0.0703177	-0.307021	-0.0761189	-0.0290216	0.00725802	-0.146416	-0.241769	-0.139849	0.308795	-0.18263	0.254128	-0.0597539	-0.404503	-0.426186	0.149398	0.0642547	-0.298993	-0.278192	-0.106939	-0.634798	-0.060418	0.307914	0.219303	0.0203233	-0.404828	0.13805	-0.341437	-0.332695	0.0996507	0.434725	0.188293	-0.659896	-0.461361	0.0888097	-0.261199	-0.244873	0.337039	-0.19652	0.0368114	-0.757608	-0.348883	-0.239138	0.107767	-0.251993	-0.0520295	-0.0375255	0.294638	-0.357633	-0.186974	-0.135052	-0.643257	-0.32989	-0.928144	-0.360864	-0.0766962	0.640812	0.0325849	-0.240909	-0.251336	0.109463	-0.330286	-0.0456839	0.11792	-0.0298196	-0.0527608	0.0991371	0.0308541	0.0565711	0.218544	-0.142919	-0.385597	-0.265193	0.163331	-0.386538	0.124477	-0.21859	-0.039769	-0.413734	-0.0134408	0.109849	0.0907176	-0.535825	-0.140006	-0.112721	-0.176482	-0.34389	-0.304539	-0.292145	0.0416941	-0.0861494	-0.406668	-0.732981	-0.0494869	-0.0269417	0.383577	0.0840334	-0.38826	0.170033	-0.237422	0.0261732	-0.189636	-0.290871	0.0366789	-0.0907597	0.195917	-0.209899	0.0276051	-0.616762	-0.138004	0.04444	-0.157505	-0.11152	-0.149549	0.147067	-0.37432	-0.115005	-0.101838	0.00297157	0.264324	-0.287375	0.120879	-0.180106	-0.151899	-0.310339	0.18517	-0.502274	-0.102856	-0.24353	0.282717	-0.421984	-0.185576	-0.441734	-0.321332	0.102884	0.036349	-0.122321	-0.134672	0.459781	0.106782	-0.441119	-0.350648	-0.219721	-0.155627	-0.546677	0.428979	0.173472	-0.570884	-0.244617	0.185111	-0.443028	-0.0895526	-0.0423785	-0.300272	-0.120497	-0.278336	-0.204453	-0.284813	-0.205164	0.072749	-0.14726	0.313598	-0.432293	-0.0424582	-0.180076	-0.0124266	-0.360318	-0.0240117	-0.050073	0.305423	-0.234428	-0.300699	-0.117483	-0.0375646	-0.338646	-1.08218	-0.436136	-0.0532562	-0.273587	-0.232772	0.494777	-0.0272986	0.236164	0.567744	-0.069833	-0.915415	-0.0577922	-0.217102	0.252478	0.0194577	-0.432702	0.0333881	0.365686	-0.0214661	-0.295965	-0.361141	-0.0549404	0.462101	0.209004	0.333988	0.122922	-0.1415	-0.0735363	-0.104771	-0.0530407	0.164085	0.112505	0.198302	-0.0455448	-0.0251149	1.70406	-0.406385	-0.464757	-0.130651	-0.148837	-0.242304	-0.310639	-0.00499192	-0.790844	0.331361	-0.191009	-0.270468	0.0940637	-0.072083	0.0919047	-0.0242813	-0.390247	0.497866	-0.131694	-0.013842	-0.337648	0.0673485	0.267602	0.0684446	0.329368	0.265939	0.030281	-0.387373	-0.591164	0.166924	-0.0802031	-0.278086	-0.159328	-0.258944	0.0820709	0.207384	0.0440794	0.309939	0.149932	-0.0332728	-0.0249538	0.0955982	-0.368186	-0.0794288	-0.281547	-0.434171	-0.354865	-0.0248451	-0.49566	-0.0997055	0.356917	-0.177613	-0.405737	-0.167681	-0.459479	0.0331458	-0.182919	-0.0188656	-0.812714	-0.0501554	0.134129	-0.493394	-0.122288	0.147691	-0.00498872	-0.315114	-0.291126	-0.162102	-0.418388	0.376946	-0.304875	-0.224038	-0.0535409	-0.214425	-0.269082	-0.638659	0.337205	0.0202611	-0.165604	-0.277518	-0.259105	0.102525	-0.300404	-0.150307	0.381263	-0.303619	0.350048	0.243812	0.135322	-0.651906	-0.595441	-0.304832	-0.370096	0.0584489	0.106204	-0.182667	-0.138772	-0.228706	0.178993	-0.0492815	-0.0699787	-0.0606068	-0.222153	0.0245869	-0.0403672	-0.231329	-0.508762	-0.235012	-0.417849	-0.060709	0.29865	0.346112	-0.281121	-0.20699	-0.250425	-0.0918442	-0.134979	-0.483786	-0.0989725	-0.126239	-0.310961	-0.0239928	0.0436404	0.191913	-0.279878	0.318212	-0.101935	-0.168341	-0.0223831	0.113809	0.0204203	-0.485697	0.0388564	-0.0889035	0.157036	-0.421953	-0.0551966	-0.512636	-0.27408	-0.0528307	-0.12257	-0.157105	0.335361	-0.773885	-0.136336	-0.081799	0.0929779	0.0572858	-0.463162	0.377392	-0.0974612	-0.0549759	0.121032	-0.384188	-0.0678187	0.0758009	-0.35239	0.204473	0.156371	0.00816987	0.163292	0.00411087	-0.214208	-0.176433	0.0708949	-0.379199	0.0122776	-0.0296791	0.221596	-0.539963	-0.0403956	-0.153311	0.213067	-0.288299	-0.258056	-0.100659	-0.071958	0.199042	-0.421168	-0.270846	0.14795	0.0408807	-0.123066	-0.309557	0.115529	0.598488	-0.0026439	0.0969636	-0.00901122	0.109959	-0.403022	-0.289884	-0.0809778	0.0964742	-0.217872	-0.381431	0.361146	-0.415798	-0.276824	-0.620049	-0.169157	-0.119155	-0.00514247	0.00104667	-0.391072	-0.35685	0.0034625	-0.42625	-0.0652832	-0.124405	-0.203557	-0.491012	0.00889893	0.226466	0.144628	0.0907649	-0.13191	-0.287004	-0.505681	0.10695	-0.66646	-0.697212	-0.166113	-0.2808	0.441439	-0.0889705	0.864509	0.576178	0.209672	-0.220554	-0.0368722	-0.164833	-0.29429	-0.166742	0.0724966	0.134046	-0.0559849	0.566442	0.414646	-0.1489	-0.015981	0.0566769	-0.554819	-0.13094	-0.198363	0.108931	-0.615093	-0.0761689	-0.152943	0.320261	-0.161665	-0.136866	-0.0929685	0.277226	-0.256215	-0.355009	-0.129965	-0.118411	-0.409269	-0.673169	0.0521233	-0.00611577	-0.0875319	-0.175404	-0.287585	-0.282271	0.0268133	-0.0548396	0.19101	-0.559431	0.189152	0.258878	-0.142394	-0.218451	-0.1336	0.0149211	-0.233613	0.20273	-0.283011	-0.0932004	-0.130483	-0.254549	-0.422007	-0.277984	-0.0809461	-0.565727	-0.0306118	0.518336	-0.136431	-0.0663379	0.442232	-0.312749	0.00770965	0.591316	-0.135308	-0.0326314	0.331917	0.0670712	-0.0934648	-0.361141	-0.00845022	-0.131857	-0.208024	-0.113968	-0.376507	-0.172012	-0.186272	-0.150028	0.174289	-0.249957	-0.651668	-0.313564	-0.0172746	-0.243777	-0.317457	-0.350365	0.208085	-0.0755726	-0.0792253	-0.338343	0.0253255	0.017302	-0.312987	0.0003001	-0.467277	0.0288542	0.0118367	-0.188419	-1.548	-0.0485572	0.118792	-0.352094	0.0772761	0.213481	-0.270095	-0.330628	-0.320264	0.237481	0.708992	0.537604	-0.166331	-0.449129	-0.0888655	-0.149919	-0.0751395	0.129951	0.209419	-0.210921	0.210574	0.109514	0.060856	-0.357879	0.601495	-0.336072	-0.152044	0.0169326	0.0423858	-0.696401	-0.0111245	0.978467	-0.565249	-0.0208953	-0.00989458	0.801357	-0.496754	0.586984	0.53369	0.17536	-0.0569997	-0.187822	0.0256529	-0.117729	-0.0169626	-0.911777	-0.082111	0.416057	-0.145167	1.01584	-0.148	-0.284423	0.300836	-0.279973	0.0129985	0.147273	-0.139683	-0.107692	-0.359697	-0.667366	-0.0295752	-0.116481	-0.196289	-0.410047	-0.201647	-0.0533064	-0.0210231	-0.168588	-0.0410396	-0.386771	-0.185706	-0.300224	0.0134606	-0.274141	-0.12871	-0.534076	-0.301517	0.163524	-0.020033	-0.61651	0.146291	-0.287953	0.163524	-0.620859	0.276848	-0.00397247	-0.125481	0.0719169	0.195591	-0.300569	-0.164413	-0.708359	-0.15316	-0.008409	-0.095626	0.0201504	-0.0208636	0.0862432	-0.289745	-0.0478536	-0.3438	-0.0968579	0.148319	-0.228673	-0.291756	-0.23151	0.00307457	-0.0711531	-0.507302	-0.159261	-0.484225	0.185	0.34616	-0.0706047	-0.493769	-0.135948	0.232661	-0.00875187	-0.0764028	-0.250942	-0.0931421	-0.260245	-0.9056	-0.170997	0.0816179	-0.0922586	0.10058	-0.303061	-0.34623	-0.26569	-0.0475689	0.161888	0.124526	-0.0968205	0.0915301	-0.161606	-0.458454	-0.073387	-0.202526	0.19825	0.064889	-0.156724	-0.517001	0.203572	-0.348147	0.326458
167	0.053751	-0.494042	0.0312394	0.037554	0.0396818	-0.107438	0.0489689	0.0422539	0.0687344	0.0261805	-0.0139906	0.0158645	0.0325908	0.0431877	-0.552899	0.0428052	0.0460936	-0.775114	0.0498789	0.015491	0.0527603	0.038558	-0.155213	0.00191862	-1.9173	0.00302548	0.0379303	0.0421476	0.0453101	0.0222012	0.0539678	0.0339638	0.0217807	0.0313749	0.0427494	0.0332033	0.0405947	-0.0530742	0.0373727	0.0160267	0.0395788	0.0450718	0.041797	0.0135785	-0.38258	-0.0164416	-0.0894108	0.0393169	0.030321	-0.291565	-0.0238833	-0.0915897	-0.0529139	0.0232085	0.0437274	0.0544174	0.0416477	0.0286053	0.042275	-0.278989	-0.182552	0.0432738	0.0789731	0.0617183	-0.548257	0.0422377	-0.0149109	0.0467369	0.0434797	-0.0786417	0.0551869	0.0278118	0.0717838	0.0431402	0.0722878	-0.025197	0.0384688	-0.00765308	0.066525	0.0524709	0.0323735	-0.122034	0.0348323	0.0427227	-0.00699395	0.0524054	-0.0451202	0.0271545	0.0568628	0.0481653	0.0596593	0.0327689	0.048695	-0.015255	0.0559505	0.0401301	0.00586028	0.00813826	0.0176381	-0.435917	-0.0043384	0.0407373	0.0514322	0.0303381	0.0473641	-0.144735	0.0491744	0.050562	0.055312	-2.48707	0.0472197	-3.85106	0.0348848	0.0631988	0.0516322	0.0349922	0.0473451	0.0555316	0.0319208	0.0464101	-0.0734347	-0.15762	0.0531257	0.0442038	0.0490135	-0.0954102	0.0537889	-0.0212022	0.0283354	-0.157692	-0.042538	0.0536659	0.0186838	0.00677793	-2.51097	0.0168941	0.0110989	0.033048	0.0467559	-0.103412	-1.35241	0.0195195	0.0347568	-0.94502	0.067973	-1.4817	0.0446182	-0.031109	0.0362178	0.0296977	0.015016	0.0627021	0.00231476	0.000786652	0.0482052	-1.42022	0.0403551	-0.0333883	-0.0300983	-0.337476	-0.034372	0.05498	-0.0159914	0.0552581	0.0338408	-0.110292	-0.0770353	-0.0409111	0.012148	0.0404787	0.0569353	0.032178	0.030017	0.0107858	-0.160449	-0.31153	0.0250961	-0.0280833	0.0365201	0.0466553	-0.316368	0.0024176	0.0209183	0.0421539	0.0392932	-0.0264614	-0.0699028	0.0465321	0.0448717	-1.49812	0.0385684	0.0475168	-0.301691	0.0629697	0.048844	0.0543592	-0.171577	-0.0018736	0.0520041	0.0351777	0.0357177	0.0469351	0.0310926	0.0448503	0.0512111	-0.679118	-2.83284	0.0624519	-0.0624799	-0.319064	0.0367332	0.0362367	0.0611634	0.0135822	0.0146464	0.0431801	0.0284102	0.0239024	0.0036519	-0.188301	0.0446779	-0.0093912	0.059554	0.0314591	-0.0174374	-0.189393	-0.0339701	0.0655556	-0.0122761	0.0532157	0.0474376	0.0210044	0.0564099	0.0592377	0.0832272	0.0584393	0.0197343	-0.892685	0.0407731	0.0724969	0.0363819	-1.98327	-0.0571755	0.0471733	0.0246591	-1.05804	0.0154467	0.0266928	0.0240837	0.0273136	0.018421	0.0525005	0.0479887	0.0177821	0.0662821	0.0436871	0.0358787	0.00347061	0.0640732	0.0394082	0.0056328	0.0398014	0.043954	0.0382008	-0.400605	0.0595435	0.00934932	0.047527	0.0635886	0.0525612	0.0503304	0.0447936	0.0305264	-0.0794476	0.0605976	0.0446237	0.0601431	0.0349646	0.028736	0.03971	0.0651893	0.0371298	0.0404934	0.0358092	0.000915129	-1.0721	0.0327181	0.00275629	-0.0044793	0.0477573	0.0493725	0.0527685	0.049962	0.0244342	0.0302295	0.0183823	-0.0193821	-1.03749	0.0246185	0.0553308	0.0589812	-0.00587394	-0.00381693	-0.400874	-0.00403906	0.0477549	-0.0943264	0.0466834	-0.0204841	0.049269	-0.278477	-0.00436168	0.0373459	0.054063	0.0122526	-0.946341	0.042369	0.0553019	0.0488646	0.0452787	0.0536087	0.0546943	-0.0318676	0.0354586	0.0663502	0.0392421	0.0477269	-0.179653	0.0429454	0.053515	0.0501901	-0.265528	-1.90266	-0.0259433	0.0224404	0.0486982	0.01355	0.0611821	0.0142988	-0.309478	-2.06971	0.030409	0.0316675	0.0257665	0.036326	0.0539869	0.0724976	0.0459044	0.0208517	0.0342058	0.07586	0.0397308	0.0313097	0.0575631	0.0476947	0.045368	0.0518012	0.020387	0.0321334	0.0291564	0.0235849	0.0147245	0.0210594	-0.269467	0.0316938	-0.364405	0.0172045	0.036796	0.0541613	0.0610804	0.035404	0.0367709	0.0479251	0.0602886	-0.413975	0.0529214	0.0287393	-0.149737	0.0501106	0.0327227	0.0299982	0.0464304	0.0634274	0.0374459	-0.711583	0.0350758	0.0463205	-0.0284901	0.00316389	0.0306402	0.0364892	0.043602	-0.182023	0.0550129	0.0544256	-0.487359	0.0612601	0.0393629	0.0361506	0.0469757	0.0477444	0.0311533	0.0557096	0.0571203	0.0587837	-0.0217806	0.0370626	0.00843376	0.0147093	-0.112593	0.034437	0.0399564	-0.0556272	-0.443665	0.033873	-0.0636207	0.0616291	-0.0157682	-0.166347	-0.348933	0.0465021	0.0174633	0.0358331	0.0559619	-2.90025	-0.165457	0.0322483	0.0383103	0.0544513	0.0488925	0.036909	0.0220856	0.0519254	0.028059	0.0513232	0.0307488	-0.157582	0.0516351	0.0405029	-0.462811	0.00998598	-0.832971	0.00616675	0.0439036	0.0625714	0.0521585	0.0501775	0.00776659	0.032702	-0.0165224	-0.751874	0.0634521	-0.0668641	0.0116681	-0.214317	0.0175296	0.0535307	0.0806393	0.0300641	-0.11089	0.0547846	0.041627	0.0231678	0.0246857	0.03575	0.0277073	0.0254253	0.0574021	-0.348683	-0.194766	0.0178865	0.0554078	0.0614401	-0.00388777	0.0576742	0.0471077	-0.0833653	0.0609642	0.063857	0.0370203	0.020868	0.0158588	-0.0127475	0.0507525	-0.0454399	0.0388211	-0.0191287	0.0367862	-0.309427	0.009275	0.0658941	0.0492474	0.0466375	-0.0440393	-0.0266885	-0.500862	-0.685418	-0.0369491	0.0378296	0.0569495	0.032206	0.0523753	0.017456	0.059204	0.0399863	-0.184508	0.0430127	-0.0891936	0.0463456	0.0378104	0.0483861	-0.060268	0.0618378	-0.082441	0.0374133	-0.014089	0.048831	0.0397258	0.0436791	-1.1661	-0.298427	0.0334185	0.0340532	0.00140351	0.0344291	0.0346496	0.0389465	0.0477338	0.0237534	0.0430032	0.0494005	0.0268112	0.00879232	0.049851	-0.00983419	0.029338	-0.540215	-1.19501	0.0445191	0.0316866	0.0256814	0.0595704	0.0517924	0.0296925	-0.0556679	0.033025	0.0479293	0.0398646	-0.0681955	-0.273954	0.0254784	-0.0432667	0.0487484	0.0574185	0.0516598	-0.113044	0.025173	-0.400395	0.0375754	0.0285302	0.0436558	0.051014	0.0494539	-0.0553013	0.00303538	0.00302418	0.0523525	-0.0998567	-0.444612	-0.025312	-1.15419	-0.536043	0.0350063	-3.40281	0.0321197	0.0461105	-1.90759	-0.00405334	0.0433337	0.0370808	0.051223	0.0590875	0.0250134	-0.248082	0.0295661	0.0138381	0.0616734	0.0404635	0.00464274	0.0135868	-0.0402862	0.0402964	0.0382392	0.0219403	-0.299426	0.0311384	0.0519691	0.0308428	0.0319662	0.0597493	-0.0834923	0.0335725	0.0226751	0.0628943	0.0576258	0.0691519	0.00767283	-0.0637067	-0.0258821	-0.0124816	0.0252609	0.0617562	0.0480232	0.0437716	0.0425295	0.0247673	0.0471841	0.0435019	0.0706099	0.0488502	0.0241301	0.0631459	-0.384595	0.0245217	-0.0317471	0.0453556	0.0451952	0.0422897	0.0583028	-0.0573972	0.0449406	0.0261085	0.0254332	0.0467562	-0.435618	0.0158437	0.046991	0.0657557	0.0328904	0.0406093	0.0461671	-0.00314578	-0.414987	0.0323728	-0.105594	0.0458148	-2.33247	0.0217366	-0.0349329	0.03588	0.051328	0.0493417	-0.836689	0.056156	0.0504061	-0.309549	0.0548444	-1.21961	0.0439321	-0.0141526	0.0304429	0.0437175	0.0258995	0.0626857	0.0322943	-0.046513	0.0295271	0.017895	-0.0388326	0.0316939	-0.0466758	0.0443244	0.0329974	0.026638	0.0292825	-0.0773442	0.0428471	-1.09913	0.0473123	0.041925	0.00453283	0.0433147	0.0529521	0.0498813	0.0321551	0.0229896	0.012603	0.0453832	-0.288146	0.0237028	0.0403264	-0.00295657	0.0360365	0.0339666	0.0598186	0.0241708	-0.145199	-0.904799	-0.210757	0.0472831	0.0428402	0.0643229	-0.0880123	0.0429986	-0.546553	0.0345256	0.0371114	0.034974	0.0125298	0.0187097	-0.00186267	-0.438244	0.0498562	0.0265857	0.0616433	0.039512	0.0565562	-0.169263	-0.0107697	-0.349411	-1.02714	0.0102871	-0.45563	-1.36981	0.0424229	0.0526192	0.0628381	0.0783834	-0.0757551	-0.305035	-0.10648	0.0431154	0.0661899	0.0390136	-1.74772	0.0151419	-0.0145513	0.0652507	0.0703485	-2.52063	-0.0230365	-0.286586	0.0662667	0.0597799	-0.0167828	0.0518978	0.0385366	0.0681752	0.0525491	0.0560042	0.0363938	0.00716644	0.0374872	0.0448814	0.063661	0.0329082	0.0542421	0.0258731	0.0522654	0.0741272	0.0612858	0.0366388	0.0562995	0.062062	0.0102356	-0.00905662	-3.13229	0.0426894	0.00474438	0.0159394	0.0636236	-0.104606	-0.124527	-0.00247343	0.0261483	0.0268025	0.00762231	0.0397976	0.0428162	-0.0549075	-1.34573	0.0310251	-0.12288	0.0321473	0.00348353	-0.0263174	0.0298034	0.058595	0.0340519	-0.20746	0.0794534	0.0237793	-0.00111597	0.0611904	0.0490498	0.0275685	0.0621904	0.0528164	-0.227652	0.0368182	-0.0683832	-0.00122351	-0.419728	0.0172273	-0.142338	0.0416922	0.0345315	-1.54264	0.0513082	-0.290589	0.0350787	0.0455113	0.0487912	0.0240564	0.0625518	0.0314842	0.0522777	0.041373	0.0204327	0.0551125	-0.0348722	0.0687107	0.0528119	-1.76917	0.0588457	-0.158899	-0.214129	0.0452944	-0.369515	0.0528341	0.0517738	-0.364101	0.068514	-0.128336	0.0351724	0.0316092	-0.0439259
168	0.443517	-0.209369	0.640047	0.046102	0.450796	0.0318194	0.538003	0.535329	0.510913	0.834788	0.108971	0.501847	0.336701	0.261666	0.354579	0.293332	0.139302	0.411442	0.231917	0.677885	0.370457	0.527579	0.392586	0.583446	-0.052299	0.317783	0.580818	0.57981	0.481646	0.284551	0.0587179	0.202644	-0.113996	-0.0044856	0.740503	0.168752	0.385029	0.231412	0.414901	0.174781	0.500445	0.285015	0.165298	-0.0952008	0.383255	0.607534	0.267835	0.10849	0.668765	0.159165	0.31747	0.566106	0.123164	0.314535	0.709725	0.436113	0.98527	0.388014	0.566687	-0.0909414	0.307923	0.61496	0.394526	0.526964	0.315911	0.367531	0.132343	0.330594	0.320623	-0.0693042	0.316373	0.0117137	0.282621	0.349124	0.354463	0.228075	0.497337	-0.349582	-0.110305	0.0132372	-0.037412	0.201745	0.489907	0.222462	0.25605	0.547939	0.175069	0.387608	0.171699	0.590116	0.122585	0.489155	1.02943	-0.0131951	0.140109	-0.059089	-0.293742	0.330895	0.0585977	0.477663	0.155892	0.410315	0.00265764	0.761859	0.290377	0.335151	0.755399	0.225659	0.470341	0.0975638	0.471194	0.484026	0.426768	0.807023	0.557879	0.429793	0.137213	0.623073	0.267329	0.822627	-0.208737	0.0194616	-0.0298243	0.0883059	0.29976	-0.0343808	0.513324	0.666348	0.480558	0.238715	0.323328	0.133009	-0.0737895	0.384666	-0.239414	0.139976	0.19025	0.397852	0.644732	0.0366376	0.146694	0.359925	0.535397	-0.350103	0.571953	0.467589	0.311599	0.286962	0.46213	0.454761	0.190391	0.342923	-0.239459	0.229477	0.22385	0.386412	0.168817	0.387293	0.462777	0.299084	0.834059	0.0289176	-0.13546	0.160747	-0.134477	0.242245	-0.10645	-0.341872	0.378823	0.308918	0.456252	0.523329	0.486514	0.348886	0.0505462	0.0792986	0.720505	-0.00737142	0.391701	0.309273	0.308024	0.426319	0.368617	0.247402	0.41693	0.497118	0.0749039	0.703765	0.452015	-0.300927	0.569887	0.153454	0.134666	0.405411	0.201192	0.454406	0.292893	0.337854	0.385097	0.155924	0.0986778	0.726345	0.337039	0.758711	0.223203	0.11502	0.535594	0.133185	0.124319	0.213352	0.552415	0.484326	0.147793	0.334854	0.185043	0.359256	0.421774	0.227735	0.643698	0.170486	0.833792	0.220368	0.862845	0.0991638	-0.016957	-0.0698352	0.266034	0.496921	-0.0673233	0.441085	0.699967	0.611794	0.232848	0.126932	0.455204	0.560916	0.351454	0.282513	0.331264	0.0758436	0.364635	-0.0870315	0.076786	0.569095	0.189189	0.737796	0.345435	-0.04629	0.700938	0.63334	0.13913	0.662551	0.449151	0.146468	0.293819	0.0511068	0.23232	0.213215	0.628724	0.293337	-0.0888007	0.0118489	0.344819	0.196259	0.035693	0.509325	0.498219	0.10283	0.489289	0.382367	-0.183907	0.438979	0.34597	0.00403446	0.676599	0.478273	0.505067	0.179665	0.696849	0.432645	0.136762	0.342355	0.630423	0.839242	0.27534	-0.133966	0.412746	0.291532	0.162922	0.219524	0.62201	0.422868	0.438299	0.418449	0.462573	0.254109	0.0409638	0.0327089	0.521005	0.798964	0.198851	-0.129887	-0.271183	0.219327	0.465003	0.225279	0.5088	0.505391	0.0082536	0.366579	-0.173234	0.31112	0.391519	0.265914	0.133098	0.315045	0.220776	0.407136	0.403707	0.496763	0.73373	0.280519	0.641376	0.467075	0.391499	0.424912	0.228835	0.401313	0.656038	0.352347	0.593631	-0.0151423	0.254561	0.473548	0.705932	0.806136	1.19824	0.415741	0.454828	0.399255	0.111707	0.562304	0.398627	0.497302	0.108787	0.655009	0.373039	0.231416	0.105648	0.552722	0.7976	0.3524	0.224622	0.887805	0.178463	0.473263	0.213866	0.471889	0.201076	0.485691	0.461075	0.441901	0.515016	0.321022	0.716349	0.139772	0.12684	0.242578	0.208029	0.45568	0.394238	0.59669	1.10678	0.314132	0.00949236	0.286959	0.284878	0.193884	0.46848	0.437965	0.482288	-0.0212698	0.740681	0.787318	-0.0390431	0.46902	0.520366	0.390108	0.142756	0.555923	0.105237	0.00461658	0.245802	0.324855	0.057063	-0.116694	0.410534	0.128391	0.188956	0.506815	0.317903	0.571497	0.406079	0.331604	0.266425	0.447209	0.176106	0.02874	0.0920871	-0.0956022	0.633181	0.324987	0.210672	0.198626	0.585582	0.205326	0.35501	0.0843292	-0.117435	0.384764	0.286916	-0.0230902	0.0134369	0.392122	-0.36896	0.265753	0.409448	0.432195	0.120228	-0.192976	0.668551	0.346692	0.740744	0.588215	0.527227	0.683886	0.186607	0.205367	-0.204958	-0.0615414	0.527042	0.354588	0.285377	0.578655	0.644021	0.547865	0.448832	0.061646	0.110982	0.438601	0.366241	0.493475	0.594354	0.231467	0.0602831	0.54384	0.14317	0.604936	0.21583	-0.0448441	0.0956429	0.689148	0.215164	0.154717	0.201071	0.389429	0.430852	0.796177	0.154525	0.205792	0.048069	0.352201	0.352329	0.575125	0.46819	0.438484	0.297868	0.160217	0.561923	0.33907	0.255462	0.178479	0.519016	0.3846	-0.128622	0.441116	0.4143	0.0552197	-0.03316	0.480351	0.0649902	0.217903	0.531563	0.357774	0.445433	0.387361	0.117964	-0.28604	0.571013	0.335207	-0.501363	0.0912652	0.0707005	0.222909	0.598804	0.418417	0.32017	0.825903	0.302542	0.632845	0.468028	0.110076	-0.0211099	0.283533	0.32449	0.116374	0.453411	0.973434	0.87383	-0.0495896	-0.473869	0.569425	0.494256	0.564187	0.359646	0.508254	0.450802	0.508608	0.510998	0.221194	0.916124	0.519459	0.301503	0.412085	0.43872	0.767962	0.462995	0.192552	0.377529	0.390259	0.444518	0.299341	0.770421	0.26948	0.533413	0.19477	0.242109	0.585479	-0.460108	-0.209859	0.239981	0.619119	0.646726	0.721352	0.634559	0.342968	-0.113546	0.540845	0.086718	0.581462	0.437749	0.531801	0.535205	0.138332	0.224763	0.376047	0.468587	0.417615	0.236239	-0.0544269	-0.0505655	0.300167	0.282177	-0.139844	0.343138	0.155229	0.163633	0.163938	0.54836	0.236285	0.297934	-0.0889944	0.41454	0.215443	0.736646	0.407421	0.2172	0.908038	0.34848	-0.421176	0.45622	0.683857	0.439416	0.0960462	0.341843	0.604304	0.520049	0.527631	-0.00966078	0.486187	-0.218097	-0.301544	0.206409	0.205539	0.144603	0.507923	0.0094692	0.400391	0.367455	0.369659	0.384492	0.525456	1.64943	0.205853	0.595566	0.34324	0.359796	0.406925	0.142399	0.262214	0.293289	0.339996	0.0187641	0.0841964	0.447783	0.28251	0.274313	0.347422	0.523391	0.104866	0.410927	-0.273058	0.634082	0.707145	-0.0137066	0.471685	0.295104	0.34686	0.194534	0.45072	0.336778	0.105745	0.0661824	0.653637	-0.130222	0.565801	-0.0685061	0.142687	0.178588	0.574294	0.212713	0.372983	0.358673	0.253763	-0.0657176	0.272471	0.204369	-0.0705897	0.396017	0.223877	0.196132	0.245785	0.431425	0.749793	0.114581	0.461401	0.354032	0.265148	-0.0487647	0.528542	0.548949	0.393495	0.415046	0.513158	0.308732	0.0868849	0.330593	0.0346839	-0.0059738	0.444959	0.0682202	0.294142	0.312545	0.786229	0.267498	0.495881	0.575005	0.322372	0.644617	0.578891	0.346952	0.563921	0.301728	0.623582	0.163919	0.056816	0.127867	-0.0715887	0.0931146	0.361978	0.734396	1.5406	-0.0713074	0.15377	0.387728	0.500703	0.426395	0.0793248	0.621693	0.359679	0.207521	0.315251	0.409459	0.459281	0.350851	0.127847	0.367447	0.344988	0.0673459	0.23371	0.220664	-0.0096613	0.17628	-0.05992	0.315441	0.324886	1.6486	0.386395	-0.146682	0.253103	0.805056	0.516937	0.73564	0.263808	0.359447	0.576902	0.471761	0.413131	0.305715	0.512584	0.225743	-0.0435653	0.518947	0.0740019	0.632048	0.625344	0.398095	0.326167	0.282083	0.112477	0.329873	0.14768	0.360595	-0.0340233	0.067529	0.788523	0.0836208	0.55817	0.461187	0.768729	0.34961	0.629093	0.375137	0.614345	0.377732	0.796599	-0.446774	0.458029	0.521701	0.297049	0.357013	0.570518	0.0637447	0.299314	0.217308	0.751478	0.217659	0.234759	0.465249	-0.0344445	0.351051	0.299242	0.497091	0.26605	0.539928	0.16757	0.31279	0.484035	0.403805	0.360761	0.730357	0.314573	0.345121	0.782282	0.352248	0.0923778	0.317853	0.198179	0.303727	0.258023	-0.0674162	0.398204	0.592103	0.0167856	0.188195	0.244234	-0.134904	-0.308744	0.306458	0.659228	-0.0104749	0.278831	0.365251	0.429394	0.579001	0.540731	0.22804	0.34605	0.629781	0.586999	0.557196	0.254476	0.576268	-0.0169888	0.359724	0.165683	0.474893	0.213668	0.310036	0.542107	0.412332	0.0705136	0.399459	0.415041	0.767033	0.193962	0.0325955
169	0.496386	-0.533019	0.538687	1.37066	-1.03658	-0.136707	0.606515	0.578303	0.473807	0.079339	0.936704	0.896105	0.586873	-1.07945	0.717797	-0.14759	0.271373	-0.202628	-0.0779347	0.501241	-0.493224	0.513818	-0.322278	-0.26379	0.107015	-0.0501608	0.762028	0.480677	0.0517687	-0.27754	-0.230629	-0.2094	0.352647	-2.45835	0.486852	-1.99654	0.430411	-0.788367	-1.52625	-0.359729	-0.722037	-1.00822	-0.620686	-0.827931	0.214353	0.0334291	0.816189	-0.557055	-1.0079	0.0998092	0.96653	0.0596626	-0.728516	-0.479037	1.03461	0.785275	0.270569	-1.13221	-0.320721	-2.04108	-1.56985	-0.820067	0.215538	-0.317302	-0.0340737	0.230419	0.460732	-0.559375	-0.532011	-0.594953	-1.24636	-1.27245	0.0570943	-0.481434	0.652737	0.256467	0.219715	-0.536577	0.637239	-0.731687	-0.518852	0.988879	0.0267308	0.656591	-0.43585	-0.415609	-0.760046	-0.0260521	-0.0142726	0.250619	0.746123	-0.567694	0.573312	-0.278829	0.291433	-0.855776	-0.733917	-0.721556	-0.308175	-0.622051	0.855717	0.621687	0.330203	-0.307972	-0.706247	0.0972642	-0.406533	0.543893	0.264197	0.869019	-0.396306	-0.368284	0.729532	0.57183	0.420394	-0.421031	-1.22566	1.02381	1.12792	0.293022	-0.651318	-0.47107	0.602435	0.706908	-0.0234972	-0.363179	-0.558594	0.717486	-0.144969	-0.171591	-0.604433	0.488631	1.00395	-0.712754	-0.395078	0.261013	0.332171	-0.61824	0.469772	-0.587597	-0.346571	0.0794379	1.20388	-0.111159	-0.258783	-0.0431427	0.69259	-0.099185	0.708325	-0.843534	0.0878382	-0.756639	-2.94474	-0.207951	0.269984	-0.51792	-0.0256013	0.8007	-0.697963	0.607903	-0.328554	0.143839	0.781245	0.505746	-0.378073	-0.350524	-0.397384	-1.20925	-0.105769	-0.281424	1.44163	-1.03446	-0.158775	1.03143	-0.597427	0.191998	0.768306	0.0569537	-0.799927	0.608593	0.101093	-0.339925	0.412299	0.0919453	-0.137533	-0.339808	-1.12772	1.01181	1.23223	-1.26175	0.770337	0.473263	0.188899	-1.10711	0.748561	0.748741	-0.466104	-0.00492818	1.26239	-0.135108	-0.851699	-1.40886	-0.644762	-1.24368	-0.10521	-0.605886	-0.988384	0.565317	-0.833095	-0.061133	0.0822895	-0.952317	0.622258	0.186746	0.454708	0.711232	-0.36632	0.262924	1.33866	0.337413	-0.0178488	0.269376	-0.352716	-0.586392	-1.46127	-0.294845	0.328364	0.298536	0.172459	0.236134	0.0871612	0.194941	0.449971	0.466777	-0.53655	-0.325479	-0.100119	-1.71761	0.680498	-0.145386	-1.08944	-1.27474	0.294241	1.01689	-1.18385	-0.054542	-0.614558	0.166379	-0.145416	1.38268	-0.180357	1.1146	-1.11272	-1.34005	0.279421	1.04309	0.857802	-0.476198	-0.00141016	-0.955933	-0.831816	-0.116143	-0.642293	-0.455899	0.283855	0.422406	-0.374045	-0.445286	0.0803615	0.432303	-0.371892	1.06818	-0.0188803	-0.7325	0.23336	0.843889	0.212795	-0.502318	0.116343	-0.536423	-0.329423	0.398863	0.254203	0.316315	0.0163486	-1.41594	-1.27752	-0.695267	0.12113	-0.0758261	0.798196	0.455978	0.87969	-0.5522	0.315607	0.457536	-0.0301386	-0.628329	-0.884659	0.935932	0.114028	-0.251493	-0.12125	-0.165249	1.325	0.160581	0.250498	0.13551	0.228125	0.209521	-1.4627	-1.56397	-0.708447	0.0984381	-0.153719	1.26453	-0.423101	0.00609108	0.175465	0.0992576	0.886472	1.05098	0.186378	-0.533464	-0.492417	0.47464	-0.0765188	0.0161722	-0.69731	0.686132	0.249684	-0.256391	-0.315705	0.74201	0.9303	0.283052	-0.999542	0.80155	-0.679139	0.829953	-0.919774	0.97855	-0.727263	-0.207708	0.342221	0.305557	0.0234935	0.593111	-1.27741	0.615333	-1.05514	0.00954376	-0.568897	1.03999	0.657729	-0.0391388	0.406254	0.0324682	-1.12326	0.654677	-0.874298	-0.0380931	-0.693718	0.388617	-0.174325	-0.354934	-0.494722	0.63948	0.678702	1.23425	0.430314	0.166207	0.24707	0.279496	0.175511	1.01651	0.997524	0.998468	-0.105497	-1.0276	-0.0978634	0.610542	0.34968	0.125305	-1.83218	0.170636	-0.335513	-1.05764	-0.548404	0.86793	-0.0786717	-2.04242	-0.274287	1.08653	0.232987	0.0617714	0.580191	0.316562	-0.165632	-0.39496	0.134243	0.374142	-0.0540914	-0.347241	0.714536	-0.302157	-0.590717	-0.872907	-1.02156	-0.612949	1.51978	0.17048	-0.54013	-0.801828	0.0415688	-0.426314	-0.183408	-1.2162	0.796271	-0.0876818	-0.440906	-1.70982	0.386089	0.595953	-0.868193	-0.404978	-0.270352	0.218736	-0.113351	-0.010395	-0.0867402	0.00536762	0.476771	0.654372	-0.262774	0.426362	0.679318	-0.0589393	-1.01586	-1.27889	0.800921	0.16888	-1.14015	0.573805	0.510273	0.544838	1.02033	-1.89885	-2.49443	0.057966	0.83336	-1.23904	-0.414836	-0.0732624	-0.052246	-0.334044	-0.26811	0.773053	0.463723	1.29826	0.597151	0.411827	0.723977	-2.13234	-0.736859	-1.57406	-0.226938	0.266655	-0.748774	0.26212	-0.343365	-1.37728	-0.489675	-1.13959	0.421872	1.09056	-0.59361	-0.105832	-0.518367	1.20583	0.491668	-1.01121	0.394904	-0.0231909	0.384363	0.752533	0.278997	-1.06313	-0.0323882	0.482538	0.689397	-0.54371	0.645385	-0.232685	0.357377	-0.816633	0.219309	0.317498	1.09505	0.0683967	-1.4235	-0.245153	-0.158158	0.814316	-1.23524	-0.350067	0.0886325	-0.728366	-0.351283	-0.532261	-1.08425	-0.408084	0.426985	-0.945837	0.0837974	0.389284	0.828791	-0.406549	0.229762	0.494386	0.337744	1.48791	0.0699061	0.326882	1.2433	-0.856531	-0.0796193	-0.14445	-0.437725	-0.0097237	0.753096	-0.467054	-0.553788	-0.710265	0.253805	1.69351	-0.345746	-0.238763	-0.0844292	-0.184668	0.278346	-0.18762	0.340143	0.576909	0.19516	0.88922	-0.0146509	-0.347057	0.584676	0.110889	0.883162	1.37134	-0.763263	0.315518	-0.695267	-0.584037	1.07327	-0.337722	-0.931724	0.702395	0.681715	0.440948	-0.217517	0.256861	-1.80508	-0.130674	0.330444	0.607233	0.418931	0.0555886	-0.382003	0.357687	-0.39976	-1.74564	0.716097	1.43038	-1.47281	0.332881	0.51806	1.4564	0.475061	0.711667	0.796608	0.262258	0.259619	-0.314023	0.0523471	0.23525	-0.20057	-0.477162	0.560756	0.919323	-0.275616	-1.15669	-0.315117	-0.610423	0.70498	-0.421275	-0.661851	-0.856036	-0.64397	0.226504	1.11169	-0.497546	-0.0289579	0.0648202	1.232	-0.963426	-1.1784	-0.52947	1.22962	0.0823564	0.0883596	-0.925333	0.116593	-1.06966	0.152508	0.468645	0.108769	0.415317	-1.25501	-0.65486	0.346801	-0.224743	-0.805354	-0.33853	0.162859	0.334095	-0.021242	-0.580135	-0.720512	-0.806023	-0.734464	0.156465	-0.541704	0.474916	0.343798	-0.45322	0.313951	0.19872	1.37295	0.271861	0.0128153	-0.115297	-0.0984939	-0.0842632	-0.759339	0.580642	0.520371	0.31039	0.375833	-0.337673	-0.029607	-0.200515	-0.789017	-0.831036	-0.617212	-0.82746	0.734964	-0.066901	1.80108	0.202584	0.548867	0.321166	0.521509	-0.409995	-0.306836	-0.483121	0.62825	0.113342	-0.250139	0.365827	0.677443	0.475501	-0.273727	-0.693916	0.148948	-1.83696	-1.24185	0.393385	0.427434	0.261384	0.536794	0.872994	-2.81926	0.492686	-0.478513	0.319283	0.387761	0.165705	-0.181448	-1.78641	0.625413	0.910868	-0.603263	0.508078	-0.274453	-0.480294	-1.91523	-0.054986	0.531952	-2.40186	-3.46154	0.445323	-0.916752	0.971348	0.118527	-0.359203	0.127916	0.287012	-0.544306	0.536223	-0.380279	0.258557	-0.0510497	-0.53318	0.942274	-1.56661	-0.434507	-0.0660772	-0.317292	-0.377689	0.249429	-0.469767	0.348661	-0.0212662	-1.88199	0.177067	-0.114259	-0.631911	0.499434	0.435917	0.536581	0.508803	-0.186475	0.763082	-0.249705	-1.04102	0.0208562	0.705835	2.06459	-1.25439	-0.259337	-0.41733	-0.418239	0.00250978	1.22174	0.043717	-1.77719	0.353006	-3.77192	-0.921603	0.874285	0.121018	-1.0281	-0.0689601	0.23245	0.932643	0.0028631	0.120304	-0.482656	-0.459177	0.825973	0.240001	-0.617214	1.08983	-1.61229	-0.137435	0.791237	-0.801135	0.344051	-0.187672	0.385579	-0.0514082	-1.10375	-1.15242	-2.73153	-0.278514	0.623746	-0.794914	-1.44686	-0.518767	-0.74214	0.61901	0.464782	-2.08902	0.790007	0.186528	-0.33955	-0.0939366	0.0911874	0.641238	0.631747	0.692997	0.29041	-0.334343	1.1073	0.473835	0.2699	-0.462392	-1.54375	-0.572124	0.695643	-0.957051	0.495122	-0.572874	0.408206	-0.969182	0.023376	-0.725208	0.342146	0.976523	-0.506939	0.0966046	-0.660597	1.25952	0.0256286	-0.893374	-0.290181	0.770793	-0.691761	-0.0321529	-0.138842	-0.304735	-0.413908	-1.08002	0.447494	0.223229	-0.299931	0.47489	-0.150591	-0.120637	0.194148	0.503522	1.16728	-0.0917344	-0.630875
170	-0.32805	0.858027	-0.831779	0.0471387	-1.06356	-0.42402	0.435542	-0.183052	-1.04141	-0.0125244	-0.264696	0.988296	1.24093	-0.384775	0.156969	-0.560011	0.200101	0.244788	2.36772	0.523135	0.160869	-1.06019	0.755248	0.146318	0.370951	-0.353901	0.466746	-0.437993	0.351268	-0.864243	-0.844777	1.02863	-0.893024	0.0711426	0.0330222	-1.07785	-0.0553677	0.279164	-1.45557	0.0376403	-0.13726	-0.357341	-0.843098	0.720846	-0.451303	-0.591507	-0.248145	1.1733	-1.88156	-0.171648	1.50609	-1.93067	-0.0252474	2.46163	0.122329	0.52198	0.427326	1.45074	-0.240374	-0.18284	-0.28245	1.94085	-0.858427	-0.900862	-1.5492	-0.689678	0.00955006	-0.20466	-0.199242	0.233748	-0.663147	1.44946	0.793102	-0.0060152	-0.969004	0.361792	-0.510439	-0.260831	-1.55899	-1.50159	-0.518586	-1.36166	-0.401913	-1.16863	0.484791	2.82263	0.0310566	1.27911	0.819593	-1.13792	-0.623029	-0.73129	0.892688	1.36942	0.461274	1.02161	0.681843	0.222937	0.731215	0.829196	0.584443	0.637541	-0.412586	-0.151487	-0.0697818	-1.25877	-2.18743	0.73441	0.46012	0.337719	-1.05767	-0.539858	-1.18572	0.660873	0.561234	0.509388	-1.08011	0.557248	-1.81615	-0.237584	0.909078	0.152898	0.484842	0.387074	0.861552	-0.643169	-0.239751	-0.656527	-0.957696	0.395876	0.38382	-0.0638791	-0.480678	-0.454422	0.182635	-0.251846	-0.107742	-0.133183	-1.1604	-0.093769	-0.625915	0.422469	1.52607	0.795715	1.85823	-0.463319	-0.325466	0.578054	1.76224	-1.64205	1.47717	3.14597	0.292766	0.117913	-0.0722622	-1.41943	0.668267	-0.532647	-0.283843	-0.187487	0.364893	-0.567215	1.36284	1.93762	0.522461	-1.28861	-2.07585	-1.25227	-1.11125	0.120155	-0.0198954	-1.22949	-0.00545299	0.166247	-0.480468	-0.886647	0.335645	-0.0162842	-1.16432	-0.407616	-0.423104	0.763519	0.64724	-0.343652	-0.0695354	0.313634	-1.11896	-0.47957	0.116007	-0.291557	0.523774	-0.32025	0.19302	-0.0654511	-0.166944	0.773889	-0.202509	-0.27991	0.130056	-0.34139	-0.397507	0.10008	-0.820635	1.7746	0.649906	-0.565349	1.1631	0.72002	0.0595129	-0.331569	-0.816364	1.06704	0.271419	0.474419	-0.258724	-1.32036	0.540306	-0.431133	-0.77138	-0.967455	0.381838	-0.245048	1.42589	3.45776	-0.945417	2.63665	-0.107975	-1.6856	0.457548	-0.0105152	-2.01217	0.0607441	-0.926912	-0.337447	0.0612544	-0.978553	-0.521446	1.10268	0.900197	2.63861	-1.46525	0.2215	0.302271	-0.165847	-1.44118	0.514001	0.274039	0.417588	0.164752	-0.772153	0.0555665	-0.264542	-0.750941	0.142796	1.55644	-0.536888	-0.394201	-1.27961	-0.522374	-0.238712	-0.953389	0.444	-0.962091	-0.424647	0.712777	2.26512	-0.738407	-0.61809	0.210731	0.620205	0.522276	-0.700896	-0.169478	-1.05829	-0.872455	-0.587368	-1.91499	-1.72023	-0.0680841	1.1364	0.527628	-1.36228	-0.541756	1.04	0.569162	-0.636881	-0.284339	-1.16001	0.158404	0.375433	-1.62359	0.174645	-0.404613	-1.73576	1.48904	-0.00831769	0.60699	1.25481	-0.105357	-0.653703	-0.680314	-0.420413	-0.454157	-0.462366	1.06111	-0.606329	0.757844	0.496937	0.19506	0.0427391	-0.218251	-1.50156	0.442145	-0.408079	0.8005	-0.663247	-0.152868	-0.964702	-0.318621	-0.746276	-0.479903	0.557551	-0.101376	0.673234	0.154778	0.520435	-0.134499	-0.0991936	1.45392	0.309757	0.651167	-0.218415	0.429886	-1.34558	0.444836	-0.486585	-1.13612	-0.133998	1.22962	1.4683	-0.814992	0.0684076	-0.89507	1.02385	0.830791	0.960654	0.995343	-0.349439	-1.66091	-0.840206	0.0231957	1.07352	-0.102964	-0.432396	-0.853638	-0.441704	-0.805332	-0.397254	0.358256	0.716053	-0.00610479	-0.798156	-0.181924	0.481507	-0.970744	0.370846	1.05402	-2.22099	1.37088	2.04549	0.819359	-0.570613	0.0616675	0.355473	1.10416	-0.584429	-1.62173	0.158441	0.0974653	-0.891327	-0.415128	0.304315	-0.287306	0.63871	-0.67152	0.688309	-1.01765	-0.557662	-0.682115	0.0871572	0.37275	4.01296	0.652178	-0.399546	0.373081	1.45827	-0.519556	-0.251932	0.0590066	0.131214	-0.0588911	-1.43582	-0.0764193	0.860819	-1.84444	0.123062	0.622878	0.690274	-1.01349	1.28249	-0.730151	-0.438652	0.151905	-0.815482	-0.455447	0.454274	0.178452	1.15047	0.399888	1.5001	2.00176	2.00562	-0.253773	-0.311267	-0.28478	-0.360689	0.220719	0.283085	0.58932	0.120755	0.337079	-1.01141	1.00602	-0.249903	0.327528	0.446819	-0.363732	-1.80879	0.31533	-0.645588	-0.988516	0.20992	-0.138383	0.220665	1.94962	0.943648	-1.22893	-0.705473	-1.46522	0.213913	0.489819	-0.78654	2.22827	0.0572411	1.49652	1.07371	-0.273657	-0.466756	-1.04415	0.31321	1.02938	-0.418773	0.463051	-0.073526	0.508345	-0.770824	0.542183	-1.24655	0.0754676	0.641036	2.42752	0.212305	-0.283904	2.6146	-0.940493	0.62142	-0.368978	0.762564	0.212184	-0.307318	0.560687	0.0817609	0.404307	0.65791	0.105397	-0.497192	-0.24387	1.99919	-0.113749	-0.0982436	-0.500869	0.450817	0.544499	-0.686071	2.06475	0.952361	0.742321	-0.388145	-0.923673	-0.27192	-0.321788	0.128214	0.0640316	0.29056	-0.6318	-0.981041	1.27835	-1.56816	-1.45444	-0.209071	-1.10907	0.620982	1.12381	1.70702	0.355833	-1.09296	-0.125008	1.41963	0.489013	-0.231731	-1.01808	0.67835	0.754892	0.00501181	-0.306631	-1.13167	-0.691512	-0.850815	0.137649	0.364292	0.0067829	-0.198534	-2.43741	-0.0547637	3.18395	-0.295016	0.98239	0.455421	-0.602741	-0.557857	0.528367	-0.731712	-0.701017	-0.178363	-0.456032	2.06432	0.15509	0.719341	-0.228545	1.05445	0.139624	-0.0180197	-0.835383	-0.210396	1.59245	-0.417617	0.316564	3.28175	1.75564	0.000728486	0.682612	0.71504	1.34373	-0.335965	0.197277	-1.49468	-0.12093	1.0359	1.16473	-0.20643	0.319253	-1.19252	-0.0680533	0.260645	-0.236721	-0.749776	-1.14053	0.290207	-0.440663	0.394535	0.0526981	-0.309318	0.190429	-1.11105	1.1679	-0.545312	-0.564779	-0.666542	1.50261	-0.866482	-0.0863517	-0.37292	-0.292955	-0.489732	0.136312	-1.24206	-0.161385	0.969704	-0.0513439	2.16486	0.122792	1.76831	-0.974231	-0.518428	0.543438	0.399811	-1.29984	-1.09457	-0.386689	0.634341	0.918101	0.801485	2.82346	2.76436	-0.85189	-0.044228	2.00355	-0.262599	0.70276	0.0546759	1.01731	-0.771128	-1.04724	2.17511	0.134647	-0.565834	0.335424	-1.52742	0.544368	-0.62959	-0.762669	-0.413453	2.20768	-1.20241	-0.932285	-0.0158205	-0.454427	-0.834411	0.746167	-0.639512	0.151257	-0.735099	-0.538889	-0.437515	-0.23097	0.15276	-0.31272	-0.408654	-1.33842	-0.258488	0.0724652	-0.499848	-0.0991262	0.746033	0.649401	1.37502	-0.479739	-0.335786	1.02275	0.972416	0.355516	-0.369731	-0.368406	-0.568436	0.29038	-0.621638	-0.880459	-0.0872516	-0.13788	-0.563517	-0.715284	-0.123783	-2.17284	-0.515027	1.40544	-1.65713	0.176419	2.91724	1.24379	-0.619141	-0.328623	-1.14723	-0.0346745	0.00662495	-0.273815	-0.371849	-0.0630314	-0.0350412	-0.523494	0.338127	-0.623865	1.84738	-0.528651	-0.348007	-1.50386	-0.055682	-0.000993914	2.4807	0.406384	-1.39256	0.497859	-0.632952	0.353887	-0.535228	3.00115	-0.656612	0.99535	-0.340552	0.0515235	1.78572	-1.6333	0.0590672	0.00303	0.728365	0.0193751	0.5932	-0.509465	-0.341368	-1.75027	0.0627074	2.87339	1.86864	-0.0826546	-1.14255	0.0746221	0.478742	-0.0228742	-1.24281	0.398271	0.406056	-0.106564	-0.478212	-0.816413	-0.587945	-0.483144	0.0450576	1.58828	0.163557	0.63754	-0.537952	-0.681293	-0.881162	2.80766	-0.090104	0.0387841	0.563049	-0.163655	0.226079	0.20552	-0.97915	-2.00461	0.697906	-0.260264	0.226994	1.02914	-0.202061	-0.0799536	-0.201648	-0.897416	0.64571	0.00654973	-0.800939	0.344066	0.288052	-0.697056	-1.40982	-0.93614	0.784405	0.444747	-0.928639	-0.86668	0.982634	0.199184	-0.696704	-0.449061	-0.68219	1.76728	-2.06487	-1.19914	-1.19474	0.682058	-0.452847	-0.422246	-0.150087	0.098583	0.211562	0.129025	-1.00408	0.691998	-0.214762	0.0624827	1.19527	0.679074	-0.639401	0.406874	-0.32834	-0.382616	0.192226	-0.438722	0.957502	-1.45944	-1.02922	0.171955	-1.07344	0.171337	2.99189	-0.47476	0.179164	-0.0460656	0.235801	0.273032	0.213433	0.325506	-0.0847877	-0.114345	0.252432	-0.167528	0.501071	0.881258	0.419775	-0.0210578	1.85656	-1.38282	-0.27487	1.2367	0.0780195	0.356258	1.20811	-1.43313	-1.1449	0.235694	-0.722716	0.917185	-0.495724	-0.390807	-1.03668	0.0113536
171	-0.85372	-0.713747	-1.08271	0.563188	-0.342725	0.309887	0.12298	-0.244737	-0.839127	-0.336687	-0.670355	1.31797	-0.276498	-1.86499	-0.775776	-0.496903	0.0637609	0.521122	-0.698818	-0.0156054	-0.0696633	-0.884611	-0.0908642	-0.0852347	0.493809	0.090642	-0.238881	0.561265	-0.519534	-0.628663	0.506546	-0.592749	0.399037	-0.00604262	-0.855636	-0.330262	0.0504238	0.773663	0.378254	1.21192	0.0786599	-0.668845	0.390976	0.259347	0.050516	-0.347035	-0.100975	-0.0565238	0.546225	-0.848762	-1.49172	-1.37898	0.49525	-0.296262	-1.08536	0.599787	0.166408	-0.617897	0.639194	-2.27313	-0.597885	-0.195099	1.60486	0.490461	-0.775396	-0.0340278	-0.789269	-1.03859	0.601216	-2.1752	0.695618	0.723289	-0.88405	-0.862957	-0.663235	-0.0746681	0.305761	-1.10922	-1.53911	1.00095	-0.0185147	-0.394056	-0.549403	-0.5141	-0.276587	-0.233633	-1.30293	-0.919127	1.2982	-0.328198	-0.038442	-0.242676	-0.437471	-1.22391	-1.64892	-0.643512	0.917998	0.45101	-0.546307	-0.471043	-0.709478	-0.175036	-0.0610556	-0.263904	-1.14819	-0.320873	0.426422	-1.3437	-1.50555	-0.440857	-0.401347	0.612539	-0.731638	-0.798689	2.11008	-0.270375	-0.335051	0.360786	0.192071	-0.466879	-0.317153	-0.939927	-0.711354	0.283173	-0.534257	-0.740509	-0.337845	0.72433	-0.495437	0.437408	-0.0314283	-0.377247	-1.02414	0.0131518	0.504705	0.280613	0.78105	-0.928271	0.828212	1.52679	-0.0269091	0.312347	0.732827	0.85137	0.138853	0.0877368	0.307311	0.229048	1.431	0.331762	-0.502393	-0.427731	0.848265	-1.12681	-1.08292	0.418136	0.805019	3.97636	0.831641	1.32936	0.131126	0.769872	0.593221	1.09405	-0.579055	-0.420766	0.221912	-0.273704	-0.0947886	-0.0657031	-0.950551	0.381417	-0.795377	-0.11755	-1.09366	0.132197	0.30155	-1.03881	-0.861391	-0.25972	-0.356714	-0.313613	-0.334816	-0.382957	-0.838852	-0.35081	-0.389112	-0.0307543	1.63839	0.497053	-0.0401457	-0.524654	4.1234	0.358583	-0.30043	-0.87132	-0.629708	0.614451	0.107747	0.162788	0.401225	-0.212615	-0.746568	-0.4055	-0.511509	-0.274331	-0.601037	-0.178206	0.848377	-0.823584	-0.173932	0.501855	0.0787026	-0.0207862	-0.237756	0.621168	-0.646349	0.136141	-0.126384	2.88773	-0.230872	0.127017	1.73964	0.994876	-0.826474	-0.381208	0.643269	1.83725	-1.95027	1.20592	-0.154955	-0.737902	0.169525	-1.07013	0.038355	-0.343385	-0.683126	0.135255	1.11697	-1.30904	0.0669393	-0.124766	0.456603	0.80264	0.341849	-0.693868	1.13163	-0.101226	0.0414594	-0.273248	0.543192	-1.1347	-0.177508	-0.997499	-0.296383	-1.04678	2.37043	0.550231	-0.557539	-0.767842	0.661781	-0.585756	2.80103	1.48291	0.214069	-0.21407	0.171875	-1.7384	-1.40606	0.40529	-0.0656474	-0.562006	-0.867489	0.936384	0.540742	-0.0908932	0.545965	-1.13646	1.03017	-1.05481	0.36841	-0.26524	-0.0183558	0.36592	-0.233026	0.0243246	-0.00574562	1.33886	-0.363413	-0.120671	1.03813	0.630434	0.163465	0.145713	-0.728905	-0.830357	0.0807133	0.217251	0.0130072	-0.732427	0.00342031	-0.290736	-0.931381	-0.205843	-0.617263	-1.07618	-0.464991	-1.16693	0.404727	-1.20781	-0.0388356	1.16488	0.483096	0.352344	-0.839919	0.284472	-0.921794	-0.33876	4.3118	2.24731	0.056988	-0.214177	-0.0507335	-0.338246	0.119881	0.0327774	0.608384	0.146281	-0.365005	-0.424811	1.57146	0.906893	-0.815221	0.662703	-0.223824	1.10996	-1.27261	0.605122	-0.939751	-1.13542	-0.0923034	0.670479	-0.619615	0.0281167	0.458924	-0.154669	-0.825949	0.403951	-0.0489902	-1.05689	-1.00824	2.38121	-0.295389	-0.623053	-0.1625	-0.295157	-0.194469	-0.526666	-1.31453	1.4291	-1.2336	-0.861837	0.0655884	-0.21401	-0.0694948	0.117177	0.808723	-0.032487	0.656818	-0.416129	-0.795252	-0.345731	-0.0119892	0.901262	-1.06209	-0.131271	0.509252	1.17955	-0.1391	-0.0989372	-0.660218	-0.465628	-0.716612	0.0924065	-0.0778998	-0.435251	0.760113	-0.287188	-0.571402	0.0656807	-0.0627237	-0.236343	0.845797	-0.528456	-1.28507	0.829264	0.337483	-0.47378	0.313256	-0.467402	1.29587	0.229182	0.113608	0.377139	0.737036	0.0425622	-0.457203	0.43448	0.328444	0.383519	-0.746275	-0.016632	-0.185802	-0.128274	1.00802	-0.665806	1.13883	2.58666	1.32245	-0.732856	-0.142049	0.215506	-0.315765	0.587152	1.53714	-0.447777	-0.11675	-0.485611	-0.842758	-0.382725	-0.191697	0.377347	-0.393937	0.526466	-0.737844	0.192737	0.11547	0.822359	-0.812348	0.0279455	1.66792	-0.470623	1.71262	0.589564	4.25511	-1.85876	1.51762	-0.522705	0.154756	-0.197869	-0.609987	-0.670424	1.19349	-0.27789	1.19107	-0.581375	-0.8658	-0.4839	0.530461	-0.079097	0.846422	-0.28506	0.418089	0.0476987	-0.26351	-0.0201155	-0.827859	-1.09317	0.814634	-0.63779	-0.103565	-0.862216	1.00366	2.24554	-1.17639	1.31209	1.08725	-0.126439	-0.856095	0.185393	-0.473318	0.000669867	0.269878	-1.16621	-1.10733	-0.0294341	0.39295	0.415779	0.583501	0.441142	1.05863	-0.419845	-0.556348	-0.859838	0.217474	0.502782	-1.32822	-0.357155	1.4235	-0.713076	-0.0318525	-0.701872	-0.742379	-0.31165	-1.07964	0.014129	-0.816104	0.0727522	-0.727414	-0.563388	0.081317	0.105166	0.0909743	-0.0833121	0.47153	2.91417	-0.518788	-0.738543	-1.20788	-0.767242	1.10072	0.316875	0.406782	-0.487766	-0.511976	-0.372267	0.357506	-1.39116	0.494982	-0.343858	0.0912464	-0.383684	-0.0693749	0.677553	-0.760783	-0.748022	-0.617239	-0.66552	2.36985	-0.199992	-0.337018	-0.253489	-0.603734	2.0062	-0.944324	0.653412	-0.762243	-0.889321	0.277026	0.427713	-0.491497	-0.845779	-0.0699161	-0.188637	-0.585024	-0.170312	1.52325	-0.697705	-0.507962	-0.571777	-0.618336	-0.598935	0.0131492	0.0719179	-1.36152	-0.243255	-0.689538	-0.351578	0.229215	-0.735956	-0.462192	0.074179	-0.188703	-0.0726376	0.528549	0.0841617	-0.708791	-0.570154	0.976105	-0.962218	0.257126	0.065135	0.330048	-1.09652	-0.781523	0.263141	0.46861	-0.215273	-0.339388	-0.967994	-0.127173	-0.479613	-0.401152	-0.0237484	-0.631221	-0.639075	0.349369	-0.219461	0.239932	0.273639	5.06524	-0.412572	0.650689	0.445812	-0.258858	1.02426	0.214944	-0.294382	-1.16502	-0.0655517	-0.110598	-0.494353	0.850068	0.23387	0.306571	-0.533266	-0.641918	-0.0557611	2.41657	3.24203	-0.21603	1.29592	1.11248	0.912627	-1.32545	-0.388207	0.230421	1.34695	0.0444735	1.19209	-0.368291	1.53152	-0.548011	-1.10065	-0.350853	0.334966	-0.226942	-0.582777	0.196304	-0.290207	2.91569	-0.932262	1.33128	0.487098	-0.816356	-0.482143	-0.553406	-0.571357	0.0976669	1.33164	-0.769199	-0.376633	-0.592639	0.184999	-1.60671	3.4023	-0.0700899	2.63267	-0.45422	0.28712	-0.357597	0.208746	0.0258934	0.926595	0.32322	-0.14174	0.0566073	0.856468	-0.293972	-0.595569	-0.561889	0.248491	-0.664276	0.4973	0.210767	-0.728115	-0.276732	-0.308459	0.824942	0.448821	-0.196892	1.19688	0.307017	-0.62856	0.423654	0.332534	0.0961454	0.620165	-0.147091	-0.46862	-0.676563	0.362019	0.598477	-0.0690263	1.22537	0.937885	-0.659827	-0.442232	-0.501158	0.559638	-0.206195	-0.740833	-0.436451	2.98221	0.258651	-0.938468	0.573801	-0.35115	-0.153947	-0.0979272	0.141233	-0.466498	-0.103564	-0.197288	-0.266691	1.22469	-0.471237	-0.84032	1.36445	1.48129	0.749481	0.876986	-1.38328	-0.766983	0.0687291	0.130043	-0.522485	0.406569	0.198353	-0.295359	-0.107156	-0.314414	0.339348	-0.866242	0.369455	-0.00912967	0.161128	1.95401	-1.04138	0.691747	-1.08438	-0.438579	0.4201	-0.175676	0.66746	-0.000621778	-0.789864	-1.53712	-0.22022	-0.872693	0.447083	-0.371303	-0.635367	-1.25068	-0.651239	0.183559	1.95366	-0.111383	1.44927	-0.731782	-0.491488	0.274207	1.28426	-1.14497	0.377879	0.302425	0.00842022	0.127567	-0.466128	0.0155421	-0.321544	5.63742	-0.395972	-0.253052	-0.418592	0.0345809	-0.00102604	2.53996	-1.03971	-1.26741	-0.858811	0.384563	-0.213489	-0.924858	0.395738	0.830658	1.24384	-0.955191	-0.94906	1.93541	6.21205	0.0676035	1.0133	0.0821721	2.03899	0.89837	-0.744112	0.147015	0.0918066	0.593139	0.647745	-0.42658	0.856241	-0.101183	-0.386172	-0.6393	1.02237	-0.440893	1.7519	-0.176126	-0.390942	-0.193346	-0.0447379	-0.158711	-0.466634	2.25737	-0.748112	-0.742243	-0.363419	-0.250596	-0.21458	-0.756925	-1.0178	-0.589144	-0.724557	-1.24619	0.680558	-0.602421	-0.303332	1.89194	-0.738554	0.603553	0.323634	-0.589249	-0.748691	-2.20367	0.698868
172	0.00854016	0.0286078	0.197043	0.276831	0.440626	0.217931	-0.00042041	0.254943	0.298406	0.00913725	0.0428595	-0.0254167	0.347878	0.349329	-0.0994157	0.159961	0.293275	-0.0701978	0.46646	-0.0175958	0.00953801	0.0203624	-0.317358	-0.326859	0.203254	0.0251706	0.422976	0.203566	0.542376	0.233955	-0.0334138	0.400277	0.542865	0.345624	-0.229959	0.137035	-0.0498424	0.137361	0.0474038	0.252199	-0.0103337	0.313931	0.534893	-0.0947402	-0.0258055	-0.033068	0.206976	0.379056	0.322418	0.165994	0.275044	0.12624	0.298818	-0.266443	0.369991	0.32072	-0.0957708	-0.371989	0.194455	-0.0883891	-0.0717674	0.709806	0.359753	0.234448	0.0482682	0.0823384	0.285421	0.264369	0.0630571	0.0737498	0.121161	0.00984481	0.185269	-0.378784	0.0250589	0.0201026	0.285695	0.190026	-0.429308	0.251042	-0.27126	-0.0205412	0.213463	-0.287227	0.0379625	-0.0427222	0.0648249	0.166335	0.513166	0.506221	0.277065	0.219235	-0.196791	0.257114	0.113361	0.224704	0.0296961	-0.00871871	0.261264	0.0234198	0.218009	-0.226221	0.16925	0.0541628	-0.127633	0.193474	0.366121	0.440617	0.00803365	-0.334852	0.204143	-0.229295	0.0522717	-0.0253317	0.228117	0.261598	0.342873	0.129466	-0.0677833	-0.102045	0.206053	0.208553	0.0843882	-0.0119681	0.131536	0.197324	0.232556	0.237675	0.298736	0.17551	0.303769	0.209196	0.162312	0.105923	-0.363246	0.416914	0.321605	0.0860059	-0.103316	0.106081	0.174038	0.277381	-0.112232	0.213412	-0.0813492	-0.0777996	0.285282	-0.0665566	0.102125	0.28477	0.189586	0.229146	0.10881	0.26886	0.186975	-0.00844763	0.298737	0.178418	0.290156	0.139705	0.0867389	0.145177	0.0526339	0.056358	0.182454	0.275106	0.365417	0.338448	-0.147208	0.202455	0.311589	0.110244	0.0838633	0.323616	0.272502	-0.0788124	0.0459889	0.0689159	0.360801	0.155358	0.316703	0.100833	0.264921	-0.0281802	0.204328	0.406433	0.596317	0.146865	0.255642	0.00998584	-0.125603	0.31172	-0.0359626	0.374468	0.428443	0.138433	0.0637254	0.188472	0.0592635	0.0607026	-0.105011	0.254809	0.441111	0.114387	0.351188	0.00669069	-0.0369759	-0.0247513	0.104332	-0.21674	0.123041	0.305687	-0.00888105	-0.0177511	0.0900156	0.171779	0.225242	-0.0816993	0.0862479	0.0557403	-0.218527	0.0947774	0.0331122	0.52838	0.35607	0.187707	-0.101226	-0.0772317	-0.117412	0.281106	0.0868743	0.234415	0.337723	-0.0296762	-0.118312	0.214936	0.395258	0.328627	0.208835	0.265078	0.354161	0.287865	0.0363617	0.070746	0.395116	0.0174985	0.164196	-0.0137557	-0.116067	-0.118198	0.346624	0.00643355	0.3429	0.34704	0.213389	0.154221	0.274411	0.121052	0.0701384	0.194999	-0.124751	0.47192	0.0220014	0.158358	-0.0187537	0.124331	0.239277	-0.0693419	0.226344	0.183237	0.40337	0.414218	-0.175402	0.265333	-0.0472686	-0.0732937	0.221004	0.5013	0.432806	0.121299	0.0263568	0.381256	0.1648	0.379095	0.263708	0.294759	0.168562	0.175945	0.161201	0.123787	-0.146644	-0.303664	0.258352	0.449385	0.0879327	0.418767	0.33125	0.294685	-0.340321	0.0294851	0.0471057	0.272817	0.122721	0.449964	0.150691	0.0880736	0.0778505	0.349491	0.552562	0.226965	0.238704	0.479889	0.0945897	0.0727338	0.333362	0.122331	0.337387	0.0490921	0.012587	0.226061	0.10201	0.351414	-0.109756	0.103619	0.0713671	-0.253138	-0.0288985	0.148112	0.421674	0.268128	0.235123	0.380104	0.0880609	-0.0213735	0.110328	0.130047	-0.286016	0.224625	0.286608	0.177035	0.0699565	-0.0183222	0.280428	0.204586	0.403394	-0.209166	0.134559	0.240129	0.567069	0.205388	-0.428587	-0.0823175	-0.276385	0.00055241	0.149445	0.202723	0.362121	0.222619	0.318522	0.24962	0.078402	-0.166525	0.100379	-0.286005	0.376425	0.301209	0.240387	0.404112	0.204639	0.193641	0.21049	0.275975	-0.112342	0.102127	0.272714	-0.122813	0.0120274	0.0756285	0.26648	0.383049	-0.220198	0.0406519	0.20501	0.474871	-0.223021	-0.109104	0.245522	0.0552742	-0.010498	0.172351	0.449509	0.381641	-0.095904	0.180056	0.103017	-0.0425657	0.173601	0.202205	-0.0332539	0.161195	-0.157108	-0.0573511	0.0858829	-0.000546313	0.0909341	0.30581	0.149528	0.339956	0.643313	0.361527	-0.0101906	0.445357	0.188226	-0.143274	0.233621	0.284529	0.106078	0.292575	-0.127718	0.12522	0.127886	0.601353	0.0428663	0.0286499	-0.115224	0.354194	0.282054	0.0387293	0.0386676	0.0511338	0.116438	0.321782	-0.144886	0.0720269	0.104878	0.241236	-0.0275082	0.409921	0.219382	-0.000729604	0.171934	-0.0714735	0.238563	-0.162293	0.13098	0.261033	0.173945	-0.089361	0.433195	-0.0469212	-0.338085	-0.00867603	0.124717	0.582897	0.144081	0.43042	0.338386	-0.123003	0.499123	-0.17496	0.249117	-0.0911968	0.187865	0.283813	0.235714	0.32275	0.328021	0.0401807	0.243783	0.349321	0.356917	0.160005	-0.075342	0.076892	-0.0996937	0.116554	0.133884	0.388733	0.156502	0.15019	0.0915685	0.218047	0.240817	0.0921474	-0.0407104	0.0850464	0.175665	0.391359	0.112723	0.218037	0.0878675	0.0158578	0.114205	0.0697087	0.170877	-0.273684	0.0484507	0.0651291	0.229967	-0.0540652	0.407532	0.348629	0.514825	0.0155084	0.382355	-0.282947	0.645624	0.297445	0.157958	-0.334787	0.0547715	-0.105446	-0.128591	0.244699	0.337622	-0.160725	0.235241	0.0683798	0.134972	-0.0949989	-0.0177424	0.0289978	0.0663089	0.0524741	-0.0179849	0.397726	0.0713007	-0.116314	0.164154	0.271772	0.310827	-0.129017	0.409928	-0.1214	0.207772	0.0171963	0.0233914	-0.0225754	-0.0109955	-0.0516972	-0.0238641	0.288174	0.321584	0.0875155	0.223316	0.278059	0.525507	-0.00193531	-0.0765728	0.0015318	-0.134502	-0.166344	0.241347	0.11532	0.100991	-0.376962	0.0633522	0.276336	0.347712	-0.0654872	0.445989	-0.0887685	0.486462	-0.0229216	-0.068914	0.16672	-0.0825486	0.0612568	0.113898	0.0973329	0.0671866	0.0428388	0.160168	0.0177205	0.33214	0.0162413	0.000270336	-0.171921	-0.0691163	0.116547	0.10835	0.559175	-0.156103	0.427235	0.239464	0.47	0.177133	-0.192361	-0.0305528	-0.114608	-0.320333	-0.134906	0.463798	0.0598956	0.0017573	0.15725	0.0763073	0.0469275	-0.0400655	0.108262	-0.362319	0.0577531	0.310632	0.117319	-0.135398	0.133948	0.259374	0.0745267	-0.00905946	0.390167	0.0565337	0.102108	0.0887378	0.0654968	0.153282	0.257771	-0.0446187	0.216303	0.0384967	0.334966	0.328938	0.132368	0.295173	0.578914	0.183243	0.156981	0.251445	0.227266	0.0891781	0.318343	0.13298	-0.000491788	0.30058	-0.0339755	0.0820144	0.205605	0.233235	0.324202	0.323442	0.30913	-0.0779348	0.368424	0.0879875	0.0269993	0.222899	0.486784	-0.270629	0.0197734	0.508121	0.126672	0.0173852	0.379418	0.0714531	-0.305455	0.347262	0.131125	-0.183427	0.447257	0.28558	-0.377563	-0.00873033	0.159379	0.464312	0.0911119	0.341009	0.103687	0.14989	0.299847	0.0164573	0.149389	0.11518	-0.0485089	0.248491	0.376176	0.119902	0.269677	0.0986415	0.179231	0.299174	0.230025	0.148512	0.325274	0.245384	0.00126128	0.364403	0.216193	0.0746966	0.511864	-0.0225865	0.0811211	0.311329	0.339566	0.125715	-0.0288316	0.122067	0.0409087	0.160937	0.206926	0.330788	0.260885	0.159169	-0.409563	-0.214497	-0.0827607	-0.21021	-0.0589768	0.0198996	0.120448	0.136358	0.00861441	0.314773	-0.302766	-0.230426	0.117792	0.171063	-0.300062	0.16292	0.340648	0.0438331	0.0186839	0.180928	-0.0836003	-0.13754	0.328486	0.357964	0.109034	-0.362532	0.150757	-0.224559	-0.346686	-0.0713053	0.176783	0.0734624	-0.0540696	-0.0639451	0.101482	0.409148	0.0410999	-0.303238	-0.439068	-0.166628	0.231203	0.208249	-0.203245	0.0437809	0.275092	-0.0410982	0.0811445	0.177567	0.155441	0.589556	0.0401817	0.152518	0.0716959	0.0339276	0.349986	0.0341666	0.079564	0.020157	-0.0706979	0.37149	0.409728	-0.00881603	0.290808	0.249293	0.191124	0.00385852	0.18774	-0.100919	0.259706	0.277499	0.0257382	0.260024	0.0341315	0.709788	0.348954	0.139147	0.28333	-0.0107723	0.413965	-0.0447719	0.330034	0.191552	0.401385	0.0104507	-0.0840753	0.0482118	-0.00890149	0.219607	0.0744051	-0.073394	0.189118	-0.148704	-0.0784042	0.225691	0.397078	0.336666	-0.00884283	0.062165	0.323922	0.381553	0.285426	-0.202205	0.0452345	-0.0427146	0.31293	0.269887	0.218784	0.104215	0.175221	0.251706	0.0172779	0.375961	0.209691	0.102439	0.07196	0.0807733	0.0538374	0.407866	0.174127	0.0625093	0.123643	0.148828	-0.100133	0.250419	0.193805	0.0514565	0.269365	-0.0693307	0.240473	0.312565	0.0815499	0.330264	0.0865512	-0.0542443	0.26719	-0.177181
173	-0.777047	1.38288	-0.476	-0.168244	0.59823	1.01915	-0.786515	-0.563854	0.644628	-0.998936	0.454271	-0.422248	-0.37334	-0.0542388	-1.1052	0.716624	1.04201	-0.200879	1.35614	-1.05692	0.509204	-0.642033	-0.877949	-0.883363	0.839477	-0.477958	-0.333883	-0.577846	0.819433	0.16106	0.751551	1.14809	0.923631	0.125952	-1.03254	0.545468	-0.379936	0.771029	1.15313	0.542645	-0.404651	0.665793	1.24988	1.39786	0.789068	-0.418496	0.87307	0.161514	0.497198	1.02153	0.385208	-0.594998	1.95475	-1.09185	0.394868	-0.459559	-0.391896	-0.819604	-0.53315	1.17928	-0.0488872	1.29093	0.543809	0.321363	0.362369	-0.164086	0.956802	0.05895	0.0647441	0.0708713	0.42107	2.73976	0.0722524	-0.618877	-0.047342	-0.431723	0.1568	0.944057	0.116862	1.14094	-0.137782	0.296298	0.87531	-0.833145	0.336341	-0.59346	1.03754	-0.104408	1.18233	0.376915	0.281406	0.000321743	-1.71503	0.309001	0.220031	0.470258	-0.147607	-0.000467944	0.735356	0.107589	-0.0688125	-0.901631	0.0863142	-0.284131	-0.912013	0.978596	-0.770203	0.35622	-0.0241527	-0.481455	-0.105232	0.294198	0.43389	-0.402035	0.152597	-0.209597	1.2971	-0.300917	-0.935801	-0.921164	1.06559	1.58988	0.237411	-0.0991217	0.339675	0.468784	0.603879	0.879988	1.027	0.503506	1.29538	0.838319	-0.0899331	-0.415415	-0.906394	1.5441	0.542259	-1.07915	-1.07677	0.803011	0.97596	-0.72306	-1.29776	2.9543	-0.196766	-0.162665	0.745238	0.130799	-0.105482	0.15818	0.0405267	0.452247	1.66113	1.15355	0.208371	-0.035332	0.636465	-0.232469	-0.268935	0.236824	-0.232532	0.375473	1.42429	0.0650556	1.45947	0.633745	0.705437	3.42041	-1.11826	-0.0655473	0.0891731	1.20241	0.813665	0.195166	1.4706	0.0741255	-1.09802	-0.148648	0.617597	-0.189279	0.783511	0.360093	1.48597	0.346144	-0.127415	1.45285	2.68397	-1.02347	-0.160171	1.85294	-0.775318	0.81159	-0.105079	0.629388	0.0623764	-0.650327	1.08091	0.497681	-0.59295	1.07453	0.386589	0.903791	0.159022	-0.848298	1.72203	-0.249278	0.371247	0.227127	0.867795	0.422977	-0.138069	0.47625	0.453141	-0.481427	-0.136901	-0.576169	-0.115373	1.28718	-0.829445	0.400141	-0.911636	-0.30921	1.15274	0.443076	1.31105	1.93411	-0.507634	0.543819	0.702928	0.0730198	-0.943286	0.225137	-0.0736883	-0.641058	0.214385	0.526906	0.940231	0.809827	-0.23124	1.60433	-0.396835	0.191624	0.546931	-1.23044	1.01389	0.723079	-0.355414	1.39401	-1.06171	-1.61853	-0.093634	-1.40129	0.447388	0.879182	0.755128	0.132794	0.0729825	0.553211	-0.208595	1.11364	0.672866	1.84861	0.00716029	0.506511	0.727672	-0.00322098	0.372661	-0.186406	0.569628	-0.291363	0.946325	-0.0200674	0.404764	1.27678	-0.52639	-0.613623	0.821783	0.490116	-0.100173	1.34731	0.468849	0.0182605	-1.03715	0.871717	0.2714	1.15289	0.815293	0.868426	0.0427234	-0.19164	-0.481022	-1.24893	-0.92302	0.426379	0.409997	0.506552	0.680862	1.57547	-0.666247	-1.57931	1.13672	1.2015	1.75833	0.965982	-0.869356	-0.0862515	-0.416195	0.292303	1.66789	0.612767	2.33082	0.597703	-0.684503	-0.143866	1.50168	-0.17269	1.1864	0.813342	-0.70198	0.0410265	-0.884272	0.154436	-1.0505	-0.255957	0.47722	-0.691588	-0.829135	0.411059	0.873668	0.458624	0.199586	1.53945	-0.22027	-0.952446	-0.335101	-0.47323	-1.053	-0.296742	0.804647	0.41086	0.448785	-1.43288	0.0212877	0.552333	1.35402	-0.880682	0.397035	0.0200672	1.75674	-0.210185	-0.461199	-0.187999	-0.342883	-1.50527	-0.382025	-0.0983439	1.16259	-0.153464	0.278	-0.460077	0.421393	-0.716042	-0.292519	-0.492223	0.0960334	1.09724	1.10412	0.393258	0.268467	0.106397	-0.405482	0.335689	-1.65764	0.537585	0.888736	-0.485738	-0.698758	0.679054	0.768948	0.480334	-0.298971	0.211589	0.67129	1.12823	0.21924	-0.852878	0.491023	-0.23033	-0.689444	-0.685875	1.13822	1.38754	-0.504744	-0.0562829	1.07152	0.0874351	0.132742	-0.402628	-0.796661	0.389545	-1.25386	-1.10891	0.50597	1.00006	-0.393962	0.178863	0.440813	0.894368	1.46787	1.88419	-1.21007	-0.049997	0.585503	0.531173	-0.36099	1.41168	-0.0534557	1.5839	1.0858	-0.378483	-0.459915	2.02537	2.74133	-0.302961	0.457789	0.00454817	-1.33653	-0.580055	1.08293	0.806284	-0.0466077	0.422714	-1.23064	-0.782162	-0.364035	-0.279738	-0.125103	1.32868	2.36662	1.8382	-0.862777	-0.306525	0.703168	-0.457084	-0.0626874	-0.364045	-0.027314	0.511582	1.30998	-0.274191	-0.705577	0.574295	-0.445576	0.906806	1.48643	-0.0985223	0.732668	-0.535731	0.0626799	-0.322048	0.334738	-1.03786	-0.0333255	0.576271	0.0852384	1.03208	0.780713	-0.651932	-0.0905731	1.1031	0.336457	-0.052402	0.0472878	-1.48044	-0.977533	-0.56103	0.47765	1.48124	-1.06496	-0.845585	0.505857	0.281261	-0.603408	-0.100719	0.829122	-0.772265	-0.0962155	1.17158	2.56577	-0.0568755	-0.121293	0.0271704	-0.932368	0.778662	1.0838	-0.308312	-0.0867233	1.86033	-0.152204	0.872802	2.90074	1.8729	1.05231	-0.674662	0.860214	-0.430235	0.974153	0.706885	-0.418134	-0.593873	-1.23063	0.502154	0.542178	0.112083	0.312809	0.405606	-0.293983	0.104435	-0.612983	0.289316	3.06887	-0.969215	-0.38662	-0.525011	-0.890498	0.875924	-0.7515	-0.847082	-0.140965	-0.0274374	-0.157964	-0.364564	0.794148	0.650678	-0.764006	-1.09507	-0.197554	0.263477	0.405093	-0.142288	-0.840032	0.662297	-0.206656	-0.57087	0.434115	0.0250589	0.856617	0.285595	0.93957	0.507137	-0.88234	-1.18053	-0.461692	0.270892	0.680576	-0.689622	0.361346	-0.0400525	0.960037	-1.2944	0.725997	-0.552663	1.26262	0.394664	0.908224	0.884319	-1.08956	0.0200467	0.499498	2.36607	1.33855	-0.441917	0.311429	1.13999	0.299742	-0.614707	0.632587	0.624466	-0.846911	-0.507701	-0.0970195	0.831926	-0.328679	0.953963	0.111831	0.258348	0.273668	-1.56625	-0.846739	2.01836	-0.520856	-1.04599	0.421579	1.13988	0.177023	-0.18086	-0.5079	-0.562104	0.69923	-0.539461	-0.993492	2.14915	-0.165615	0.303703	1.35865	-0.40028	1.4524	0.604051	-0.0561213	1.20835	-0.616103	-0.500835	-0.77404	0.275651	-1.34856	-0.235695	-0.486076	-0.136113	0.516521	0.272027	-0.0119747	1.89217	1.33613	1.97083	0.817201	0.634517	-0.276197	0.380722	0.000976471	2.01621	-0.265796	0.887366	0.15814	-1.42648	1.94056	-0.269762	0.200856	-0.469066	0.316071	-0.480464	-0.935978	0.832026	0.97337	-0.533546	1.30964	0.19713	-0.506384	0.336673	0.560822	-0.348147	1.33282	0.542405	0.0505807	-0.739235	1.5983	0.74755	0.546817	2.52828	-0.306796	-1.43671	-1.03789	0.332681	0.614607	-0.273523	0.844906	-0.0804999	-0.118795	-0.0639614	-0.469256	0.176231	-0.235657	-0.700663	-0.654467	0.270695	-0.0944576	-0.0202163	-0.246146	0.562607	1.8974	-0.845668	0.278482	-0.184183	0.130159	-1.46687	0.241855	-0.282962	-0.327439	0.396416	-0.729958	-0.748301	0.457843	2.02701	-0.798335	-1.12491	0.97467	0.0842477	1.60454	0.350071	1.65317	-0.310402	-0.807246	-0.86359	0.835168	0.475781	0.0479267	-1.01288	-0.171908	-0.0246643	-0.195576	0.0877051	0.811142	-0.869335	-0.464374	-1.2333	0.501303	0.42886	-0.773896	1.60456	-0.23865	0.148436	-0.127675	-0.278016	0.745975	0.982052	1.17783	-0.033314	-0.749305	0.226854	0.342534	-0.208352	-1.17296	-0.886039	-0.801797	-0.594246	0.387125	-0.963193	2.50257	-0.0647682	-0.910093	-0.195518	-0.284217	0.984713	-0.510327	1.57073	-0.108188	-0.134229	-1.49684	0.454308	1.05969	0.488355	1.16658	-0.533089	-0.192511	1.51568	0.740836	-0.26828	-0.109733	-0.647329	-0.394789	-0.784882	0.898734	0.0261083	-0.0246289	-0.336824	0.228983	-1.16388	0.992939	0.112817	-0.460064	-0.192068	0.555698	0.197804	1.20821	-0.57483	1.4986	-0.176843	1.36823	0.0600475	-1.0488	2.36246	1.46307	-0.13784	1.42939	0.203979	-1.13565	0.764955	-0.726784	-0.283055	0.206574	0.306482	0.0809086	0.718795	-0.336655	-0.623741	0.133299	1.38959	-0.417075	0.624466	-0.185469	0.57171	2.02507	0.531522	-0.812919	1.43606	-0.0100481	0.515168	0.210012	1.16319	0.31522	-0.331547	-0.118306	-0.792796	0.42413	0.399298	0.180578	-0.967839	1.16079	-0.608161	0.799824	-0.410738	0.178819	0.139836	0.0873644	1.5774	0.598305	1.21849	-0.480673	1.05073	-0.388761	0.398014	0.194862	0.331494	1.26698	0.424874	-0.74632	0.638893	1.14977
174	-0.435908	-0.326685	0.472573	-0.0527889	0.431917	0.582864	0.525663	-0.568368	0.0555225	0.701361	-0.345023	0.307529	0.458521	-0.0255146	0.310039	-0.539629	0.0906173	1.10517	0.352881	1.37526	-0.468592	1.00014	1.18988	0.377539	-0.56112	0.0173699	0.45522	-0.249456	1.02512	1.04514	0.597123	0.269465	1.67311	0.897528	0.0697986	0.851829	0.236458	0.232599	0.12731	0.648293	0.658725	-0.256475	-0.0862608	-0.273666	-0.685917	0.235545	-0.0757644	0.170877	0.391118	-0.270022	-0.18858	-0.552099	0.439821	0.458134	-0.325242	0.992449	-0.456261	0.0449348	0.157242	0.143312	0.142747	0.182539	-0.778389	0.853935	0.264879	-0.338404	0.963984	0.465352	0.431143	-0.181429	0.0721507	-0.627509	-0.406455	-0.219625	-0.300903	0.662497	-0.200771	0.948756	0.0811227	0.509109	0.469739	0.414262	-0.662962	0.593286	1.0181	-0.242809	-0.619349	-0.246642	1.08209	0.2877	1.41688	1.32526	0.750327	-0.47626	-0.212221	-0.24689	0.288444	1.38573	0.383147	-0.105317	-0.298745	1.05933	-0.18523	1.10445	0.609563	0.650824	-0.179612	0.0620393	-0.369692	0.589729	0.237925	-0.609621	-0.18136	-0.568202	-0.594053	0.203652	0.0762933	-0.191873	0.372735	0.444996	0.422573	-0.282594	-0.0167787	0.916463	-0.337932	0.195521	0.249932	-0.0801154	0.300728	-0.0943183	-0.0545915	0.092235	0.0244933	1.62084	0.117442	0.585423	-0.436887	1.10095	0.639382	0.503188	0.714198	0.191459	0.795454	0.403258	-0.82246	-0.377314	0.0895423	-0.206202	-0.447835	0.776679	-0.0451609	-0.0236848	0.360268	-0.00157856	-0.2049	0.425397	-0.0785774	0.162185	0.675126	-0.298022	1.0461	0.349499	-0.197872	-0.434142	-0.416262	0.069356	1.08952	0.146715	0.362906	0.0864718	0.179059	-0.476809	0.708016	-0.322485	0.652834	-0.684504	1.60331	1.51218	0.453231	0.0577849	0.219984	0.091807	0.448017	-0.213366	0.453305	0.53177	-0.0464283	0.278779	-0.13259	0.881283	0.841395	-0.420315	-0.486374	-0.448776	-0.0988821	1.01009	0.0286764	-0.585017	-0.444332	-0.210351	-0.71642	-0.315166	0.151489	0.781052	0.384648	0.274608	-0.912762	-0.658053	-0.115596	-0.440297	-0.474325	0.455301	-0.276837	-0.313624	-0.293954	0.831597	0.589393	-0.487578	0.921077	-0.0622315	-0.285882	0.465585	-0.768208	1.43926	1.33467	-0.243828	-0.537293	-0.607684	-0.120434	0.975584	-0.114408	-0.58221	0.0739885	-0.28792	-0.934617	0.0310318	-0.16027	0.706582	-0.110861	-0.182764	-0.229542	0.302909	-0.382846	0.254235	0.841197	0.230353	0.134355	-0.238359	0.855591	0.754772	0.090491	-0.0604868	0.118794	0.0995696	-0.105377	-0.200354	-0.543556	0.154775	-0.581599	-0.0785413	0.357443	-0.222985	0.309155	-0.543173	-0.617731	-0.696795	-0.878614	-0.000173859	-0.67199	0.264119	0.47206	-0.169468	0.035999	0.411784	0.201543	0.42487	-0.114193	0.818349	0.371186	-0.547517	-0.841012	-0.0844516	0.102845	-0.246629	-0.090396	-0.371749	-0.165582	-0.176731	0.72195	-0.0367416	-0.22225	0.342119	1.51552	0.87704	-0.85983	1.7061	0.343508	-0.606047	-0.0745598	-0.570988	-0.433304	-0.652557	0.0317602	-0.473832	1.09306	0.783624	-0.142395	-0.21976	0.778486	-0.101402	-0.393753	0.198125	0.0888162	-0.514446	0.593571	0.936027	0.825006	-0.152636	-0.396532	-0.809471	0.236252	-0.043817	0.465645	1.22889	-0.834364	0.0694682	0.00496162	-0.0805169	0.654456	0.130985	-0.191827	0.879842	0.91121	-0.150216	-0.185746	-0.21666	-1.06285	-0.175728	0.0662584	-0.69425	1.04111	1.15507	1.05737	0.792046	0.00890551	0.736995	-0.416475	-0.0620615	0.950029	0.0868666	-0.822234	-0.123791	0.0515389	-0.075435	-0.143658	-0.0001541	-0.546179	0.666623	1.55914	0.005919	-0.580718	-0.600708	1.20915	-0.781078	0.551033	0.597152	-0.183772	0.634727	-0.231199	0.100851	1.65154	-0.0730427	0.660015	-0.174242	-0.477161	0.292486	-0.0859855	-0.488058	-0.216375	1.62323	-0.0586667	0.14282	0.0193288	-0.0176804	-0.265589	0.72502	-0.429018	0.792194	0.320903	0.670892	0.0335557	0.882809	0.989507	0.33858	-0.121408	-0.609822	-0.18643	0.992738	0.450165	-0.0450091	0.1798	0.0241225	0.00274898	-0.598896	0.152195	0.59983	0.157917	1.47157	1.24311	0.681937	0.807442	-0.257103	1.4152	-0.46347	1.22386	-0.0622668	-0.183246	-0.327437	-0.585018	0.411136	0.291299	0.713053	-0.263398	-0.390151	-0.0759738	-0.0552496	0.739806	0.861323	-0.798416	0.197518	0.963151	0.0304939	0.563945	1.44819	-0.221785	0.899865	0.354128	0.473965	-0.345803	0.782624	0.805543	-0.232634	0.0443134	0.566785	-0.746911	0.342596	-0.432743	-0.534185	1.51397	0.161764	0.00923701	-0.480265	-0.594796	0.846652	0.0642109	0.414708	-0.022609	0.543206	0.431782	0.387836	-0.128255	0.877385	-0.408057	0.937451	0.500487	-0.175466	0.342202	-0.33583	1.05638	-0.302386	0.918215	-0.202732	-0.325135	1.559	-0.343097	0.754485	1.14881	0.852984	0.156504	0.508417	-0.138656	0.582605	0.489628	-0.538224	0.108665	-0.23202	-0.376228	-0.135846	-0.131417	0.302665	-0.0299734	-0.123019	0.725692	-0.00952443	-0.420079	0.260761	-0.168842	0.18123	0.447916	0.0913469	0.686801	-0.120512	0.258271	0.56211	0.329404	0.17053	0.948302	-0.0638569	0.462139	-0.268785	0.464261	-0.544013	-0.680779	0.118383	0.373166	0.167484	-0.311039	-0.631608	-0.222569	0.609586	-0.259223	1.04042	0.346425	0.412417	0.618983	1.01942	0.679655	0.202097	0.970248	-0.0927887	-0.248158	0.974621	0.752692	0.0207975	0.854965	0.931496	-0.802592	-0.681371	0.01308	0.917109	1.13325	0.163118	0.0548438	1.22795	-0.610185	-0.187079	0.0089402	0.124611	0.316252	-0.28467	0.934961	0.909136	-0.396904	-0.30899	-0.367087	0.803056	-0.17713	-0.18613	-0.580591	1.0293	-0.0565658	-0.015202	-0.93164	-0.101617	-0.521983	-0.517009	-0.293563	-0.642675	0.554608	0.113817	-0.688834	-0.199752	-0.0665941	0.226558	-0.162941	0.923742	-0.378159	-0.229203	0.863061	0.431196	-0.200021	0.710599	0.64019	0.154005	-0.475	0.651775	-0.47649	0.204134	1.04401	-0.115223	0.0407974	0.723919	0.539631	-0.39106	-0.351035	-0.390648	-0.387163	1.25432	1.21109	0.279199	0.453654	-0.141216	-0.193474	-0.121558	-0.163952	0.0117355	0.68291	0.0636967	-0.125553	0.441323	1.39998	-0.461164	-0.62646	0.156078	0.762564	0.711115	0.171091	0.39743	-0.587391	0.0472939	0.791543	-0.832314	0.291334	0.792141	-0.600471	-0.194806	0.00802128	0.689265	-0.136307	-0.0776642	0.695712	0.00676666	0.0261124	0.667698	-0.860685	1.07215	0.924685	0.425988	-0.0820499	0.351144	-0.503892	0.0624861	-0.278672	1.19842	-0.524301	0.253465	0.132459	0.0393921	0.512984	0.315933	-0.267913	-0.490578	0.663486	0.620971	0.628012	0.226707	-0.263516	0.860045	-0.0415776	-0.016765	0.608376	-0.442352	-0.184695	-0.551857	-0.273405	0.479219	0.410468	0.342684	1.12032	0.849692	0.267774	0.991234	0.0235491	0.120007	0.636401	0.350918	0.506665	-0.078609	0.495389	-0.178549	-0.417119	0.555873	-0.0974926	0.0508545	1.4297	0.797874	1.1045	-0.0268365	-0.331251	1.48987	-0.0200686	-0.0747518	-0.00947287	0.947758	-0.713492	0.580245	-0.523367	-0.182724	-0.161226	0.249057	0.533873	-0.845284	-0.144347	-0.743502	-0.0195821	0.207646	0.638511	0.817427	1.05985	-0.376696	-0.233992	0.165229	0.0696947	1.22824	0.00734116	0.778594	0.109466	0.176995	-0.004367	-0.300628	-0.076535	0.606245	-0.0154976	-0.320556	0.153575	0.107215	-0.878939	-0.156277	0.147561	0.935181	0.645749	0.524605	0.0343506	0.13754	0.0167651	1.12177	-0.492463	0.678441	-0.43461	-0.537029	1.49498	0.533876	-0.0482913	0.731826	-0.215154	0.396822	0.316075	-0.683641	-0.382818	-0.0340358	0.368252	-0.189204	0.95997	-0.714849	-0.245925	1.05507	-0.37882	0.820522	0.0906809	-0.339674	-0.0672897	0.401984	0.54405	-0.0997636	1.52317	0.546575	0.596624	0.199159	1.6417	0.471798	-0.326642	-0.865216	-0.348588	1.00245	0.899961	0.951667	0.0011042	-0.235487	0.175133	0.429952	-0.51439	0.576337	-0.106149	-0.0833157	1.16002	1.04113	1.01039	-0.429805	-0.455351	-0.142814	-0.341429	-0.134489	-0.38444	-0.588917	1.17067	0.735832	0.417074	-0.827524	0.845031	-0.0125219	0.328006	0.67778	0.223098	0.122258	-0.397749	-0.338814	0.0900632	1.36809	-0.316667	-0.0427172	0.284871	0.538828	-0.311735	-0.049987	-0.113478	0.778882	-0.61693	0.201281	0.262642	-0.00633556	1.01859	-0.922162	-0.485298	-0.256779	-0.240857	-0.0490352	0.120599	-0.342964	0.579203	-0.0908378	0.226192	-0.577633	-0.422905	0.0693197	0.859454	-0.296611	-0.499047
175	0.663525	0.580792	-0.467095	0.68277	0.566627	0.472553	-0.178763	0.176142	0.160654	0.454266	0.137138	-0.479032	0.13492	-0.907731	0.294746	0.271196	0.357286	-0.410124	0.191153	-0.647156	0.555159	-1.68883	-0.75904	0.0353955	0.555249	1.00198	-0.245915	0.390216	-0.0465645	-0.249786	-0.215123	-0.178735	0.423673	-1.63892	-0.629539	-0.552938	0.691009	0.20837	0.345186	0.734335	0.403336	0.454933	0.427508	0.156553	-0.243686	-0.799403	0.295932	0.678725	-1.15123	-0.156252	0.0606849	0.63503	-1.18806	-0.699867	0.45222	0.300873	-1.01346	1.38214	-0.512854	0.813062	0.636151	-0.413543	-0.918125	-0.320955	-0.392708	-0.000228	-0.892349	0.820294	0.681843	0.321963	0.496162	0.648987	0.42848	1.53878	0.0619499	0.0538124	0.248075	2.08692	-0.404936	0.918562	-1.84163	0.0620064	-1.02634	-0.0154152	-0.775541	-0.361732	0.991	-0.430307	-0.141719	0.0203965	0.124653	0.454718	-0.32922	1.00412	0.320478	-0.63506	1.3205	-0.51603	0.682082	-2.15542	0.562468	-0.0377561	-0.375242	-0.599426	-1.24009	-0.900581	-0.485168	0.461743	-0.0372139	-0.337952	0.939477	-0.923429	0.463879	0.87289	-0.232937	-0.223562	0.362035	-0.363194	0.170232	0.205903	0.252902	0.335522	0.273154	-0.104102	0.821924	0.0892421	0.472211	-0.102015	0.0939593	0.858208	-1.72001	-0.10002	-0.709068	-0.792034	2.12434	-0.172295	0.741513	-0.0116134	-0.363332	1.23147	-0.350614	0.324928	-0.772206	0.650258	0.0145885	0.785173	0.118325	0.0789277	-0.0585037	0.261421	1.12633	0.262216	-0.90136	0.0184741	0.600118	-1.13867	0.146257	-0.102336	-0.488198	-0.35283	-0.79283	0.263821	-0.258187	0.432242	1.18394	0.793673	-0.0945483	-0.0534124	0.767572	0.514118	0.0370991	0.37993	-0.15914	-0.524085	0.932143	-0.12568	-0.038198	0.310785	-0.432271	-0.383326	-0.103644	0.826602	-0.265906	0.944416	0.488534	-0.261642	-0.222398	0.510466	0.185892	2.0265	-0.462518	-0.0448708	0.715488	-0.586425	0.0759118	0.413005	0.327538	-0.21702	0.329491	0.443016	0.885049	0.289939	0.248624	-0.108627	-0.484319	-0.558211	-0.705954	0.359837	0.385524	1.71804	0.122473	0.536641	0.154148	0.275992	0.29535	0.132302	0.314685	-0.166502	-0.292201	0.514802	0.264498	0.523156	0.697226	0.275975	0.885895	0.0363145	-0.205192	-0.159221	-0.592181	-0.705416	1.34398	-0.316605	0.410666	-0.449351	0.183239	0.526402	0.336963	0.551206	-0.452334	-0.0519097	1.08212	0.035649	-0.296662	0.0653383	0.902682	-1.98889	-0.128849	1.04747	-0.0496292	0.0879512	0.0804216	0.326073	-0.2658	-1.64975	0.487485	-0.460837	0.315285	1.1799	0.473184	-0.325067	0.497453	0.257492	-0.578258	1.16555	0.306868	0.434695	0.863241	-1.54084	0.229341	0.901788	-0.119013	0.355635	-0.207201	0.0360528	-1.01038	0.350649	-0.118907	-0.455225	0.602879	-0.279355	-0.399545	0.721955	0.15801	-0.0245205	0.341098	0.186555	1.52205	0.222931	-1.00508	-1.27298	-1.66189	1.03583	0.389711	-0.0327761	-0.318323	0.0773977	0.286657	-0.0330335	-0.562629	0.184726	0.230548	-0.940693	0.743236	0.202589	0.0561368	-0.457933	0.306308	0.127668	0.515712	0.583658	0.593101	0.0217362	-0.454013	0.56742	0.49859	-0.259763	-0.95815	0.140457	0.529873	-0.810014	0.0745957	0.134374	-0.664649	0.0699305	-0.121791	-0.936291	0.0343432	-0.0021051	-1.18018	0.174141	-0.101008	0.53886	-0.529133	0.466477	0.107168	0.496221	0.157717	-0.196661	0.351711	-0.658301	0.852896	-0.259349	-0.702071	-0.214743	-0.429373	-0.0881941	-0.627953	0.0715717	0.314035	0.539865	-0.132788	0.808814	-0.252323	-0.222932	0.439048	0.549864	0.132487	-0.339667	-0.411671	-0.634907	0.423171	-0.00293332	-0.58453	3.08342	-0.752134	0.531475	0.740623	0.618421	0.0571666	0.296688	0.0892811	0.59801	0.403021	0.170632	0.256665	-0.625166	-0.142765	-0.73653	0.159131	0.45913	-1.40181	0.0702239	-0.0315271	-0.236103	2.41762	-0.256429	0.865806	-0.345471	0.124608	0.0811813	-0.027089	-0.478117	-0.636497	-0.0206633	0.223634	0.459389	-0.218229	1.33506	0.22608	0.193576	-0.899066	0.0692954	-0.0628262	0.534403	-0.47427	0.358954	0.65824	0.2662	0.258763	-0.209576	-1.11548	-0.445113	-0.254497	1.01542	0.579262	-0.127048	-0.0694626	-0.596914	0.115583	0.413799	-0.289504	0.740097	-0.307072	-0.0620085	0.240759	1.00677	0.32584	0.00415307	0.549172	0.838232	-0.328503	0.72834	-0.0421228	-0.218795	0.754859	0.242282	-0.154498	0.538553	0.668505	0.271619	0.0304962	-0.152173	0.342486	-1.05171	-0.0915306	1.11142	0.0513245	0.565657	0.838533	-0.129367	0.0427941	0.577024	-0.426104	-0.372198	0.0814315	0.555566	-0.347593	0.410604	1.17865	-0.291561	0.0415815	-0.902293	-0.413993	-0.059877	0.550809	0.500593	0.213754	0.402911	0.740637	-0.456413	0.827081	-0.286415	0.692271	-0.126706	0.954157	0.758855	0.228456	0.277871	0.291719	-1.12529	0.437301	-0.310095	0.29152	0.372069	0.967064	0.504412	0.82929	-0.296208	-0.560662	0.173224	0.50547	-0.0378582	-0.205673	0.321946	0.034505	1.40247	-0.321392	0.371841	0.133336	0.412378	1.24776	-0.11535	0.175437	0.841943	1.09359	0.759983	0.560686	0.443607	-0.57583	1.087	0.305946	-0.376731	0.57534	0.608445	0.427317	0.377642	-0.424163	-0.0561329	0.212456	0.802888	0.237832	-0.871396	-0.976111	0.698912	0.0310263	-0.811318	0.187248	0.410448	-0.617852	-0.239791	0.0879796	0.166469	-0.261783	0.115836	-0.900708	-0.839392	0.856455	-0.46151	0.599106	-0.583014	-1.58641	0.577658	0.098099	-0.722026	0.471566	0.0269033	0.128302	0.0511155	0.890673	0.674546	-0.356539	-0.681466	-0.063486	-0.174508	0.0468932	1.05505	-0.0341729	0.571382	0.0540542	-0.159399	-0.176869	-1.26637	0.0161281	0.264932	0.152343	0.826821	1.02401	-0.439653	-0.397446	-0.267589	-0.437062	0.0784164	-0.521586	-0.260283	0.0641314	0.390467	1.30503	0.482816	0.220065	0.17974	0.189104	-0.164253	-0.472159	-0.198386	-0.247375	0.352481	-0.237728	0.299302	0.517166	1.0232	-0.538279	-0.357699	-0.177481	-0.540803	0.355747	0.369503	0.357675	-1.02081	0.655098	0.811024	1.96061	0.338962	-0.0676927	0.95915	0.289594	0.53137	0.550885	1.4972	1.77992	-0.958797	-0.230942	-0.129564	-0.245522	-0.588325	0.950629	0.579382	-0.622589	-0.443968	-0.2635	0.239584	-0.263013	0.11969	0.631705	-0.321984	-0.0655117	0.679129	0.619013	0.79747	0.675469	0.181632	-0.135498	-1.03131	-0.366498	0.770721	0.644487	0.697229	0.668545	-0.0156095	-0.269781	0.407693	0.737971	-0.490325	-0.0826477	-0.548954	0.433537	0.142398	0.850494	0.190549	0.658926	0.209557	0.608413	0.792466	-0.0711723	-0.298967	0.0379478	0.782354	1.27304	0.0985968	0.468385	-0.346005	-0.159487	0.896477	-0.222746	0.00072635	0.297435	-0.34211	0.801087	0.21707	-0.0232447	0.429349	0.418413	-0.393985	-0.43133	-0.414481	-0.34477	0.154927	0.484661	1.29911	0.931215	0.364625	0.424722	-0.0104953	-0.429115	0.208206	0.290427	-0.47376	0.127718	0.197384	0.87395	-0.299964	0.77737	-0.755014	0.444277	0.29442	0.555492	-0.54407	-0.535982	-0.754954	0.0967841	0.854698	0.179448	1.8219	0.0920916	0.0745918	0.689781	0.258724	-0.0595527	-0.582287	0.0729266	0.347125	0.652666	-0.736144	-1.03684	-0.490132	-0.136051	-0.515862	0.317778	0.3329	-0.468746	0.443628	-0.322433	0.940178	0.380585	-0.989383	-0.489087	0.232596	1.67965	0.293701	-0.220565	-1.35747	-0.0622208	-0.111639	-0.66246	-0.381783	0.814243	-0.242435	-0.780744	0.0355995	0.668321	-3.9022	0.0619141	-0.342083	-0.151378	-0.284072	0.288029	0.669268	1.72342	-0.105326	0.265037	-0.193001	0.698918	1.56507	-0.366526	0.381332	0.428932	-0.0498699	-0.909193	-0.592854	0.486409	0.509554	0.057968	0.320304	-0.188219	0.578491	0.548431	-0.223064	1.49981	0.205694	-0.279984	-1.07932	-0.432488	0.0194303	1.22999	-0.943592	-0.157244	1.02586	-0.557447	0.154879	0.129095	-0.271372	-0.683344	0.605415	-0.428439	0.22681	-0.684849	1.27541	-0.747372	0.173189	0.514746	0.0567602	-0.209903	0.141116	-0.775339	0.143672	-0.952953	0.389129	0.285698	0.0795985	0.428503	-0.0248044	0.448387	0.276868	-0.190575	0.490296	-0.145054	0.154094	-0.805271	0.217074	0.115605	0.0895279	1.61581	-0.108724	0.0269759	0.23488	0.398483	0.257096	-0.358596	-0.45198	-0.508503	-0.548206	-0.256728	0.693318	0.107121	-0.611286	0.241869	0.528577	-0.24235	0.360203	0.0950224	0.147488	0.245112	-0.144818	-0.705602	-0.420079	-0.749946	-0.186892	0.522605
176	-1.31071	-0.483675	0.0531742	-0.0635056	-0.462375	-0.920596	-0.243677	-0.986344	0.0401968	-0.490842	-0.295687	0.607736	0.833056	1.0573	-0.15944	-0.921299	-0.321172	-0.299528	0.881465	0.32406	0.0973927	1.24655	-0.54361	-0.344806	-0.573181	-0.890582	0.367247	-1.76515	-0.309767	1.23516	1.88214	-0.231589	-0.453375	0.01666	-0.406185	0.3819	-0.172277	-0.157291	0.877948	-1.39991	0.207056	-0.379989	-0.502346	-0.977221	-0.267199	1.07369	-0.126469	-0.258676	0.908465	-0.714008	-0.413674	0.81008	0.461179	0.551889	-0.356526	1.02582	0.983541	-2.04746	0.675918	-0.808025	-1.01139	-0.315419	-0.611828	0.917073	0.392544	-0.716548	0.16776	-2.45658	-0.95995	-1.88717	0.972612	0.170936	-1.37231	-3.33328	0.245014	-0.499	-0.604023	-1.17453	0.573195	-1.04583	0.796014	1.57396	-0.410461	-0.440162	0.633075	1.04899	-2.03142	1.33763	-0.282923	-1.08001	0.345478	-0.179361	-1.35655	-0.689932	-0.393042	0.218493	-2.19335	-0.00055818	-1.30048	-0.722875	-0.257942	1.00466	0.00155534	0.729481	1.49141	0.468322	0.0718702	-0.519906	0.793566	-1.07161	0.633964	-0.699217	0.200994	-1.50546	-0.421135	0.337696	-0.523463	0.737439	0.295103	-0.316688	-0.878569	-0.59083	-0.810255	-0.42629	-0.54926	-0.642859	-0.256375	-0.075941	-0.482499	-1.01826	0.271379	0.468444	-0.474448	0.902404	0.106853	-0.95754	-1.35827	0.619503	0.581578	-1.59727	-0.274479	0.0508297	1.22588	-0.457495	-0.636618	-1.14912	-0.898813	1.07824	0.0125877	1.02308	-0.331958	-0.659104	1.02472	-0.525955	-1.43907	0.266695	-0.822062	0.936566	-0.189695	-1.1175	1.36436	0.112022	0.674061	-0.163238	-2.2705	-0.344992	0.0282684	-0.415297	-0.63287	0.430898	0.46822	0.588894	0.0968239	1.17913	-1.04197	-1.17973	-0.505566	-0.827679	0.628534	-0.540325	-0.0484154	-0.358123	0.826987	-1.40361	-1.34766	0.457865	-0.562111	-0.38395	-0.0626933	-0.892434	-1.11141	-1.69909	-1.6507	0.976383	-0.642074	0.679405	0.769008	-0.42161	0.440563	0.102542	-2.16597	-0.87088	-0.652247	0.551443	1.16141	0.23827	-0.533857	0.897774	0.100694	-4.04001	-1.01757	0.728275	0.265219	-1.12194	-0.148627	-1.27624	0.00839736	1.7109	-0.612338	0.00926902	-2.61035	-1.38154	-0.792268	-0.285902	-0.384321	-0.22718	-0.36246	-0.183576	-0.401003	0.49813	0.767583	0.815507	-2.37837	1.36969	-0.434367	0.480967	-1.54686	-0.870977	1.20191	-1.02537	-0.117978	-1.21106	-0.574277	1.39875	-0.5276	0.807424	1.0723	0.286198	-1.27781	0.19161	0.44525	-1.33777	0.873574	1.36248	-0.360536	1.03932	-0.454106	-1.27074	-1.90012	-0.372547	0.840797	0.818147	0.786873	-2.29891	-1.26914	-0.13477	-2.08142	2.02205	-0.628954	-0.634424	-0.939265	-0.942973	1.6665	0.483447	0.493199	-0.145322	0.242097	0.576616	0.104958	-0.853481	0.654673	0.180569	-0.572896	0.285837	0.173442	-0.0339146	0.0341371	-0.738206	1.35035	0.319444	0.111096	-3.21745	0.671945	-0.209854	-0.747316	0.436471	-1.00482	-0.125105	-0.63386	-1.84008	-1.10581	0.655276	-0.971765	-0.0612259	-0.416905	-0.157133	0.26929	-0.297111	-2.38239	-1.09236	0.151264	0.707581	0.789929	-1.92035	-0.689977	0.138275	0.26361	-0.15342	-0.631546	-0.0158339	-0.559999	-1.23911	-0.299879	0.952835	-0.258618	0.485342	1.39584	-0.393373	0.514383	0.694875	-0.73538	-0.376124	-0.549896	-0.834322	0.241273	-0.487034	0.804045	-0.892999	-0.486957	0.46452	0.533547	-1.12385	0.523802	-1.23915	-0.0423281	-1.16613	0.0663178	-0.283341	-0.253677	-0.453715	1.91445	-0.14897	1.48393	0.898678	-0.669757	0.80534	-0.501529	1.29262	0.239509	1.16663	-1.62829	1.77519	1.20441	-2.9482	0.865812	0.50371	-0.765771	-0.505917	0.662937	0.488135	0.534448	0.493968	-1.67826	-0.353488	-0.521417	0.02272	0.483207	0.423684	-0.790201	-0.108817	0.467731	-0.0480998	-0.387057	0.14413	0.0405432	-0.281971	-1.58176	-1.5304	-0.587984	-0.880959	0.0286358	1.06779	-0.245541	0.532428	0.459208	0.165206	0.433769	-0.609549	-0.305596	0.041935	1.15952	0.565775	0.287417	-1.01294	0.49266	0.84309	-0.784511	-0.383063	0.0474378	-0.27625	0.971027	0.685759	0.037974	-1.63389	-1.86437	-0.502793	0.379519	0.032889	0.764003	1.05808	1.32977	-1.16275	1.1907	-0.808583	-0.749997	-0.857784	0.0766364	-0.688299	-0.922828	-0.465605	-0.747125	0.0366788	-0.547621	1.01752	-1.0884	-0.818784	0.368639	-0.9442	1.80423	0.373674	1.07876	-0.825295	-0.954209	1.13615	-1.86557	-2.79822	-0.657238	0.662918	0.138674	-0.43338	0.430602	-0.310126	1.39331	-0.0769459	0.25719	-0.0223992	-0.00378652	0.289434	-1.1642	-0.53697	0.337191	0.983422	0.0860201	-0.0427754	-0.713027	-0.787456	-0.797224	0.292487	-1.20474	0.27653	-1.45448	0.721902	0.835727	0.479996	-1.71267	-1.53796	-0.477512	0.0353589	-0.557245	0.896276	-0.570123	-0.295995	-0.16853	-0.638987	0.674918	-1.16198	-2.79696	0.522771	-0.190424	0.821804	-1.00959	0.250135	-1.2187	-1.03108	0.287595	-1.29909	-0.856996	-0.249462	1.00856	0.478632	-0.971259	0.66484	-0.575041	-0.260686	-0.897131	-0.53167	0.231065	-0.816374	0.418168	-2.66126	1.14381	0.780407	0.306738	-0.0453839	-0.227554	-1.26013	0.658796	-2.39638	0.201503	0.773189	0.877317	-0.606106	0.959889	0.278528	0.657242	1.6599	0.794493	0.521949	1.00297	1.18925	-0.209632	-0.802293	-0.52251	1.89538	0.324376	-0.352074	-2.19639	-0.0173448	-0.669491	1.39313	0.705218	0.180474	-1.34089	0.214588	-1.58831	-0.231517	-1.29542	0.336314	0.33239	-0.786586	-1.19727	0.248567	0.74059	-0.333021	0.138816	0.015775	-0.473164	0.411804	1.09086	1.16253	-0.531821	2.06702	-0.625753	0.0937896	0.753237	-1.8062	-3.2896	0.534363	1.10853	0.14274	-0.226122	0.345523	0.959445	-0.969735	-0.98917	-0.796101	-1.80328	1.60539	0.126157	0.632056	-0.0337232	-0.029548	0.226744	-0.360968	-0.0714268	-0.193585	0.0618422	-1.63704	-0.515151	1.05468	0.0500975	-0.0777452	0.436993	1.49182	0.15621	-0.583407	-0.672025	0.808311	-1.36678	0.0873954	-0.474873	0.298117	-1.37616	-0.715501	1.42563	0.631792	-0.435279	-1.76722	-3.19182	0.104658	-0.275216	0.120612	-0.823918	0.848643	0.895605	-0.180476	2.05327	1.24314	0.972635	0.471421	0.178675	0.565047	-1.09701	-0.777453	-1.07874	-0.439844	0.209849	0.600583	-0.0451413	-1.27696	-0.335418	0.891768	0.558454	0.99987	-0.677248	-0.69404	-0.798302	-0.156341	0.593249	-0.547719	-0.772962	0.602382	0.0522482	1.12265	-1.46648	-0.151676	-1.66357	-1.05211	-0.850119	-0.143452	-0.150153	-1.87189	-0.14934	0.896381	-0.609044	-1.74611	0.335994	-0.0645458	-0.349449	1.8098	-0.44821	-1.45919	-0.566467	0.588344	-0.956201	1.09702	-0.475426	0.701193	-0.0855684	-0.830408	-0.248145	-1.06835	1.58063	0.675359	0.386353	-0.222401	0.579456	-1.95699	0.473896	-0.237634	-0.458986	-0.739552	0.993418	-0.322639	0.0233042	1.00184	0.299312	-1.58533	-1.92272	-0.566127	-0.274654	0.592342	0.0735376	-0.364684	-1.0288	-0.775346	0.724582	-0.0450567	-0.485984	-1.14679	-0.936278	-2.20149	0.536009	-0.106935	0.0704686	-1.02447	0.728399	1.00983	-0.619421	0.393047	-0.770589	0.695253	0.159429	0.412668	-0.0628936	0.184631	-0.649246	1.04654	0.647343	-0.555811	0.39237	-0.0770158	0.144443	0.570037	0.447549	0.0327508	-1.08451	0.941942	1.92435	1.05779	-0.010815	0.313008	1.21328	0.978591	-0.667693	-0.590919	-0.553753	0.747679	0.832024	-1.15735	-0.598251	0.508711	0.976899	0.905714	0.620881	-0.317889	-2.43968	-1.68058	0.993162	0.355387	1.13808	-1.4357	-0.404796	-0.64633	0.590843	0.479129	-0.009778	-0.0027037	-0.828208	-0.670361	0.256596	-0.152471	1.23965	-1.26994	-0.414633	0.558953	-1.49006	-0.267972	-0.491985	2.21799	0.692576	-1.4102	-2.01715	0.785283	-0.0284079	-1.95526	-0.25424	-0.149357	-0.613393	0.252164	0.52424	0.431144	0.0742345	0.0456163	0.891033	-0.863888	1.58977	-0.935297	-3.0599	-0.747752	-0.707055	1.04491	1.85348	-0.0863828	-0.171548	-0.0936412	-0.24963	0.782177	-1.11919	0.299538	-0.310403	0.0014333	-1.17876	1.22099	-0.151939	-0.24077	-0.0127964	-1.09126	-0.398175	1.19696	-3.12603	-0.0930386	0.347606	-0.402601	0.940793	-1.09638	-0.0643374	-0.123395	-1.07529	-0.0982724	0.606137	0.218217	-0.962455	1.0959	-0.520823	-1.0277	1.2544	-0.904546	0.569074	-0.408703	-1.14221	0.225413	0.101538	1.38966	-0.440939	-0.285536	0.899339
177	-0.308634	-0.663628	0.0499259	0.00529961	0.0568172	-0.524863	-0.0116671	-0.121766	-0.00315097	0.0104756	-0.556436	-0.158598	0.35251	0.445059	-0.26005	-0.451205	-0.174701	-0.177535	0.135063	0.160274	-0.327738	0.358717	-0.435614	-0.287851	-0.353092	-0.446832	0.235683	-0.385584	0.00706906	0.238282	-0.0540273	-0.210042	-0.0113033	0.644414	-0.241094	-0.0692742	-0.351855	-0.337816	-0.302693	-0.708126	0.285203	0.000804111	0.0708379	-0.922328	-0.893771	-0.154578	-0.267489	0.26272	0.506639	-0.557645	-0.289034	0.332351	-0.408906	0.179134	-0.0714931	0.447859	-0.0478302	-0.143625	0.259161	-0.0668072	-0.507225	0.0609856	-0.363287	0.24683	-0.106506	-0.317976	-0.408844	-0.763997	-0.370621	-0.397927	0.00945741	-0.867267	-0.375458	-0.929224	-0.332033	-0.271315	-0.0511778	0.0409101	-1.08835	-0.487655	-0.125567	-0.0281699	-0.36168	-0.498398	-0.410028	0.0311451	-0.91839	0.323191	-0.0101264	-0.219687	-0.00362148	0.130993	-0.120915	-0.523076	-0.229979	-0.193651	-0.598856	-0.519359	-0.609224	0.00376624	-0.196602	0.00832165	-0.168213	0.348369	0.567621	-0.172381	0.215056	-0.291189	0.136778	-0.390027	0.142167	-0.11451	-0.382342	-0.497484	-0.118972	0.0272148	-0.152371	0.240956	-0.100137	-0.0850879	-0.457025	-0.421418	-0.451682	-0.316369	-0.383736	-0.266946	-0.421176	-0.149262	-0.425261	-0.434955	-0.19973	-0.32753	-0.313255	0.360667	0.246303	-0.680806	-0.546963	0.142135	0.292188	-0.277067	-0.403158	0.159659	0.233613	-0.400222	-0.616276	-0.456825	-0.832139	-0.202532	-0.157369	0.360048	0.29799	-0.418876	-0.048951	-0.368359	-0.307417	-0.0252966	-0.223407	0.0482384	-0.0368893	-0.544823	0.358544	-0.201627	-0.743535	-0.384754	-0.809344	-0.376804	-0.0239971	-0.778769	-0.0673331	0.395495	0.140839	-0.285564	-0.397118	0.331125	-0.594051	-0.570991	0.0141369	-0.489569	-0.0325275	-0.245458	-0.174485	0.13316	-0.14812	-0.727141	-0.314129	-0.0418588	-0.26171	-0.0295931	0.0489131	-0.290643	-0.4589	-0.68022	-0.696011	0.194331	0.00821752	0.119684	-0.381925	-0.276967	-0.0683956	-0.608008	-0.976018	-0.257394	-0.0981831	0.287716	0.0374803	0.152982	0.0609898	-0.306134	-0.0124539	-1.05861	-0.299311	0.237601	-0.456352	-0.614865	-0.267875	-0.324539	-0.0494483	-0.39124	-0.228107	-0.243552	-0.677982	-0.482383	-0.505192	0.129059	-0.250273	-0.363341	-0.576295	-0.300362	-0.544897	-0.0336723	0.247873	0.156765	-0.51908	0.263169	-0.547462	0.287726	-0.626309	-0.38001	0.24033	-0.625754	0.247591	-0.138062	-0.653364	0.380793	-0.29441	-0.0227733	0.357755	-0.470484	-0.20244	0.165531	0.217551	-0.069318	0.17385	0.630678	-0.204951	0.13824	-0.00308762	-0.500973	-0.746606	-0.278615	-0.357553	-0.0365839	0.123344	-0.571675	-0.816484	-0.0246288	-0.432076	0.506911	-0.332061	-0.00656548	-0.298918	-0.220725	-0.469603	-0.25159	0.118691	-0.203942	-0.281945	0.237774	-0.0333723	-0.458415	-0.270094	0.17923	-0.0971039	0.0123745	0.0910335	-0.496334	-0.0834836	-0.303295	0.0884806	-0.205428	0.162199	-0.923053	0.409501	-0.0213305	-0.579693	0.133151	-0.253124	-0.14481	-0.565937	-0.239879	-0.663974	-0.0910623	-0.70893	-0.141487	-0.031652	-0.163804	0.161302	0.00709878	-0.482856	-0.328438	0.136135	0.292166	0.319229	-0.450572	-0.389566	0.0792152	-0.595976	-0.31805	0.0256636	-0.17513	-0.024039	-0.113594	-0.160347	0.096306	-0.212524	-0.0966355	0.257902	-0.38921	0.093587	0.334146	0.067869	-0.374662	-0.406305	-0.321982	-0.0879177	-0.106896	0.332327	-0.134466	-0.258418	-0.369396	-0.122243	-0.187596	0.20324	-0.284139	0.0222703	-0.494325	-0.125756	-0.030916	-0.109137	-0.232187	0.082045	-0.32425	-0.484678	0.394816	-0.206688	0.128522	-0.356067	0.41183	0.119146	0.441062	-0.708037	0.149179	0.357574	-0.333741	0.26241	-0.0036704	-0.37492	-0.297819	0.0928801	0.0448969	0.0934472	0.160017	-0.217694	-0.112533	-0.483772	-0.174045	0.0766898	-0.71992	-0.400977	-0.00037287	-0.577616	-0.158613	-0.251184	0.208787	0.292559	-0.0321319	-0.207981	-0.399156	-0.227385	-0.0268866	-0.00010056	0.4878	-0.109582	0.081144	-0.276988	-0.504341	0.0456856	-0.101882	-0.20177	-0.0768069	0.410034	0.170819	-0.399766	-0.679544	-0.00726511	0.216202	-0.487601	-0.42049	0.128766	-0.226406	0.295098	0.304235	-0.0132098	-0.632448	-0.374749	-0.281584	0.034775	-0.309572	-0.45795	0.379662	0.438045	0.288663	-0.730663	-0.414986	-0.145305	-0.110014	0.233112	-0.342912	-0.874205	-0.370622	-0.0853758	0.00433422	-0.294244	0.299245	-0.400361	0.0130248	-0.159384	-0.406927	0.0791569	-0.163621	0.395728	-0.557671	-0.403471	-0.034398	-0.596935	-0.48803	-0.252104	0.214254	0.0316626	-0.588946	-0.445229	-0.931118	0.326619	0.276364	-0.295933	0.0543285	-0.318194	-0.120799	-0.156869	-0.602271	-0.0677482	0.383087	0.0126192	-0.0124647	-0.260579	-0.468052	-0.184331	-0.0779745	-0.274142	-0.0411997	0.0226759	0.147405	-0.105846	0.207135	-0.431541	-0.451313	-0.240915	-0.0622406	-0.0396169	0.279322	-0.470789	-0.29292	0.0766662	-0.401187	-0.406666	-0.187361	-0.598018	0.132029	-0.683844	-0.0622335	-0.35351	-0.267709	-0.0796273	-0.686251	-0.279275	-0.270296	-0.492602	-0.858413	0.167547	-0.32567	-0.513669	-0.11257	0.0725653	-0.140473	-0.161641	-0.451912	0.0851641	-0.124985	0.215818	-0.612613	0.36527	-0.295459	-0.718743	-0.182806	0.0856297	-0.861369	0.208927	-0.550075	0.080621	0.278522	-0.666535	-0.176639	0.0647101	-0.0241512	0.102258	0.442216	0.265765	0.115261	0.318878	0.308678	-0.0887691	-0.317648	-0.153953	0.0874052	0.463843	0.0499736	-0.505298	-0.457064	-0.586382	-0.0177535	0.142871	-0.0341933	-0.105828	0.0497027	-0.640596	-0.0703843	-0.175665	-0.126021	-0.961447	-0.525249	-0.343925	-0.0534744	0.238677	-0.232416	-0.142285	0.160501	-0.674493	0.398267	0.218998	0.448022	0.0128394	0.733661	0.10413	-0.374149	-0.366801	-0.852968	-0.816142	-0.0179119	-0.305982	-0.606347	-0.690501	-0.0984759	0.216508	-0.138525	-0.220769	-0.367278	-0.104152	-0.787461	-0.119887	0.135697	-0.00515232	-0.126291	-0.288904	-0.259932	0.0355464	-0.0851653	-0.188944	-0.210202	-0.454819	-0.509657	-0.751152	-0.0686935	0.354384	-0.453033	-0.24744	-0.1041	-0.151741	0.440789	-0.688195	-0.290759	0.0161242	-1.06534	-0.298149	-0.122117	-0.177004	-0.0468146	-0.53291	0.0293789	-0.543797	-0.01827	-0.111247	-0.0903448	-0.00821883	0.108974	0.351945	0.0766341	0.401819	0.330134	-0.113835	0.146969	0.171307	-0.531521	-0.459298	0.0233175	-0.732702	-0.353229	0.115091	-0.125613	-0.0446559	-0.751432	-0.0206352	-0.300864	0.168816	0.343705	-0.829343	-0.129481	-0.190588	-0.0218882	0.166234	-0.0680712	-0.0570968	0.203264	-0.457551	0.215911	-0.892669	0.015818	-0.453297	-0.739668	-0.177335	-0.0415592	-0.547437	-0.152264	-0.353035	-0.126737	-0.504374	-0.553117	-0.621997	-0.281831	0.0277298	0.166383	-0.00573468	-0.322869	0.0513365	0.198047	-0.218817	0.303514	0.0128493	0.26916	-0.234719	-0.502815	-0.252431	-0.350377	0.413642	0.336517	-0.21364	-0.128537	0.013456	-0.664384	-0.248562	0.14626	-0.00417229	-0.145598	0.177305	0.166995	0.127199	0.197495	0.035282	-0.131336	-0.518156	0.040933	-0.118024	0.197741	-0.0232328	0.130858	-0.58665	-0.182115	-0.387472	0.0186759	-0.357615	-0.2421	-0.269891	-0.326894	0.172961	-0.649829	0.343882	-0.0661881	0.108121	0.149688	-0.261148	-0.228201	-0.431407	-0.138875	-0.304538	0.162688	-0.396813	-0.594187	-0.131912	-0.0323963	-0.0950552	-0.373215	0.115228	-0.365096	-0.951596	-0.358822	-0.0262378	-0.0543591	-0.0757047	0.121081	-0.34811	-0.173137	0.17619	0.1637	0.189275	0.168352	0.0178164	-0.184938	-0.460794	0.0079162	-0.0836084	-0.216861	-0.321729	-0.184903	0.303764	-0.515911	0.107436	-0.100735	-0.358723	-0.929013	-0.153627	0.0355476	0.153744	-0.274446	-0.543513	-0.623559	0.0302496	0.180941	-0.240111	0.120924	-0.143729	-0.0910657	-0.11312	-0.0288659	0.0346635	-0.271977	-0.117542	0.361434	0.38868	-0.348161	-0.477332	0.630908	0.247336	-0.626409	-0.751299	0.0851171	0.296565	-0.438366	-0.150791	0.0470972	0.0972961	-0.549469	-0.181819	0.269036	-0.194076	0.0216161	0.288407	-0.0356149	0.23632	-0.531896	-0.753442	-0.239885	-0.611684	0.0180749	0.295427	-0.0232745	-0.068815	-0.215158	0.138372	-0.134343	-0.322489	-0.0655096	-0.175542	0.247272	-0.568496	-0.521655	-0.468183	-0.0190914	-0.165499	-0.00756226	-0.374289	0.407408	-0.532611	0.0530646	0.327488	-0.00824081	0.0532884	-0.311437	-0.730081	0.0839103	-0.320748	-0.124486	-0.026964	-0.238364	-0.424726	-0.323626	-0.281191	-0.471563	0.153609	-0.311602	-0.122983	-0.174697	-0.342443	-0.314047	-0.162393	0.138038	-0.151783	-0.410801	-0.585948
178	0.180247	-0.569077	0.566796	-0.117698	1.71318	1.27886	0.163336	0.949796	0.943944	0.198255	-0.758972	-0.895064	0.751869	0.818619	-0.167544	0.346611	0.301228	-0.0378665	0.41072	-0.0528639	-1.35106	-0.761117	-0.396089	-0.409755	-0.00568708	0.194766	0.814055	0.546208	2.11607	-0.0343479	-0.0199701	0.696243	1.42269	3.3846	0.251818	0.066908	-0.663449	-0.273032	-0.304062	0.130625	-0.724618	-0.202485	1.54171	-0.853745	-0.831152	-1.88098	0.131756	1.00634	0.758499	-0.34378	0.165562	-0.972462	-0.447368	-1.03957	1.01131	1.27899	-1.31726	-0.144267	-0.260636	-0.984143	-0.352939	2.03104	0.22514	0.204599	-1.29459	-0.703863	0.211595	-0.0601582	-1.24724	0.0376577	-1.18462	-0.125581	0.708609	-1.0762	-0.812031	-0.531852	0.626455	0.416858	-1.73041	0.312991	-0.877756	-0.607886	0.156174	-1.74643	-1.4617	-0.659409	-0.433844	0.357747	1.90858	1.67339	1.09953	0.434421	1.10901	0.68015	-0.780407	-0.210332	0.61298	-0.517698	0.507472	0.196701	1.00073	-0.734223	-0.443032	-0.339744	-0.403791	0.482841	1.17702	0.883158	-0.763531	-1.30226	0.700918	-0.344228	-0.821303	-0.0676115	0.368293	0.647174	1.06733	-0.171875	-0.878882	-0.613187	0.374588	-0.284561	-0.169393	-0.141562	0.191085	-0.044338	0.0306042	1.21118	0.143206	0.401761	-0.0590358	-0.180314	-0.243941	-0.156355	-1.94485	1.10905	0.157874	2.53708	-0.150169	-0.332515	-0.498621	0.351181	-0.601251	0.613052	-0.806752	-0.268276	0.410014	-1.35802	-0.761243	-0.478217	0.405352	0.628612	-0.806103	0.0455641	0.226422	-0.980589	0.0919002	-0.143838	1.15897	-0.0320105	-0.0376052	-0.673975	1.19792	-0.601533	0.0460371	0.0716865	1.3526	0.326176	-0.582121	0.566132	0.403617	-0.402438	-0.937921	0.518466	-0.161678	0.0432843	0.970443	1.00993	0.010093	-0.261169	-0.20551	0.399411	-0.408757	-0.46705	0.541936	1.21276	1.72804	0.604725	0.513132	-0.372192	0.955294	0.587313	-0.64016	-0.0577425	1.57603	0.141301	-0.787201	0.0871598	-0.480976	-0.320033	-1.4321	0.607376	0.939749	0.522818	0.0196207	-0.366165	-0.32033	-1.30445	-0.0264021	-1.29415	-0.133704	0.48879	-1.44447	-0.510273	-0.22141	0.916925	0.294728	-0.532265	1.29467	-0.321619	0.640307	-0.0657458	-0.507462	1.95932	-0.410782	-0.288579	-0.439368	-0.615974	-1.17247	-0.319055	-0.885594	-0.681225	0.871758	-0.816705	-1.54736	0.770559	0.349251	0.819873	-0.124365	-0.187484	1.54682	1.13505	-0.610148	0.486409	1.04704	-1.87498	-0.00477967	-0.224747	0.492181	0.0223929	0.789616	1.94853	-0.427178	0.575983	0.464927	-0.600792	0.702294	-0.645726	-0.613845	0.178807	-1.58871	0.0844931	-0.842214	0.519642	-0.67511	-0.174599	0.099409	-1.40633	0.402287	0.982302	1.01643	0.977466	-1.38507	0.052421	-0.817349	-0.433245	-0.0487022	1.48814	2.17908	-0.0737588	-1.05606	0.855778	0.211156	0.948052	0.507647	1.00663	0.0653505	0.257285	-0.337455	0.500679	-0.188909	-0.209683	2.00867	1.56316	-1.27164	0.530897	0.237285	-0.317454	0.340537	0.664057	0.513878	-0.548578	-0.357564	1.92404	0.224024	0.223282	0.10105	0.809551	2.02523	0.241685	-0.433482	0.845344	-0.570936	-0.204455	0.875985	0.119274	-0.520941	-0.768416	-0.0181597	0.842789	0.930996	0.878261	0.778576	-0.139748	-0.59635	-1.03507	-1.30354	-0.704645	0.997435	0.729113	0.819944	0.672218	0.187464	0.465168	0.189776	-0.189563	0.236052	0.207358	0.513547	0.246893	-0.0814971	0.672403	0.0773032	0.542531	0.435435	-0.429467	-0.0841792	-0.179622	1.98944	0.250597	-1.06958	-0.922012	-0.947329	0.297349	0.201333	0.0302744	0.600397	0.678338	1.28249	0.425929	0.015332	-0.903257	0.614767	-1.44065	0.0110213	0.800171	-0.000254867	0.862104	0.0361333	-0.347358	1.28808	0.89252	0.572731	0.49533	0.0278632	-0.720205	-0.202386	-0.340866	0.813146	0.336737	-0.638064	-0.428785	0.699691	2.30408	-0.984111	0.464504	0.265405	0.546158	-0.137089	0.982295	0.0879895	0.502428	-0.173385	-0.150034	-0.473755	-0.459115	-0.0783815	1.45365	-0.519385	0.783355	-0.56428	-0.506689	-0.385587	0.186872	-0.427431	-0.0249993	-0.855888	-0.143207	1.65534	0.164523	0.219916	0.931045	-0.0583865	-0.561503	0.811156	0.606589	-0.222398	-0.794417	-1.05767	0.0263418	-0.770486	2.3268	-0.041754	0.247832	-0.996644	0.933175	1.84514	0.150975	-0.528257	-0.453899	0.364856	0.987321	0.474943	0.0809548	0.466236	1.11831	-0.671428	1.69309	-0.893366	-1.23516	0.474041	-0.656946	0.0393432	-1.14915	0.646526	0.457444	0.588616	-1.27357	-0.280214	0.1793	-1.21132	-0.645357	-0.402195	1.13641	0.53531	0.993434	-0.261767	1.20255	2.95914	-0.601768	-0.219842	-0.426954	-0.43899	0.471083	-0.282508	-0.281472	1.0526	-0.694515	0.345697	0.573625	1.14603	-0.247198	-1.00789	3.0704	0.17934	0.0122338	-0.00653653	0.68632	0.625667	0.624651	0.235045	0.458337	0.538666	0.446432	-0.283125	-0.0721051	0.398165	0.0472098	-0.413745	0.236693	-0.608048	-0.555173	1.20614	-0.309578	0.0804712	-1.03837	-0.616855	-0.257349	0.279049	-0.769029	0.622497	-0.200836	1.18725	-0.0451115	0.871068	-0.790182	0.905595	0.717765	-0.194009	-0.541701	0.198866	-0.377082	-0.609573	0.949449	0.915518	-0.908654	0.812732	0.478464	0.22289	0.192087	-1.06733	0.710912	-0.859739	0.310102	-0.301992	-0.0547354	-0.662645	-0.311057	-0.542419	-0.167814	0.871535	-0.555712	1.14418	-1.6162	1.68202	1.15204	0.0475199	-1.2735	-1.19957	-0.583088	0.588177	-0.520289	1.76314	0.631192	1.3259	0.664512	1.32569	-0.604398	-0.890431	-0.246581	0.705683	-0.437498	0.174256	-0.316528	0.668011	-1.15162	0.00756455	1.07604	0.522001	0.621889	1.18358	-0.647864	1.24106	-0.672119	-0.858211	-0.0830373	1.22179	-0.297317	-1.5746	0.31991	-0.615614	-0.373471	0.105973	-0.23567	1.03783	-0.173877	-0.52232	-1.10079	-0.417672	0.361111	-0.15681	1.0592	-0.885934	1.05573	1.21658	0.19443	-0.625281	1.03398	-0.45515	-0.883993	-0.174513	-0.221009	1.06101	-1.5158	-0.385539	0.215957	-0.121769	0.166779	0.0636622	-1.46476	-2.09321	0.399605	0.651289	0.0480151	-1.45918	-0.561921	1.35633	1.7865	0.208445	1.53152	0.273245	0.146431	0.927654	0.93055	1.01085	0.919521	-0.707824	-0.169264	-1.4818	0.211565	0.791275	-0.620338	-0.0350752	1.13964	-0.400421	-0.614145	-0.0700793	0.366505	0.170028	1.1969	1.08631	-1.16282	-0.174419	1.57399	-0.090943	0.698705	1.40145	-0.123691	0.754048	1.17606	0.684642	0.511325	-0.544784	-0.341825	-0.316282	1.35358	-0.906476	-0.0705472	0.790084	-0.158448	-0.137718	2.08853	-0.770936	-0.759362	-0.451915	-0.205668	-0.420018	1.54219	1.19473	-1.25763	-0.0422885	0.893626	0.978075	0.393924	0.326375	0.146888	-0.750406	0.257822	-0.599711	0.317551	-0.098943	0.16176	0.792739	0.968936	-0.175327	1.32302	0.231032	0.964759	0.0492593	1.3664	-0.231063	0.69161	0.290847	0.308646	0.945551	-0.714137	-0.582399	2.22004	0.246912	0.328432	-0.0638012	0.616479	-0.000335717	0.249503	-0.219185	-0.474245	-0.197951	-0.0248892	0.385511	1.98258	-0.374613	0.371606	-1.23655	-1.80385	-0.796884	0.227276	-0.906909	-0.0685871	0.616894	0.519847	0.614931	-1.29876	-0.579449	0.83368	-0.847979	-1.06603	0.407994	0.234125	-0.198768	-0.517311	-0.35498	0.846239	-0.438288	0.901798	0.17309	-0.0149306	0.920834	-0.493219	-1.33385	-0.991932	0.433992	1.16762	-0.796297	-0.13513	-0.491523	0.010303	1.43984	-0.569702	-1.56523	-0.676245	-1.22126	0.187259	0.555423	-0.7456	-0.216509	0.252227	2.9207	-0.335696	-1.21749	-0.15312	0.70478	0.738116	0.0850027	-0.575282	-0.363838	0.789814	-1.17845	1.01491	-0.752314	-0.671167	0.617215	1.43712	-0.861426	0.836754	-0.262136	0.847691	0.215137	-0.289412	-0.382514	-0.675275	0.284178	0.0747687	0.144789	0.325345	2.4052	2.70387	0.252665	0.108323	0.639046	0.875503	-1.04172	0.688829	-0.0137858	0.60167	0.582614	-1.10683	0.343594	-0.340038	0.959469	0.404298	-0.518466	0.23505	-1.97188	0.00868758	0.670467	0.605687	1.0739	-0.797849	1.13742	0.117223	0.498582	0.616412	-0.502906	-0.00830417	-0.485892	0.549324	0.0142795	-0.433636	-0.735709	0.59141	2.66576	0.83138	0.58549	1.89391	-0.648046	0.445055	-0.824971	0.0398807	2.2083	0.254977	-1.03056	-0.425607	0.617077	-0.394774	0.180739	0.790586	0.057961	0.443945	-0.562065	0.627297	0.0665149	-0.290962	-0.171683	-0.353186	-0.882883	0.156291	-0.808735
179	-0.463925	0.0709881	-0.252549	-0.345852	-0.260485	-0.0362233	-0.456782	-0.300981	-0.295887	-0.409779	-0.116197	-0.323588	-0.268359	-0.412654	-0.146249	-0.167074	-0.290252	-0.212473	-0.122306	-0.442882	-0.115595	-0.515956	-0.26749	-0.235281	0.0622091	-0.0700224	-0.314224	-0.382288	-0.249222	-0.273417	0.118622	-0.295437	-0.143091	-0.279794	-0.390781	-0.214154	-0.217579	-0.172651	-0.0563392	-0.0940779	-0.242448	-0.10621	-0.259237	0.0144479	-0.0394694	-0.296317	-0.129376	-0.0845916	-0.533854	0.0130579	-0.242207	-0.136322	-0.0740139	-0.351268	-0.240363	-0.561241	-0.362105	-0.114846	-0.386194	-0.170932	-0.0971701	-0.208122	-0.0905633	-0.195348	0.00644667	-0.230323	-0.148629	-0.166715	-0.261846	-0.462986	-0.246486	0.165669	-0.251387	0.0661094	-0.276959	-0.174742	-0.297688	-0.037373	0.12625	-0.102055	-0.237094	-0.0641287	-0.209041	-0.196449	-0.189238	-0.278653	-0.0148569	-0.329618	-0.336227	-0.324709	-0.268798	-0.293055	-0.515039	0.0845919	-0.32474	-0.207566	-0.11288	-0.160125	-0.0360296	-0.294639	-0.137892	-0.289832	-0.250491	-0.518653	-0.600256	-0.113333	-0.318753	-0.217022	-0.367042	0.205739	-0.30222	0.19736	-0.0404312	-0.190182	-0.326165	-0.21194	-0.134326	-0.478728	-0.307659	-0.355258	-0.153173	-0.109894	-0.280045	-0.234325	-0.178485	-0.262269	-0.110862	-0.259885	-0.192694	-0.20334	-0.201993	-0.0932235	-0.388959	-0.401166	0.24154	-0.0835643	-0.166635	-0.390495	-0.519324	-0.0685501	0.0374387	-0.406653	-0.430333	0.168362	-0.205014	-0.0981408	-0.0706187	-0.0165469	-0.2041	-0.301854	-0.297459	-0.0791881	0.0532267	-0.134938	-0.348535	-0.226817	-0.40927	-0.233868	-0.362981	-0.279334	-0.445614	-0.22511	0.144673	-0.163108	0.0248033	-0.101009	-0.188696	0.217079	-0.312856	-0.21453	-0.421932	-0.0870858	-0.0998484	-0.319634	-0.00892206	-0.16693	-0.475453	-0.042929	-0.156366	-0.331958	-0.251428	-0.31075	-0.2176	-0.134946	-0.28592	-0.229536	-0.0607811	-0.381058	-0.45435	0.0886171	-0.409034	-0.225664	0.0458208	-0.176945	-0.342479	-0.339144	-0.0717792	-0.187733	-0.27798	0.0263993	0.0386986	-0.221936	-0.269811	-0.421461	-0.140836	-0.134636	-0.0317749	-0.081965	-0.230392	0.170317	-0.227068	-0.16948	-0.219625	-0.251097	-0.117104	-0.306277	-0.354758	0.00349883	-0.435867	-0.166491	-0.257285	-0.19678	0.117591	-0.353945	-0.117746	-0.022094	-0.158833	-0.0931344	-0.447176	-0.29853	-0.160506	-0.237654	-0.299118	-0.569895	-0.1932	-0.430003	-0.0757085	-0.0592696	-0.262717	-0.0853958	-0.161129	-0.111266	-0.22846	-0.476257	-0.137109	-0.319058	-0.239133	0.198028	-0.437926	-0.515166	-0.386665	-0.417893	-0.234267	-0.256348	-0.247549	-0.34987	-0.307003	-0.0860838	-0.27695	-0.25343	-0.0101125	-0.0420333	-0.200665	-0.0650842	0.0501963	-0.156394	-0.0230793	-0.466765	-0.144097	-0.500084	-0.276827	-0.305857	0.00990456	-0.058683	-0.38914	-0.310708	-0.0900504	-0.231101	-0.306181	-0.0588943	-0.0337648	-0.139758	-0.439197	-0.112662	-0.235955	0.180017	-0.0818672	-0.131586	-0.230806	-0.414077	-0.509354	-0.127242	-0.568462	-0.333436	-0.0457308	-0.201051	-0.358002	0.148385	-0.202065	-0.357963	-0.187259	-0.257397	0.103276	0.0958429	-0.442941	-0.306449	-0.371499	-0.334933	-0.190788	-0.258656	0.335257	-0.176786	-0.338435	-0.122874	-0.0193881	-0.308376	-0.0447332	-0.190656	-0.422007	-0.164099	-0.479048	-0.424001	-0.380538	-0.318182	-0.192897	-0.242859	-0.325556	-0.127583	-0.195646	-0.484937	-0.359856	-0.122051	-0.14365	0.00436097	-0.416571	-0.380491	-0.0931205	-0.413071	-0.0925106	-0.0708801	0.221839	-0.440256	-0.406911	-0.351979	-0.319591	-0.292933	-0.391105	-0.313811	-0.121057	-0.29317	0.00721328	-0.0618718	0.0786282	-0.562939	-0.29254	-0.0802231	-0.13661	-0.241054	-0.373112	-0.433603	-0.0780936	-0.16149	-0.362954	0.344041	-0.380546	-0.141376	-0.112008	-0.125793	-0.280421	-0.383031	-0.422632	-0.220697	-0.461739	-0.358709	0.0580992	-0.407218	-0.205017	-0.0804292	-0.286304	-0.346047	-0.0983007	-0.415336	-0.268602	-0.326952	-0.0778686	-0.39043	-0.287622	-0.210282	-0.346709	-0.525445	-0.266266	-0.376261	-0.301453	-0.299018	-0.150547	0.0191795	-0.340656	-0.309701	-0.270693	-0.25748	-0.492189	-0.283173	-0.0965703	-0.0258371	-0.371235	-0.275937	-0.202881	-0.109241	-0.176571	-0.0506292	-0.492069	-0.259303	-0.198838	0.0221215	-0.306703	-0.0706201	-0.303405	-0.125293	0.10555	-0.265522	-0.338132	-0.0485445	0.165244	-0.312277	0.395571	-0.257989	-0.431608	-0.343156	0.0907584	0.0100071	-0.358327	-0.190942	-0.292239	-0.433783	-0.205815	-0.359318	-0.188426	-0.126681	0.0566669	0.16306	-0.4778	-0.126117	-0.0562377	-0.307964	-0.193428	-0.232765	-0.345599	0.0448893	-0.0168261	-0.205403	-0.061389	0.0995991	-0.303386	-0.388923	-0.199719	-0.268897	-0.185816	-0.376244	-0.217924	-0.182401	-0.22225	-0.464791	-0.417795	-0.192664	-0.104999	-0.0767044	-0.209067	-0.326153	-0.212468	-0.240755	-0.465234	-0.362319	-0.0910495	-0.503519	-0.0415653	-0.221972	-0.206173	-0.248922	-0.364314	-0.458062	0.0374005	-0.157079	-0.425408	-0.174949	0.260031	-0.34427	-0.351187	-0.254724	0.0722993	-0.228546	-0.319713	-0.0964717	-0.437284	-0.0028692	-0.102981	0.009053	-0.251528	0.0964473	-0.393342	-0.13409	0.00607709	-0.117177	-0.339845	-0.290793	-0.156598	0.0537841	-0.224383	-0.1728	-0.43216	-0.210683	-0.399921	-0.212073	0.0335672	-0.0510987	-0.363422	-0.0106346	-0.305564	-0.129329	-0.420724	-0.0325858	0.225514	-0.475624	-0.408534	-0.287416	-0.248778	-0.276079	-0.321026	-0.280235	-0.396023	-0.365128	-0.361545	-0.269486	-0.287434	-0.144424	-0.477046	-0.553807	-0.0981408	0.0118684	-0.0156211	-0.107697	-0.467386	-0.164408	-0.420388	-0.364328	-0.0564089	-0.355462	-0.298601	-0.176627	0.172079	-0.0375132	-0.325984	-0.447174	-0.246117	-0.196945	-0.245018	-0.117263	-0.125767	-0.268051	-0.0943819	-0.371836	-0.325855	-0.613124	-0.111797	-0.267986	-0.185912	0.0191377	-0.280935	-0.246727	-0.00266742	0.176865	0.122946	-0.16478	-0.216315	0.232479	-0.384671	-0.258399	0.0142809	0.109828	-0.273307	-0.436994	-0.453762	-0.158605	-0.194044	-0.0804328	-0.468957	-0.265584	-0.214393	-0.41901	-0.334997	0.244249	0.00277095	-0.347013	-0.323035	-0.0341981	-0.155961	-0.222962	-0.361574	-0.396272	-0.104325	-0.23399	0.107043	0.172749	-0.386066	-0.259469	-0.0979057	-0.321803	-0.175429	-0.122976	0.0188025	-0.342747	-0.39429	-0.410362	-0.413108	-0.179194	-0.351928	-0.348581	-0.347682	-0.405697	-0.153522	-0.311327	-0.454127	0.0815111	0.0335772	-0.349812	-0.0899433	-0.140977	-0.390544	-0.126973	-0.221407	-0.0957498	-0.270965	-0.163778	-0.275509	-0.41553	0.21834	-0.374241	-0.17305	-0.380634	-0.402378	-0.316482	-0.444083	-0.260794	-0.143918	-0.392855	0.0670385	-0.335656	0.0632082	-0.2339	-0.295782	-0.364276	0.0956118	-0.239282	-0.178235	-0.274669	-0.0522657	-0.0324126	0.110673	0.138129	-0.406938	-0.169786	-0.495054	-0.284054	-0.211054	-0.325054	-0.258718	-0.446315	-0.248467	-0.328102	-0.327202	-0.23829	-0.292536	-0.364042	-0.145034	-0.324291	-0.122647	-0.239608	-0.118018	0.0758106	0.0756842	-0.296217	-0.189805	-0.340073	-0.28869	-0.427202	-0.338901	-0.344176	-0.342857	-0.338203	-0.358758	-0.389122	-0.222991	-0.181946	-0.369475	-0.480096	-0.0352673	-0.269877	-0.14928	-0.278927	0.0534112	-0.177357	-0.431027	0.221905	-0.0302889	-0.0920359	-0.293662	-0.272925	-0.274245	-0.254893	-0.286545	-0.153808	-0.0773747	-0.201376	-0.156547	-0.465097	-0.197869	0.0427018	-0.325071	-0.138542	-0.275533	-0.0988025	-0.235416	-0.0633524	0.109552	0.0444065	-0.316733	-0.335835	0.186415	-0.221675	0.00256405	-0.12119	-0.447321	-0.41896	-0.384203	-0.297514	-0.128082	-0.555907	-0.108123	-0.245006	-0.192044	0.231896	0.0732701	-0.143877	-0.282541	0.088752	-0.352311	-0.410854	-0.297339	-0.0772875	-0.0696271	-0.335362	0.0447799	-0.132903	-0.229103	0.0401588	0.0259234	-0.472493	-0.399047	-0.434682	-0.482486	-0.405854	-0.261711	-0.303285	-0.225149	-0.36196	-0.294732	-0.425231	0.12847	-0.241516	-0.320782	-0.407577	-0.214066	-0.0733823	-0.0325267	-0.258346	-0.280491	-0.278187	-0.0356592	-0.379746	-0.444896	-0.0369196	0.00723361	-0.187822	-0.202287	-0.25963	-0.470307	-0.00369153	-0.432636	-0.210998	-0.226171	-0.314513	-0.114125	-0.352936	-0.25098	-0.347333	-0.370691	-0.206312	-0.496259	-0.12759	-0.210562	-0.197339	0.0874734	-0.229646	-0.143231	0.29393	-0.245556	-0.124485	-0.307973	-0.048407	-0.345015	-0.1479	-0.260508	-0.454006	-0.302072	-0.443692	-0.252925	-0.403104	-0.0217118	-0.405434	-0.161948	-0.471325	-0.264594	-0.00570897	-0.30741	0.0681239	-0.28377	-0.0940308	-0.339574	-0.160622	-0.0814006	-0.347484	-0.376741	-0.161896	-0.21054	-0.167348	-0.434186	-0.0552547	0.082198
180	0.162511	-0.430765	0.173164	-0.352268	0.27457	-0.514305	0.0596515	0.171167	0.0866673	-4.30244	-0.448354	1.92241	-0.133705	2.10781	0.205571	-0.24547	0.127595	0.125768	0.301579	0.21709	0.366096	-0.699361	0.489811	0.298348	-1.52884	0.298587	-0.604374	0.0577862	-0.610408	0.17967	-0.0943986	-0.431716	1.9851	0.332574	-0.343719	-1.04954	-0.141642	-0.392512	-1.01735	0.324801	-0.451678	-0.573495	0.280132	0.769708	-0.410933	0.174022	0.518079	0.0181154	0.594997	-0.206989	-0.395041	-0.534597	0.201985	-0.745135	-0.0831542	0.0949956	-0.590817	0.911301	-0.674008	-1.89106	0.089943	-7.20183	-0.819047	-0.195231	-0.107927	-0.295067	1.46684	0.87295	0.419527	0.338919	0.464404	0.455708	0.12835	0.406119	-0.481882	-0.371673	-2.82544	0.510167	0.430077	-0.185755	-2.07677	0.640503	-0.897146	0.299532	-0.562063	-0.156009	-0.827418	0.970661	0.0383281	0.438265	0.0503349	0.936677	0.621147	0.034755	1.11277	-0.344255	0.53775	-0.102119	0.0272446	0.199201	0.186276	-0.283585	-0.0941546	-4.88698	0.73723	-0.0074566	0.8477	-0.35537	-0.567387	0.357142	-0.459116	0.550424	-0.0799111	1.03774	0.0431695	0.0114785	-0.1949	0.0836652	-0.212042	0.979908	0.394043	0.24463	0.238793	-0.837506	-0.620381	0.823295	0.496469	0.473012	0.366072	0.190756	-0.802574	-0.0923291	-0.951817	0.355974	0.528312	0.250322	-0.263912	-0.541818	-0.0905905	0.0200618	0.599258	0.123808	0.291678	-0.951857	-0.0612683	-0.433367	0.173957	-1.88438	-0.317707	0.901656	0.389671	-0.0465024	0.558497	-0.183036	-0.497845	0.300958	-0.430177	-0.659343	0.494683	-0.232434	-0.209493	0.195593	0.0785184	-0.444158	-0.461503	-0.267053	0.298522	4.0084	-0.205665	-0.0402412	0.167602	1.10986	-0.483188	-0.00354068	-1.26164	0.183924	-0.154105	-0.311195	-0.184042	-0.231954	0.0385014	-0.723761	0.377936	-0.568331	-0.744615	-1.31323	1.53332	0.32978	0.114047	-0.167504	0.2301	-0.413119	0.311151	-0.0804602	0.227339	0.264252	0.0024473	-0.390899	0.123626	0.255869	-0.913278	-2.24004	0.575754	0.560269	-0.32698	-0.757248	-0.306513	-0.443208	0.83086	0.49886	-0.0363742	-0.729113	-0.725359	0.0156027	0.597952	0.503292	-1.43294	1.28749	0.737039	-0.119161	-0.117552	-0.201844	4.33701	0.359667	1.11362	0.0180972	-0.417213	-2.07513	0.364397	-0.197667	1.05476	0.136337	-0.196039	0.306624	0.160385	0.302165	0.124151	-0.996448	0.260716	0.624044	0.555986	-0.458284	0.598308	0.337954	-1.14167	2.06057	1.56967	0.471631	0.225858	0.20447	0.322048	0.746828	0.666109	-0.119011	-0.869383	0.300416	-0.238914	0.763212	0.0003544	-1.00811	-1.55659	0.299451	0.0245741	-0.226406	-0.199685	0.0738434	-0.107111	0.361356	-0.153679	0.396027	0.128778	-0.196063	-0.289575	0.293556	-0.711133	-0.564251	-1.4504	-0.356017	-2.69925	1.98882	-0.924227	-0.0597602	-0.110688	-4.52881	0.0710907	1.01234	-0.0407466	-0.252904	-0.905957	-0.433225	2.14341	-0.191185	0.608419	-2.16219	-0.0321341	-0.467634	0.108941	0.361265	-0.505083	0.275853	0.245618	0.138879	0.240145	-0.900208	0.706768	-0.573436	0.476686	-0.396687	0.626821	0.0123547	0.0958218	-0.385628	0.286137	0.0426592	-1.19837	0.160029	0.727182	0.238899	0.018133	-0.942102	0.121773	0.0190463	-0.396716	0.208131	-0.180999	-1.11066	0.376413	0.102028	1.18729	0.608103	0.00037424	-1.12221	1.09433	0.0152687	0.41007	0.396474	-0.112586	0.220596	1.24747	-0.8999	0.886139	-0.0329226	-0.220902	-1.39817	-0.159987	0.379146	-0.0775396	-0.126537	0.922938	0.0879246	-1.02976	-0.434299	0.797461	-0.0654244	0.396405	0.0026958	0.418501	0.481902	0.128045	-0.132856	-0.145185	-0.537814	0.894714	-0.346491	-2.13129	0.513292	0.0386003	0.112147	0.196765	0.302836	2.0234	-0.295223	0.300543	-0.253721	-0.685852	-0.462189	0.407541	-0.325257	0.308748	-0.0797398	0.133247	0.358453	0.493898	1.49658	-0.300437	-0.658554	-0.0932405	0.0445638	0.415207	0.452831	-0.14317	0.218311	-0.1411	0.832117	-0.602662	-0.63098	0.0970688	0.651171	-0.186134	0.104719	0.104345	-0.099255	-0.272255	0.789816	-0.0982948	0.761021	-0.258711	0.935747	-0.0062422	-0.619009	0.162298	0.979961	0.0359992	0.754705	0.912845	-0.152882	0.0281584	-0.705975	-0.894798	-0.230058	-0.208091	0.195522	-0.679457	-0.0719271	-0.881844	0.224755	-0.499706	0.470739	-0.480817	-0.112317	0.107067	-0.0889006	-0.363067	0.0377042	-0.115451	0.201249	-1.50152	0.563649	0.59395	-0.264458	0.361515	-0.688168	0.768514	0.770439	0.0132684	-0.305304	-0.846148	0.868429	-0.951421	0.0819795	-0.330737	0.698177	-0.0923474	-2.31368	0.0187593	1.05445	0.590064	-0.563568	-0.399527	0.255026	-0.26976	-0.600893	1.03833	0.193386	-0.360842	-0.161315	-1.93266	0.263202	0.491656	-0.201105	0.307562	0.0779692	-0.237952	0.0752898	-0.104141	0.00900422	0.476656	0.0293011	-0.27345	0.347478	0.479227	-0.424731	0.977043	-0.0311144	0.115586	0.38328	0.184064	0.354423	0.349256	0.834528	-0.114738	-0.831825	0.135993	1.04456	0.125778	0.750711	-0.831037	-0.163683	0.0778603	-0.21356	1.19401	0.362423	0.441103	0.0631121	0.21148	0.335054	-0.318518	-2.76618	0.433015	1.49044	0.381576	-0.137238	0.220915	0.311184	-0.0660802	0.750909	0.12718	2.0062	-0.141499	0.676121	-1.23779	-0.153819	0.552143	0.228318	0.47762	1.1299	-0.606915	-0.595629	-0.554747	1.26783	-0.157612	-0.429838	-0.744246	0.0586571	-0.955286	-0.320565	-0.399036	-0.748349	0.181689	0.115935	0.316699	-0.168947	0.570032	0.595069	-0.119978	-0.126871	-0.459489	0.36328	0.113017	-0.554747	-0.0844338	-0.332893	-0.0962708	-2.1431	0.176417	-0.502025	0.563797	0.591416	1.23327	-0.857523	-0.469479	1.56403	0.367422	0.151877	0.274516	0.295674	0.708061	-0.570789	0.14478	-0.131791	0.360158	0.977852	0.161293	0.688407	-0.437726	-0.51599	-0.107268	0.417291	-0.480548	0.317145	-0.0629744	-0.13212	-0.297714	0.311885	2.01916	0.198412	-0.466957	0.150293	-0.205388	1.04897	0.0925922	0.880778	0.152849	0.412111	-0.0607502	-0.150318	0.0317981	0.373678	0.199074	-1.13179	-0.86643	-1.18326	-0.711654	0.512205	0.0513952	0.495541	0.301721	-0.334454	-0.0830432	-6.5778	-0.240431	0.121261	3.01162	-0.496287	-0.549188	0.364676	-0.285249	-0.149569	0.144082	0.127623	-0.137039	0.0900103	0.709445	-0.162485	-0.475926	-0.162618	-0.466806	-0.801548	-0.506987	-0.326804	-0.255164	-0.34083	-1.84514	-0.431863	1.36238	0.432104	-0.0458662	-0.575022	-0.275091	1.13091	0.0008328	-0.24278	0.290589	0.571153	0.157233	-0.0808724	-1.43729	-0.111386	0.871322	0.553484	0.366905	-3.37371	0.115421	-0.410842	0.425825	-0.855738	-0.865557	-0.837685	0.191712	-0.361091	0.15641	0.15639	0.472525	-0.370457	0.426543	0.163686	-1.0769	-0.338711	-0.478396	0.480713	0.0680978	0.2555	0.303257	0.594714	0.924227	0.265211	-0.55871	-0.258366	0.382795	0.444101	0.259549	0.0234053	-0.41898	-0.220673	-0.0406064	1.16454	0.148813	-0.226942	-0.147065	0.782282	-0.910728	5.32949	-0.0258337	-0.487005	-0.245459	-0.824626	-0.36537	0.247756	-0.528451	-1.18714	-0.0140168	0.155303	-1.48196	-0.0980641	-0.671198	1.02301	-0.17458	0.917856	0.951596	0.549496	-0.279638	-1.46897	-0.47948	-0.00085504	-0.384608	-1.49428	0.838099	0.432652	0.788096	-0.479373	0.160734	0.377022	0.192249	0.222536	-0.197704	0.628806	-0.797721	-0.113465	-0.106107	-0.0137112	0.573395	-0.294132	0.20532	-0.359814	1.02962	0.432903	3.28636	0.746362	0.145828	0.44267	0.981328	-0.204829	-0.725244	-0.617988	-0.420718	-0.33639	0.242325	0.0775747	0.475963	0.10604	-1.05035	-0.648077	0.340507	-0.433978	0.773873	0.170433	-0.477294	0.0267904	0.226446	0.218513	-0.588587	-0.185821	0.0289363	0.305681	0.629947	-0.636018	0.107982	0.234506	-0.0392003	0.803559	1.10068	0.246891	0.106601	0.0782896	-0.439344	1.74453	0.11182	-0.113368	0.0458262	0.272322	0.571357	0.729599	2.36891	0.372391	-0.101599	-1.32906	1.2021	-0.0720838	0.118066	0.00551904	0.12566	0.267382	-0.386302	-0.0906246	1.86697	-0.362476	0.318226	0.0836228	0.408481	-0.144523	0.311849	0.152726	0.367911	0.694038	-0.416485	-0.689274	-0.513789	-0.0954464	-0.0179138	-0.284757	0.0587524	-0.234388	0.704078	-4.97869	-0.160022	0.466597	0.0254895	0.0414154	0.122551	-0.616553	0.444281	1.39277	-0.325911	-0.137253	0.530082	1.22109	-0.184002	-0.511097	0.517319	-0.256665	-0.0282493	0.903058	0.313988	-0.740883	1.20661	-1.18101	-0.0606185
181	-0.211439	-0.126638	-0.253174	-0.258205	-0.166375	-0.054383	-0.228839	-0.276177	-0.0934687	0.0514897	-0.222132	-0.0702074	-0.228569	-0.295473	-0.0951282	-0.210814	-0.211929	-0.107371	-0.24945	-0.209236	-0.170288	-0.123098	-0.114339	-0.204643	-0.280455	-0.00744627	-0.266838	-0.152375	-0.149513	-0.289838	-0.391485	-0.169821	-0.195618	-0.222021	-0.227681	-0.182999	-0.0275968	-0.159482	-0.180173	-0.0570277	-0.137582	-0.131737	-0.227599	-0.274555	-0.097759	-0.126217	-0.245476	-0.269522	-0.187326	-0.0869039	-0.127799	-0.429681	-0.24744	-0.158255	-0.29987	-0.243196	-0.160831	-0.230798	-0.230129	-0.317025	-0.0497245	-0.185089	-0.179285	-0.13627	-0.0181952	-0.255423	-0.222026	-0.111217	-0.0622334	-0.432724	-0.197096	-0.149226	-0.183457	0.0918787	-0.267819	-0.0640107	-0.194369	-0.245454	-0.144374	-0.146912	-0.295623	-0.272656	-0.0840302	-0.183363	-0.155724	-0.0482474	-0.137495	-0.291405	-0.196681	-0.118814	-0.251524	-0.134529	-0.148867	-0.246121	-0.38163	-0.375993	-0.207231	-0.0664408	-0.0985259	-0.247537	-0.320921	-0.236031	-0.283019	-0.138968	-0.391909	-0.195182	-0.250156	-0.254669	-0.231096	-0.12228	-0.161641	0.0494977	-0.221172	-0.196218	-0.21509	-0.189427	-0.12448	-0.222682	-0.230711	-0.0562433	-0.317194	-0.197196	-0.257203	-0.0834885	-0.189832	-0.294045	-0.12457	-0.0365609	-0.0755376	-0.0704479	-0.125258	-0.22593	-0.3536	-0.279819	-0.103781	-0.103783	-0.171464	-0.278003	-0.210428	-0.153992	-0.164357	-0.123604	-0.0610932	-0.125682	-0.0786087	-0.0861692	-0.236004	-0.110278	-0.168685	-0.175643	-0.278236	-0.189836	-0.339621	-0.217359	-0.213717	-0.149337	-0.219824	-0.33267	-0.111686	-0.199044	-0.122997	-0.262201	-0.0703874	-0.219982	-0.232821	-0.195803	-0.232586	-0.139268	-0.174948	-0.285062	-0.241484	-0.153839	-0.193851	-0.347204	-0.161177	-0.10914	-0.0868757	-0.0975146	-0.141151	-0.18007	-0.189688	-0.192295	-0.161147	-0.13656	-0.190475	-0.126078	-0.188042	-0.135854	-0.187493	-0.155897	-0.191739	-0.13935	-0.199679	-0.16912	-0.213354	-0.157192	-0.193408	-0.171751	-0.231533	-0.199952	-0.169457	0.0395545	-0.209308	-0.0832485	-0.194086	-0.225104	-0.040394	-0.314433	-0.286181	0.118699	-0.189758	-0.196511	-0.211899	-0.12748	-0.212801	-0.141097	-0.117926	-0.217071	-0.150658	-0.150645	-0.150145	-0.103717	-0.182608	-0.283485	-0.153269	-0.168183	-0.249682	-0.162225	-0.440957	-0.195762	-0.269791	-0.182179	-0.180421	-0.598108	-0.240548	-0.17092	-0.187018	-0.133884	-0.346367	-0.225621	-0.168983	-0.298419	-0.225143	-0.216789	-0.110375	-0.00167266	-0.244513	-0.190622	-0.213594	-0.114902	-0.28894	-0.21014	-0.15595	-0.385468	-0.110938	-0.493977	-0.377592	-0.105859	-0.0761978	-0.152202	-0.123526	-0.356346	-0.189788	-0.216856	-0.0971954	-0.180978	-0.224211	-0.47237	-0.147631	-0.151884	-0.411173	-0.246645	-0.109488	-0.207449	-0.101299	-0.235114	-0.223504	-0.270211	-0.303991	-0.0378421	-0.29757	-0.249414	-0.0994602	-0.293418	-0.184651	-0.162491	-0.133298	-0.0841203	-0.286358	-0.28581	-0.35891	-0.11134	-0.183612	-0.0853385	-0.221419	-0.265988	-0.196643	-0.214835	-0.1877	-0.168995	-0.108444	-0.475092	-0.207719	-0.227822	-0.10348	-0.157801	-0.170214	-0.18029	-0.306547	-0.119746	-0.303876	-0.138307	-0.29573	-0.19159	-0.153815	-0.184646	-0.129996	-0.0944609	-0.304805	-0.174774	-0.132093	-0.220374	-0.319698	-0.140878	-0.174672	-0.0712195	-0.381944	-0.0838404	-0.0414536	-0.193389	-0.130586	-0.202751	0.0430028	-0.197443	-0.0791404	-0.240939	-0.340485	-0.224532	0.0231456	-0.119961	-0.150849	-0.128881	-0.109848	-0.16024	-0.251692	-0.133254	-0.163126	-0.261057	-0.223212	-0.139736	-0.329279	-0.0777012	-0.364457	-0.14258	-0.322855	-0.240669	-0.183988	-0.291631	-0.202275	-0.365075	-0.0547713	-0.311858	-0.175195	-0.252777	-0.0987473	-0.161771	-0.212761	-0.286273	-0.282502	-0.215646	-0.100121	-0.199929	-0.0852822	-0.129763	-0.238353	-0.19196	-0.369411	-0.230856	-0.146978	-0.106837	-0.271717	-0.26256	-0.0566746	-0.21132	-0.0878765	-0.247451	-0.212145	-0.142765	-0.253373	-0.106537	-0.269331	-0.457792	-0.134088	-0.3384	-0.264484	-0.173956	-0.198736	-0.191372	-0.147306	-0.145991	-0.502708	-0.312807	-0.162442	-0.0911145	-0.4312	-0.0731204	-0.101381	-0.115989	-0.291991	-0.247945	-0.123121	-0.273643	-0.181946	-0.0825337	-0.0765703	-0.0968997	-0.185509	-0.265165	-0.236104	-0.262535	-0.307773	-0.274556	-0.112439	-0.108648	-0.111492	-0.230635	-0.264594	-0.0567546	-0.215507	-0.131517	-0.188435	-0.243596	-0.172975	-0.162144	-0.144584	-0.184335	-0.306485	-0.168788	-0.492154	-0.132486	-0.274056	-0.148861	-0.109651	-0.0198447	-0.143732	-0.0133333	-0.237976	-0.282898	-0.165097	-0.167519	-0.145264	-0.100414	-0.212621	-0.136483	-0.120042	-0.0867585	-0.21216	-0.13502	-0.19275	-0.236137	-0.277672	-0.209224	-0.301381	-0.163521	-0.192509	-0.111788	-0.226814	-0.12113	-0.0536979	-0.208204	-0.338571	-0.230921	-0.149102	-0.242518	-0.18081	-0.0769441	-0.0984897	-0.175492	-0.182346	-0.34459	-0.126787	-0.189842	-0.190029	-0.10686	-0.163409	-0.180685	-0.124231	-0.391981	-0.102583	-0.176537	-0.291352	-0.221489	-0.0931137	-0.0777096	-0.185054	-0.0516044	-0.26919	-0.297671	-0.0938186	-0.126505	-0.371288	-0.270444	-0.256629	-0.14056	-0.110031	-0.190989	-0.218811	-0.168798	-0.255117	-0.0658698	-0.0945177	-0.185881	-0.194496	-0.131553	-0.205925	0.0314705	-0.231587	-0.114533	-0.0639402	-0.0445178	-0.194047	-0.145622	-0.121783	-0.212183	-0.183835	-0.109301	-0.149493	-0.298414	-0.084615	-0.303727	-0.212429	-0.156002	-0.152561	-0.142514	-0.168358	-0.0812649	-0.189923	-0.135862	-0.0844996	-0.128248	-0.272973	-0.221583	0.0012806	-0.290042	-0.133193	-0.312294	-0.1945	-0.10861	-0.126512	-0.188898	-0.058863	0.0652929	-0.260747	0.00643136	-0.0986151	-0.0700117	-0.25039	-0.266848	-0.329881	-0.318082	-0.19582	-0.397957	-0.227264	-0.201128	-0.153088	-0.0183884	-0.119397	-0.0745094	-0.0578541	-0.0793413	-0.100369	-0.290007	-0.30181	-0.163118	-0.134108	-0.217942	-0.0921609	-0.00574308	-0.16985	-0.339547	-0.223071	-0.201904	-0.125941	-0.245937	-0.148441	-0.154733	-0.288335	-0.139865	-0.0969864	-0.24206	-0.143156	-0.20925	-0.231911	-0.209117	-0.193398	-0.097763	-0.114411	-0.197176	-0.049195	-0.1465	-0.0916984	-0.253769	-0.216663	-0.288246	-0.153075	-0.295518	-0.168055	-0.224778	-0.0197084	-0.120896	-0.17772	-0.13878	-0.0236758	-0.249429	-0.10685	-0.0850125	-0.332575	-0.255823	-0.242388	-0.340006	-0.221199	-0.174874	-0.192627	-0.319057	-0.124289	-0.275463	-0.236631	-0.175857	-0.136568	-0.161641	-0.142394	-0.449409	-0.112017	-0.242215	-0.256132	-0.179643	-0.180322	-0.316292	-0.306432	-0.101165	-0.552836	-0.318433	-0.171935	-0.233455	-0.264678	-0.0853029	-0.118058	-0.160943	-0.229512	-0.11782	-0.166714	-0.271484	0.0231217	-0.160627	-0.236257	-0.0671867	-0.0644696	-0.12781	-0.197628	-0.222741	-0.236907	-0.18318	-0.0996152	-0.194922	-0.206317	-0.065916	-0.175272	-0.245722	-0.14119	-0.0724063	-0.109098	-0.153384	-0.356924	-0.275915	-0.142786	-0.255936	-0.108301	-0.0559201	-0.234692	-0.364437	-0.275955	-0.155051	-0.273294	-0.211036	-0.10268	-0.13619	-0.155093	-0.151249	-0.051698	-0.123589	-0.144705	-0.106435	-0.32443	-0.10843	-0.231814	-0.241819	-0.199935	-0.412755	-0.232376	-0.140921	0.0326033	-0.227011	-0.50552	-0.294712	-0.0815216	-0.284278	-0.170075	-0.237132	-0.0742113	-0.164413	-0.16605	-0.00309369	-0.290345	-0.0706313	-0.140482	-0.041094	-0.132117	-0.177717	-0.255842	-0.0783439	-0.213085	-0.190476	0.04261	-0.187526	-0.20508	-0.268738	-0.3777	-0.211576	-0.229661	-0.112295	-0.236308	-0.157195	-0.15026	-0.271995	-0.11782	-0.0883886	-0.0470909	-0.138735	-0.352141	0.0482053	0.106726	-0.248518	-0.172259	-0.0885087	-0.0673928	-0.0858014	-0.147234	-0.157957	-0.319982	-0.421371	-0.243182	-0.20573	-0.0529785	-0.256361	-0.238612	-0.128397	-0.418876	-0.237342	-0.21062	-0.0542057	-0.201486	-0.148044	-0.260906	-0.162641	-0.0446191	-0.161285	-0.136382	-0.0207119	-0.00241665	-0.274111	-0.250702	-0.181506	-0.189585	-0.259613	-0.269088	-0.131866	-0.128828	-0.207944	-0.155104	-0.20533	-0.0496808	-0.292011	-0.0642501	-0.30554	-0.230179	0.0696131	-0.323401	-0.0946653	-0.0993206	-0.139931	-0.0493642	-0.254396	-0.37962	-0.13935	-0.199334	-0.166938	-0.322409	-0.314461	-0.0587267	-0.288687	-0.251565	-0.231454	-0.0763076	-0.309759	-0.249974	-0.256128	-0.407826	-0.166528	-0.237966	-0.182499	-0.151233	-0.254031	-0.251558	-0.192809	-0.175236	-0.185335	-0.202728	-0.192506	-0.106513	-0.145404	-0.127045	-0.28866	-0.1425	-0.132925	-0.212988	-0.153931	-0.20777	-0.149037	-0.0867841	-0.149353	-0.0962144	-0.174077	-0.230661	-0.145154	-0.131899	-0.173574	-0.174906
182	-0.570637	0.260636	-0.0393335	-0.444955	0.466286	0.3267	-0.231405	-0.622387	0.328858	0.088735	0.185925	0.364549	-0.259335	-0.00881107	0.17501	0.058419	0.491085	0.273856	0.27877	-0.274596	0.14093	0.545847	0.042097	-0.123578	0.170332	0.15798	-0.0125367	-0.660414	0.265033	0.185459	0.600548	0.0598133	0.402893	0.634601	-0.497196	0.0934403	0.24581	0.48381	0.626617	0.462208	0.305739	0.256152	0.814004	0.352153	0.462872	0.102974	0.404464	0.459258	0.422053	0.417844	0.10961	-0.428408	0.629188	0.155794	-0.507514	-0.188551	0.347428	-0.172903	0.0394446	0.566289	0.173768	0.708651	0.286251	0.827667	0.486781	0.223943	0.491283	0.08992	0.440393	-0.512858	0.385662	0.647626	0.0377735	-0.404236	-0.13655	0.000518114	0.0509934	0.391099	0.264882	0.607069	0.75913	0.568019	0.405339	0.42319	0.231714	0.0538904	-0.133508	-0.128755	0.363001	0.143997	0.525723	0.0282136	-0.107094	0.3404	-0.275298	-0.167082	0.385871	0.29812	0.102328	1.1293	0.363403	-0.178254	-0.228068	0.492486	-0.484096	0.487234	0.0613687	0.136274	0.164223	-0.096609	0.661348	-1.16353	-0.208086	-0.347785	-0.250013	0.739226	0.656488	-0.465783	-0.113607	-0.00580199	0.341914	0.243465	0.0274622	-0.0441206	0.256503	0.248154	0.700676	-0.127571	0.240045	0.335285	0.468211	0.501034	0.0547701	-0.111149	-1.04121	0.364985	0.04021	-0.421514	-0.489486	0.14007	0.220682	-0.172222	-0.310113	0.782306	0.00935204	0.0630597	0.220447	0.527716	-0.00995867	0.342883	-0.00533499	0.544755	0.414403	0.395076	-0.126161	0.449353	-0.22063	0.164692	-0.0715504	-0.215852	0.23729	0.343405	0.0033257	-0.00906909	-0.242005	0.0715565	0.335948	1.12338	0.222415	-0.00952424	-0.0810321	0.450177	0.00848697	0.141488	0.656352	-0.651755	-0.245898	0.315866	0.677401	-0.602023	0.386014	0.23105	0.62493	-0.256926	0.0455381	0.785828	0.75943	-0.384646	-0.367578	0.586137	0.106575	0.344975	0.0721594	0.466127	-0.26305	0.180647	0.591972	-0.164711	-0.570456	0.596081	-0.207655	0.435616	-0.204541	0.0568083	1.17971	0.690443	-0.0951086	0.210142	0.0532321	0.00955016	-0.222903	0.238451	-0.15337	0.0241952	-0.268709	-0.240338	-0.130437	0.0940432	-0.0346224	-0.310057	-0.209652	-0.343874	0.138819	0.00651134	0.634252	0.327748	-0.503978	0.223072	0.0218617	0.29796	-0.407054	0.383777	0.11333	-0.787583	0.111412	0.218403	-0.0902538	0.566132	-0.196532	0.338864	0.106748	0.103724	-0.120663	-0.564989	1.01776	1.20023	-0.0648049	0.41369	-0.176789	-0.0551418	-0.239987	-0.0720659	0.163035	0.184518	-0.263753	-0.157478	-0.393776	0.487641	-0.314412	0.160252	0.681614	0.275629	0.221745	-0.0851709	-0.0693478	-0.0228065	-0.101155	-0.311346	0.465483	-0.111977	0.100668	-0.230646	0.235353	0.467855	0.268073	0.0195687	0.363206	0.15172	-0.484927	0.455699	0.448803	-0.0956631	-0.594181	0.5208	-0.0864393	-0.18393	0.568737	0.257228	-0.140416	0.114313	0.443934	-0.222171	-0.370537	0.7903	0.189903	-0.0183383	-0.142639	0.358876	-0.389463	-0.357466	0.837801	-0.0897214	0.165394	0.0210295	-0.182664	-0.223963	-0.0699357	-0.370284	1.02414	-0.133144	0.890554	0.228119	0.0306004	-0.316888	0.145251	-0.35707	0.141564	0.157475	-0.386819	0.314796	-0.611621	-0.120489	-0.197586	0.142719	0.164822	-0.0104174	-0.433782	0.1117	1.25165	0.0156661	0.0342911	0.759837	0.199384	-0.0207997	-0.226728	-0.367225	-0.493839	-0.219094	1.02427	0.0560135	0.387626	-0.0667114	0.216264	0.65315	0.602465	-0.0299254	0.523578	0.0914671	1.21172	-0.341013	0.0800013	0.489379	0.192	-0.673107	-0.227063	0.165902	0.0107516	0.413128	-0.122452	-0.542399	-0.381568	-0.150898	0.163395	-0.503026	0.484926	0.479233	0.329927	0.133073	-0.274476	0.146218	-0.23909	0.708597	-0.382225	-0.207895	0.958784	-0.435555	0.0742054	-0.642309	0.209906	0.30091	0.186738	0.062338	0.062151	0.687097	-0.482519	-0.274848	-0.0627758	0.0953843	0.0393314	-0.231876	0.0166419	1.02654	-0.238358	-0.249522	0.32748	0.0449989	0.192644	-0.0663665	0.380951	0.11655	-0.300652	-0.149984	0.16317	0.167136	-0.189771	0.305846	0.324757	0.546007	0.862273	0.987934	0.0250828	-0.141951	0.342778	-0.390516	0.397224	0.458302	-0.0434996	0.572526	0.0754483	0.164306	-0.186233	0.549875	0.104639	-0.416073	-0.404419	-0.0186649	-0.0896147	0.0875092	0.124729	0.387536	0.884385	0.0617297	-0.0345328	-0.155057	-0.270271	0.243708	0.277747	0.594227	0.529744	0.390055	-0.955623	-0.0937955	0.434151	0.942753	-0.427806	0.339846	-0.0500704	0.649703	0.704477	-0.389662	-0.204612	0.613946	0.460595	0.622232	0.373063	-0.0607459	0.0345016	-0.44275	0.468671	0.0638513	-0.264524	-0.0830134	-0.33318	0.282065	0.492935	0.351538	-0.0106245	0.147377	1.00617	0.225427	0.237353	0.601809	0.498444	-0.100965	-0.338775	0.282565	0.3179	0.751047	0.0486818	-0.429349	0.370565	0.190603	-0.0921803	-0.217972	0.352123	-0.748732	-0.587407	0.268192	0.72464	-0.19336	-0.508277	0.0963359	0.0797388	0.055898	0.592902	-0.115643	0.160343	0.368269	-0.0851658	0.504459	0.799238	0.374962	-0.08691	0.279285	0.0427852	0.701367	0.76885	0.0230595	0.258787	-0.014333	0.0546851	0.240631	0.369097	0.729701	-0.147603	0.442734	-0.386941	0.464287	-0.49217	-0.272452	0.0301781	0.00284959	-0.127766	-0.0821029	0.205548	0.450169	0.626703	-0.167321	0.253641	-0.343033	-0.25685	0.106017	0.642796	0.68633	0.0161078	-0.0615518	-0.0310904	0.00436129	0.331086	0.3426	-0.386116	0.745334	0.0988608	-0.198267	0.113074	-0.583877	0.516711	0.454138	-0.0616171	-0.298864	0.236421	0.344313	-0.581947	0.35987	0.287357	-0.307314	-0.413289	0.00472801	0.0869051	-0.483746	0.280801	-0.116967	0.90406	-0.124639	0.17278	-0.0948925	-0.0738336	-0.223588	0.482804	0.511635	0.461225	0.0801846	-0.130445	-0.2888	0.146425	-0.463667	-0.520393	0.430916	-0.0329131	-0.680042	-0.444756	0.668995	0.612409	0.271538	0.178543	-0.00849604	-0.248295	-0.661142	0.877268	-0.159083	-0.135146	0.353998	0.257267	0.331691	-0.106528	0.0874848	-0.578423	-0.280994	-0.0347803	0.244964	-0.992576	0.109905	-0.376197	0.599404	0.291256	0.113434	0.140655	0.455282	0.0384069	0.685267	0.156398	-0.10793	-0.400335	0.0145463	0.146223	0.0822397	-0.439213	-0.250751	0.130814	0.142133	0.0222658	0.510996	0.99936	0.686405	-0.0288762	0.238022	-0.522862	0.293086	-0.104853	-0.00402176	-0.324242	0.13296	0.430369	-0.479673	-0.0164234	0.107243	0.446394	0.0928488	-0.620703	0.289671	-0.449719	-0.0313183	0.186065	-0.159177	0.0639353	-0.133597	-0.514711	-0.23847	0.378693	-0.339609	-0.246991	0.320374	0.328225	-0.230048	0.425029	0.110107	0.466608	0.579953	-0.321506	0.338807	-0.0336445	0.332364	-0.0347934	-0.421812	-0.332025	-0.228752	0.225538	0.0488797	0.366011	0.652395	-0.162056	0.155044	-0.181687	0.0626423	0.790655	0.104442	0.451367	0.686001	0.893409	-0.174246	0.207127	-0.350269	0.0122957	0.0678703	0.0587587	0.224654	-0.0565003	0.224622	-0.175527	-0.234137	0.376677	1.60546	-0.364449	-0.160046	0.49172	-0.0495515	0.172723	0.00713126	0.432986	0.96668	-0.128889	-0.469726	0.231372	0.106861	-0.111578	-0.0236841	0.151948	-0.0278648	0.200923	0.124624	0.264809	0.13383	0.293669	-0.313604	0.57071	0.464784	0.0372964	0.658007	0.205614	-0.435713	0.269955	-0.121767	-0.549943	0.246651	0.145838	-0.198324	-0.776526	0.113697	-0.252769	0.0469077	-0.0571747	-0.555019	0.194702	-0.202482	-0.405291	0.129925	0.701882	0.311992	-0.228457	-0.394845	0.117865	0.202188	-0.125742	0.224115	-0.00507597	0.0152977	0.078083	-0.00715746	-0.0156524	0.051875	0.605355	0.439865	-0.228574	0.222142	0.947791	-0.041452	-0.247308	-0.0921371	-0.242359	-0.273416	-0.231225	-0.123037	0.0873427	-0.321285	0.680556	0.0732851	-0.318108	0.36217	-0.227709	-0.082303	0.40243	-0.264465	0.613326	0.150372	0.999358	0.50463	1.11509	-0.149454	-0.370195	0.525328	0.308881	0.426451	0.441584	-0.419533	-0.22114	1.19603	-0.215559	-0.349384	-0.531985	0.0936368	-0.0176945	0.00932656	-0.168979	-0.519026	0.154924	0.577992	0.107927	-0.193688	0.341632	0.480204	0.814016	0.613063	-0.208589	0.575993	-0.229145	0.315404	-0.274676	-0.0252735	-0.563048	0.593391	0.382083	-0.114706	0.004466	0.639268	0.548558	-0.632098	0.370496	0.0247356	0.739041	-0.0100592	0.308271	0.389576	-0.0953064	-0.151735	-0.340616	0.222291	0.0456353	0.569689	0.337936	0.329122	-0.13361	-0.247788	0.260186	0.44265	-0.0290824	0.159192	0.365479
183	-0.0916936	-0.384164	-0.498966	-0.35463	0.539527	-0.0626348	0.284254	-0.071161	0.248006	-1.27087	-2.32833	0.314726	0.272895	-0.568092	-0.139164	-0.625991	0.130016	-0.655992	0.0503429	-0.545951	-0.580919	0.221386	-1.38365	0.47157	0.100699	-0.270519	0.182219	0.353208	0.265458	0.049816	-2.45586	-0.369134	-1.79261	0.419007	-0.0846236	0.447209	-1.276	0.0579673	0.446943	0.0964301	-1.95236	0.144683	0.426141	0.534887	-0.713484	0.127161	-0.430433	-2.64424	0.245789	-0.0988819	0.262783	0.277077	-1.8109	-1.08455	0.018419	0.646673	-0.502184	-1.09138	0.60161	-0.0430884	0.0427756	-0.748245	0.123645	0.567292	-0.404434	0.405564	0.0909456	-0.801828	0.01445	-0.303906	-2.11071	-2.15909	0.179016	0.712462	-0.947183	-0.0677787	-0.791785	-1.97005	-2.26882	0.181754	-1.67262	-0.440274	-0.509115	-1.17082	-0.375523	-0.156835	-0.0547496	-1.17937	0.368491	0.32715	0.400284	-0.525729	0.795414	-0.724051	-1.90486	-0.142234	-0.304665	-0.599545	-0.874354	0.151285	-0.411363	-0.165411	-1.19119	-0.661042	-1.17838	-0.00441932	0.725181	0.212016	0.787179	-4.1832	0.674246	-1.66113	-0.298355	0.467388	-0.262815	0.132475	-0.0643862	0.093958	0.0499611	0.657591	-0.764848	-0.337871	-0.0965297	-0.00743593	0.174547	-0.461175	-1.66083	0.0397155	-0.770773	-0.293952	-0.664335	-1.18192	0.552132	0.0577817	-2.73742	-0.320669	-1.06392	0.464979	0.888417	0.323781	-1.35428	0.251932	-1.53727	-0.321808	0.492998	0.190344	-0.549799	-3.52052	0.168249	-1.07687	-0.166507	0.331209	-0.168218	-0.828806	0.241361	-0.101901	-0.0343207	0.337265	0.16296	0.2068	0.294347	-0.297913	-3.35594	-0.771334	0.382917	-1.45571	-0.179444	0.326112	0.201075	0.343794	0.243433	0.515667	0.314477	0.33846	-0.0944114	0.176159	0.763018	0.388877	-0.581908	0.116621	0.476057	-0.202452	-1.39792	0.822815	0.1431	-0.169219	-0.0953042	0.617809	-0.371913	-0.921552	0.155221	-0.482183	-0.0388213	-0.992953	0.00179679	0.090893	-0.820038	0.416564	-0.433872	-0.671307	0.306662	-0.756277	0.207691	0.456899	0.010578	0.700133	-0.562682	-1.32501	-0.193704	-1.53685	0.230199	0.582415	-0.530809	-0.146825	-1.24662	-0.0206338	0.384119	-2.72369	-2.367e-05	-1.03352	-0.422715	0.261245	0.779309	0.198835	-0.674072	-0.833583	0.162146	-1.34015	0.209942	0.247572	-1.19134	0.345825	0.0778161	-0.908402	-1.5916	-0.188092	0.135921	0.428056	-0.425165	-0.669062	-0.0413788	-0.132047	-0.997509	0.024447	0.387781	0.143777	-1.5398	-2.91399	0.370375	-0.0450577	0.304213	-0.074703	-0.195535	-0.238356	0.637709	-0.106975	0.145588	0.250081	-0.215065	-1.19741	0.632719	-0.574688	0.470498	-0.362182	-0.400745	0.0165209	-0.00325945	-0.343383	0.318725	0.318244	-0.397511	0.194784	-0.59789	-0.196557	-0.420658	0.290764	-0.632132	0.345626	-0.673602	-0.00400207	0.21912	0.518409	0.350196	-0.967167	-0.609806	-2.00002	-0.00727013	-0.470265	0.14743	0.48863	0.637554	0.23612	0.597329	-0.177832	-0.0820831	-1.0031	-0.589788	-0.327035	0.24049	-0.584115	-0.655819	-0.206228	-0.597453	-0.0285795	-0.519723	0.100314	0.084933	-0.278809	0.200894	0.176723	-1.06121	0.160445	0.319068	-0.6819	0.114265	-0.0214423	-0.340514	-0.227997	0.527684	-0.436864	0.44709	0.325402	-0.0506695	-0.737484	-0.175552	-2.20554	-0.940499	0.173762	0.342953	-0.0883625	-0.309557	0.122093	-0.047071	0.201972	0.0507544	0.284467	-0.844835	0.213929	-0.0942071	0.367062	-1.77473	0.515274	0.309027	-0.777827	0.0749189	0.0410844	0.390022	-0.0779309	0.149403	-0.100843	-2.62556	-0.0670819	-3.17994	0.990291	-0.820315	0.40698	0.299711	-0.288344	0.382711	0.241629	-1.11807	-0.20889	-1.226	-2.67672	-0.195066	0.0475805	-0.505713	-0.214544	0.191836	0.166101	-0.916516	0.123828	0.741081	-0.40491	-0.0410342	0.372255	0.168074	-1.2793	-0.502471	0.520781	-0.777198	-0.290446	0.506855	0.700775	-3.04509	0.386876	0.13298	0.0304299	0.48987	0.105655	-0.171065	-0.123302	0.219676	-0.0862683	-0.161331	-1.56688	0.101174	-0.642588	0.294348	-1.37445	-0.812764	0.688795	0.479841	0.130597	0.470101	-0.150114	0.323416	-1.88546	0.346777	-0.097706	-0.129725	-0.577206	-1.96879	0.216453	0.253171	-0.696408	0.0724299	-0.710957	0.0480583	-0.0280248	0.272214	0.0612293	-6.21965	0.146835	-1.17273	0.188417	0.607832	-0.926641	-2.4791	-1.04067	0.10582	0.239922	-0.270022	0.774386	-0.806343	-0.0817673	0.584151	-0.0278218	-1.86766	-2.97182	0.299714	-0.104334	-0.2608	0.185771	0.339121	0.191963	-0.854759	0.0685431	0.431629	-0.197179	-0.53097	-2.37295	0.299189	0.0060713	-0.976066	-1.00997	0.19344	0.871368	-0.300125	-1.80055	0.187537	0.799958	-1.33227	0.306917	0.100336	0.0517682	-1.39601	-0.523452	-0.236983	-0.239327	-1.32301	-0.236422	0.407309	0.453742	-0.397424	-0.796329	0.422816	0.451584	0.345968	-0.117174	-0.648226	-0.263743	-1.07077	-1.03321	-3.79069	0.381963	0.0354917	-0.492947	-0.696334	0.00712584	-0.817661	0.29837	-0.0734395	-0.56419	-1.92907	-1.24176	0.292511	-3.19423	0.407186	-1.36434	-2.29795	-0.585954	-0.367234	-0.115369	0.373411	-0.109314	0.357558	-0.652205	0.516921	0.43863	-0.720883	-1.60155	-0.86866	-0.305146	-0.499684	-0.136572	0.502474	0.0961555	0.23773	-1.17984	-0.435871	0.457869	0.0779914	0.0847283	-0.533522	-0.257368	0.454332	0.14254	-0.283747	-2.12499	0.402281	-0.0868568	-0.272958	-1.50642	-0.0920025	0.5796	0.261057	-0.641433	-0.646243	-0.1648	0.203428	-1.35579	0.693972	-0.59759	-0.730282	0.22815	0.270927	-0.5451	-3.75613	0.0520448	-0.58341	-0.410597	0.594424	-1.13425	0.190606	0.697672	-0.981246	0.302157	-0.677097	0.54165	-0.0716533	0.834519	0.0681268	-1.93598	-1.1277	-0.433797	0.645027	-1.97685	-1.34651	-2.10169	-0.511543	-1.97757	0.552976	-1.84873	0.0208187	0.489329	-0.665872	-0.799824	0.111283	-0.139115	0.24438	0.159838	-0.321912	0.168961	0.397939	-0.595254	-0.0960798	0.0906337	0.487107	-2.35419	-0.019161	0.481154	0.413255	-0.554813	-0.169966	0.0592836	0.475213	0.502803	-3.05054	0.564453	-4.45793	0.73295	0.29661	-0.739986	-2.01178	-0.329497	-1.68768	-0.553747	-0.728628	-1.18498	0.30965	0.0283756	1.04967	-0.413322	0.667324	0.0103758	-0.267182	0.421526	-0.309626	0.199194	0.287971	-1.53129	-0.0185445	0.265621	-1.13853	0.536549	0.451759	0.605181	0.791278	-0.351156	0.574808	0.140295	-0.252909	0.603077	-2.47254	-0.526721	0.592208	0.384454	0.20471	-0.334728	-0.264578	0.221321	-1.34633	0.227079	-0.446256	0.328822	-0.499272	-0.638968	0.14252	-0.364137	-0.203644	-1.30238	-0.0539922	-0.0246302	-1.19698	-1.71678	0.0809996	-0.146374	0.56548	-3.13517	-0.037457	0.067957	0.242424	0.0328903	-0.518934	0.335286	0.38926	0.515923	-0.950374	0.160926	-0.115661	-0.574313	0.152334	0.457221	0.234068	0.285248	-0.0625392	-0.597105	-0.973129	0.368727	-0.521957	0.320358	0.470675	0.667616	0.461066	0.281346	0.451643	0.560914	0.790011	-0.766989	0.132083	0.471694	0.091036	0.170187	-0.669394	-0.928878	-0.919561	-0.630026	-0.315589	0.727756	0.611012	-0.649913	-0.115681	-0.294028	-1.04747	-0.897483	-0.859421	-0.892074	-0.180954	0.284056	-0.128088	0.0898576	-0.994785	0.397718	0.134437	-0.334936	-0.0257187	0.550988	-0.0674255	0.843058	-1.00157	-0.0776845	-1.26564	-1.43166	0.362774	-0.0413254	-1.20277	0.616415	-0.891594	0.0327651	0.044298	0.729221	0.0633666	-1.32291	0.435758	0.0191732	0.460389	-0.0802743	-1.48539	-0.272858	-3.41139	-0.916588	0.802046	-2.49695	0.583525	0.225975	-0.186688	-0.84738	-1.63823	0.388287	0.324531	-0.91274	-0.484604	0.434726	-2.10171	0.20495	-0.0695038	0.364736	0.205138	0.05964	0.051642	0.559521	0.177836	-0.0491182	-0.797421	0.676155	-2.43744	-0.0261607	0.0965634	0.288946	0.425123	-1.39876	-0.365444	-0.36403	0.254603	0.606965	-0.323181	0.152764	0.495284	0.295487	-0.124515	-0.0585544	0.072446	-0.667535	0.515087	-1.68395	-0.115746	-0.547253	-0.244451	0.0615593	-0.143126	-1.14019	-0.925361	-0.46735	-0.741861	0.450993	0.253198	-1.34288	-0.486777	0.203032	0.15751	-0.1394	0.218638	-2.21613	-0.00238731	-0.790541	-0.0786399	-0.573103	0.0875534	0.196054	-0.294432	0.626445	-0.246674	-0.482134	0.190546	0.180143	-1.11372	-0.278294	0.0837293	0.0372662	-1.52399	-1.44073	-0.569327	-1.66077	-0.370076	-1.58495	-0.493232	-1.01123	0.373051	0.101448	0.356901	-0.783133	-0.0294514	-1.4085	0.54389	0.331735	-1.14499
184	0.574829	0.00827081	0.591775	-0.817711	-0.561889	0.498854	-0.616778	0.479934	-0.11399	0.182634	-0.540954	0.139367	-0.209952	-0.596643	-0.436258	0.24856	-0.773701	0.490937	-0.265399	0.01193	-0.305104	0.466688	1.19998	0.170278	0.281493	0.00153385	0.195367	0.402521	0.859045	-0.370903	-1.02523	0.126441	0.549959	2.0928	0.548182	-0.116765	-0.614432	-1.06	-1.01148	-1.1134	-1.04289	-1.19532	-0.272276	0.253172	-0.977667	-1.78497	0.435347	0.985993	-0.839972	-0.0818123	-0.0498098	-1.21998	0.518879	-0.257746	0.837941	-1.1331	0.0926689	1.25931	-0.881884	-0.179792	-0.0747394	0.151363	-0.983077	-0.725145	1.081	-1.59487	-0.616219	-0.631845	-1.15523	0.493157	-1.6352	-1.63506	0.653979	0.759239	0.635943	-0.732582	0.633085	-0.0491525	0.501486	-0.145037	0.921509	-0.530581	-0.0561115	-0.715841	-1.19134	-1.72905	0.534118	0.397765	1.24895	0.310198	1.04523	-0.751844	0.854233	-0.639716	-0.303191	-0.211072	-0.244745	-0.787104	-0.441472	-1.84909	0.296504	0.518601	0.303956	0.203861	0.0130696	0.405639	0.297793	-0.190523	-1.13486	0.910547	-1.29604	0.914304	0.310483	0.983969	0.692193	-0.343925	-0.0463343	0.215607	0.643307	-0.409235	1.15826	0.0717795	-0.172122	-0.532945	-0.707959	0.18026	-0.852092	1.12913	-0.869601	0.327258	0.0118767	0.289591	0.9047	-0.668686	1.02735	0.411304	0.271344	2.2511	0.331796	0.471796	0.0620981	-1.28879	0.175121	0.68145	-0.752601	0.130335	-0.0429163	-1.48154	-0.581318	-2.3035	0.0401712	0.00391724	-0.892913	0.549421	0.51364	-0.797634	0.0773904	0.277476	-0.179177	0.341716	-0.381852	-0.643527	0.0127176	0.149351	0.548974	0.129965	0.522436	-0.477985	-0.207424	-0.230087	0.234903	-1.1204	-0.312252	-0.521491	-0.513354	0.614283	0.80238	-0.0789317	-1.63549	-0.779851	-0.868863	0.270969	0.518203	0.281749	0.0438182	0.660514	1.05968	0.117185	-0.807006	0.805932	1.16944	0.183494	0.385626	-2.07851	0.323478	-0.934167	-0.324281	0.122301	-0.218154	-0.974676	1.09147	0.610839	-0.261333	-0.878526	0.102503	-0.917293	-0.982954	-0.19037	0.0999604	0.495638	-0.891459	-1.30079	-0.563438	-0.570297	-0.342311	1.09314	-0.439395	0.0531242	0.990472	0.0239216	0.381837	-0.474472	1.46649	0.240638	-1.72797	-0.401567	0.205989	-0.698102	0.766214	-1.30449	-1.05913	-0.725502	0.408564	0.103823	0.191664	-0.151538	-0.233908	0.581999	-0.51088	0.560592	-0.433479	0.671952	-0.0572211	-0.520119	-0.521838	-0.112957	-1.32235	0.465396	0.72328	-0.23976	-0.098653	1.20178	-0.383799	-0.684619	0.0283959	0.428187	1.16222	-0.132555	-0.0523945	0.0971376	-1.01328	-0.700035	-0.685478	1.21952	0.45804	0.225165	-0.732747	0.51297	0.904802	-0.152625	1.77642	-0.445785	-1.23685	-0.114817	-0.828235	0.0494479	0.592716	-0.239851	2.52106	0.587497	-0.78567	0.244997	-1.29358	0.850371	-0.765007	-1.31621	-0.403043	1.26833	-0.737936	0.0602813	0.6296	2.02551	-0.0143708	1.08816	-1.28708	0.523383	-0.594475	-0.618649	0.493959	-0.18986	0.332779	-0.412045	0.831116	-1.67954	-0.667358	0.0859522	-0.584353	0.453706	1.73857	0.151254	-0.790091	-1.1109	-1.04691	0.169488	1.10048	0.477489	-0.605667	0.201626	-0.0191131	-0.986774	-0.178392	0.797886	1.16437	-0.335723	-0.198315	-1.29317	-0.889512	-1.12673	-0.189252	-0.0561419	0.164908	-0.204292	-0.188837	1.17625	-0.640491	0.084873	0.398418	0.456556	-0.445845	0.012383	0.57997	0.544879	-1.10215	-0.426277	0.468565	0.300872	0.284608	0.0123911	-0.609186	-0.309585	-0.411119	-0.444875	-0.0170669	-0.384106	0.265425	-0.494117	0.584658	0.19557	0.380275	-0.305098	0.701293	-0.9442	-0.305806	0.97976	-0.17593	-0.707876	0.106091	0.106619	0.385698	-1.0924	0.997809	-1.16311	0.676893	0.0773772	0.158521	0.053631	0.0506687	-1.15975	0.360612	-1.38356	1.44389	-0.389348	0.592005	0.857893	0.648427	0.600058	0.856856	0.96904	0.388138	-0.080381	0.600743	0.584164	-0.0689109	0.00148121	0.282619	-0.309994	-0.194386	0.658844	-0.940795	-0.0642653	-0.209303	-0.22434	-0.46252	0.809387	0.867173	-2.06167	-1.47537	-0.812703	-0.10412	1.31734	-0.0990816	-0.87014	-0.186117	1.39347	-0.550207	-0.415577	-0.578452	-0.765801	-0.817818	0.389992	-0.377336	0.493684	-0.956387	0.125888	-0.286281	-0.13556	0.464578	-0.249325	-1.02582	-0.285983	0.100914	-0.458724	1.45844	-0.0500757	-0.524342	-0.00149811	0.154769	1.30385	-1.80922	-0.622642	0.133842	0.115188	-0.742562	-0.914373	0.905202	-0.550145	0.339569	-1.03153	-1.39978	-0.656807	0.754881	-1.1085	-1.35276	0.37635	-0.69512	-2.1633	-0.226377	1.09548	0.625367	0.0365922	-0.0712674	-0.0541941	0.611595	-1.07719	-0.171391	-1.76871	0.672817	-1.29997	-0.885758	-0.171342	1.298	-1.28483	-1.18976	2.47792	0.313975	0.000330735	-0.221959	0.261882	-0.208196	-0.0525065	-1.19401	-1.24476	-0.256342	-0.800033	-0.168928	-0.0554431	0.259084	0.172598	-0.49213	-0.238761	0.244677	0.000187	-0.343582	-0.0640424	-1.12861	0.49107	-0.515776	0.567346	-0.633743	-0.594627	0.189333	0.0461777	0.100345	0.62116	-0.537632	0.264937	-1.32663	1.5625	-0.616276	1.08066	-1.29204	-0.769383	-0.480752	-1.17279	-0.924735	0.178573	-0.00792815	1.31041	-0.432315	0.837187	0.0464347	1.49527	-0.887448	0.367489	0.0437642	-0.914131	-1.60841	-0.117566	-1.02222	-0.231711	0.831865	-0.117853	1.28559	-1.54874	0.246829	-0.00775139	-0.58062	-0.718968	-0.633403	0.213744	0.0422193	-0.688891	1.18286	0.88195	1.67497	0.43862	-0.116945	0.237476	-0.910213	0.167262	0.582502	0.0793343	-0.885085	1.24986	0.393696	-0.599273	-0.103837	1.67235	-0.472898	0.611885	0.0438001	0.0895414	1.08301	-0.909852	-0.787548	-0.115527	1.17016	-0.545958	-1.02236	0.131254	-0.578945	0.241044	-0.187203	0.842075	0.522141	0.925502	1.2945	-1.89077	-0.143743	0.524902	-1.21596	0.0205161	-0.0700659	-0.269563	0.348224	-1.50415	-0.871776	1.25907	-1.20671	0.759262	0.0291845	0.861126	-0.501484	-1.12875	-0.619431	-0.566035	-0.22627	-0.303485	0.158949	-1.39657	0.926322	-0.0736612	0.405853	0.258728	-0.408787	-1.50912	0.905819	1.3563	0.207264	0.850505	-0.113922	-1.06051	1.27397	0.0526722	-0.708103	-0.405917	1.20928	-1.46258	-0.091536	-0.22405	-1.60184	-0.511834	0.766559	1.33415	-0.56626	-0.321362	-0.814507	-0.116529	-0.403259	-0.0756649	0.772664	0.227002	-0.977856	1.77649	-0.169182	-0.88762	0.403016	-0.891151	0.165169	-1.31121	0.410124	-0.270822	0.0513148	-0.554066	-0.902203	-1.47101	1.13631	-0.458898	-0.491051	-0.83963	0.730787	1.1248	-1.01105	1.69998	-0.0917559	0.465198	-0.852133	-0.36066	0.750952	-0.331286	-0.296441	1.06162	0.0858003	0.51107	0.18068	-0.698379	-0.722135	-1.04939	-0.655199	-1.04122	-1.44775	0.593636	-0.0750548	-0.516221	0.45501	1.08742	0.047159	0.580054	-0.749564	0.152192	0.322405	-0.508747	-0.178047	-0.301579	-0.766789	-1.06722	-1.10879	-0.210224	0.767835	-0.835056	-1.01239	0.804193	0.121428	-0.120387	-0.254121	-0.131693	-0.304631	0.0158547	-0.586214	0.571735	-0.823578	0.861512	-1.15988	0.0395853	-0.755733	-0.0151004	-0.827001	-0.59773	0.511156	0.117663	0.28239	-0.801848	1.08567	0.038791	-1.37341	-0.774203	-0.400217	-1.61399	0.639498	-0.410584	-0.974605	0.632274	0.816233	0.68575	0.308222	-0.201841	0.338161	-0.797104	-0.382473	-0.518226	0.333496	0.266458	-0.916194	-0.664334	0.816876	-0.796663	0.637994	-0.0636153	0.876737	-0.277702	0.918672	-0.384725	-0.534016	-1.05007	-1.66366	-1.37508	1.89697	-0.728369	-0.865249	0.093092	-2.05518	-0.228239	0.245941	0.233218	-0.922303	-1.05066	-0.739887	0.458429	-0.787238	-0.356409	-1.88535	-0.358629	-0.799169	-0.320633	-1.12194	-0.708736	1.57873	-2.39533	0.799304	-1.37006	-0.135382	1.17976	0.249036	0.705846	0.359333	3.67459	0.146163	-0.640879	0.744678	0.187193	-2.10039	-0.413757	-1.31142	-0.156632	-0.366264	1.07075	0.0575495	-0.765468	0.0788744	-1.35568	0.938298	-0.471274	-1.34267	0.508231	0.410466	-0.386973	0.058644	-0.0718846	-0.100884	-1.00411	-0.228605	-0.210888	0.922734	-0.0771139	-0.32138	-0.593134	0.656933	-0.944397	0.332161	-1.33779	0.819892	1.23427	-0.38348	0.0996956	-1.31552	0.722975	-0.306746	-0.756579	1.37804	-1.18656	-1.26871	-0.598853	0.504628	0.341918	0.159418	0.35981	-0.556915	-0.0761193	-1.33136	-0.408274	0.317102	0.0417414	0.563984	-0.502482	-0.15412	-0.112592	-1.55734
185	0.914259	0.147416	0.21701	0.216701	0.134783	0.392508	-0.0334201	0.858143	0.96674	0.180673	0.385714	-0.227569	0.00635198	-0.790378	1.15917	1.68427	0.0694935	0.229488	-0.171011	0.518553	1.02142	-0.969101	-0.598419	0.410845	0.36509	0.920188	-0.0295679	1.37418	0.325342	0.112317	-0.215084	-0.0151477	-0.139344	-0.436792	0.176242	-0.349492	0.625968	-0.331433	1.98384	0.220223	0.130123	1.63813	-0.525468	-0.331074	0.134368	0.567888	0.385866	0.0252235	0.237133	0.614996	0.0484387	0.405394	0.310584	-1.06051	0.937218	-0.703913	1.12574	0.554323	-0.509175	-0.884379	0.440172	0.630205	0.562094	-0.822557	-0.762045	0.544069	0.186405	-1.08204	-0.671001	-0.452752	0.122935	0.974952	0.649677	1.1172	0.134686	0.304648	0.392075	0.227682	-0.210396	0.114045	-0.654073	-0.263808	0.611553	-0.519396	0.484532	-0.063198	1.23053	0.642884	-0.362799	0.941956	-0.646797	-0.222535	0.919184	0.896297	0.510484	-0.394503	-0.0316597	-0.378932	1.32285	-0.688203	-0.359586	-0.756795	0.481113	-0.339199	-1.4485	0.603343	0.24918	0.327475	-0.201939	-0.543883	0.409687	2.26115	0.729176	1.89038	1.47258	2.08127	-0.106809	-0.394498	-0.271794	0.831839	-0.415523	0.347636	-0.623525	0.631402	1.3227	-0.667608	0.374369	0.735267	1.14199	0.703709	-0.289136	0.387868	-0.972861	0.581989	0.597607	0.504669	0.599578	-0.731225	-0.562119	-0.234688	0.0444941	-0.289579	-0.32733	0.62274	1.49875	0.91887	1.16545	0.430975	-0.051524	-0.0244298	-0.399428	1.60244	-0.239119	-0.0397837	-0.00946064	-0.646574	0.715226	-0.0255737	-0.649395	0.774997	-0.199983	-0.427553	0.0214906	0.746936	0.43599	0.507617	-0.78759	0.876448	-0.0285183	-0.467576	-0.294438	1.86733	-0.191595	0.192081	0.767493	0.932822	-0.122254	-0.146498	1.33891	0.634988	-0.120436	0.492085	-0.0902077	-0.124694	0.321657	0.847607	-0.0974749	0.54731	-0.225958	-0.149881	0.845037	0.255906	0.172443	-0.0468788	0.0109781	-0.761935	1.21601	0.228204	0.166327	0.446856	0.800551	1.16588	1.60262	1.29017	-0.513154	-0.670509	0.731709	1.30883	0.126763	0.651995	0.61902	0.0939675	0.567461	0.661723	1.34549	-0.238441	-0.528615	0.417123	0.26617	0.294113	1.43338	0.0542166	0.412603	-0.491662	-0.45889	-0.754965	0.446947	0.233123	-0.87429	-0.15218	-0.611886	0.13334	1.29643	-0.982382	0.402339	0.0972496	0.627765	-0.0868978	0.569965	1.45704	0.388029	-0.283278	-0.462662	-0.221917	0.468186	-0.673596	0.00795337	-0.155818	-0.59251	0.286249	-0.246065	0.943488	0.133318	-0.32522	0.876559	-0.706904	0.153291	0.677347	0.794457	0.197864	-0.573145	1.18644	-0.417829	1.9016	0.843803	0.392536	0.360177	-1.20954	0.23748	0.115287	-0.263904	0.87447	-0.143427	-0.0386617	-0.266364	0.174804	0.248908	0.423474	-0.0521652	0.697721	0.172624	-0.342784	0.17123	-0.124853	-0.290813	-0.0296162	1.56514	-0.00740326	0.0902862	-0.480466	-0.557995	-0.649649	-0.971032	-0.292187	-0.0682608	0.525712	-0.120919	0.877367	0.350218	0.24111	1.0319	0.59715	0.921064	0.327172	0.0487846	0.168913	0.339334	0.443625	0.985925	0.906347	0.152624	-0.858643	-0.494222	1.14885	0.332904	-0.116843	1.30934	0.0314143	-0.349044	-0.0674802	1.12399	0.0356923	-0.184069	-0.240528	1.0983	-0.311689	0.174581	0.956009	-0.288393	0.245256	0.215763	-0.507299	-0.194354	0.60754	0.364968	0.278081	5.37074	0.986714	-0.279838	0.642569	-0.100039	0.0129143	-0.533656	0.72746	0.766575	0.542507	-0.0195419	-0.15128	0.0308321	0.806406	5.05492	0.445022	-0.104851	0.143148	-0.155746	-0.254023	0.398357	0.331732	-0.96421	0.221876	1.20304	0.0386952	1.01374	-1.10101	0.474931	0.215671	0.145094	0.738779	1.27487	-0.0896613	-0.458862	0.789027	0.665933	1.92035	0.121613	0.189998	-0.427563	0.249844	0.792772	-0.494961	0.342295	-0.96205	0.837573	0.991966	0.108473	-0.369175	1.44962	-0.678474	-0.291039	-0.414525	-0.295311	-0.638918	-0.122486	0.489873	-0.19252	0.347003	0.612307	-0.552327	-0.147145	2.24796	-1.26378	-0.919822	0.333013	1.28007	-0.671179	0.415115	0.48254	-0.143093	-0.505181	-0.289019	-0.22162	0.384648	-0.277691	0.59654	0.529788	0.486696	0.683747	0.323066	-0.391404	-0.259719	-0.458533	0.850021	1.28115	0.629547	0.0203591	0.820356	-0.69673	-0.141487	1.87876	0.152235	0.153644	0.646239	0.310663	-0.534499	1.48337	0.0758936	-0.00447977	-0.0598392	0.163983	0.379449	-0.589973	-0.117013	-0.161055	-0.302311	2.07447	-0.150245	2.80093	0.0601316	-0.510247	0.910677	-0.353847	1.33428	-0.175495	-0.443092	-0.467542	1.07445	0.659401	-0.428948	-0.0148324	-0.634934	0.810063	-0.730814	-0.201168	-0.213734	0.016512	1.46786	1.4629	0.142787	0.479523	-0.0963993	-0.0956377	-0.800063	-0.22396	-0.52063	0.235479	-0.252787	0.0643271	-0.306441	-0.129339	-0.457625	1.45093	-0.33509	0.328916	1.41877	-0.377087	-0.118602	0.783344	0.0967257	-0.254575	0.112176	0.432838	1.08671	1.05565	2.91098	-0.117711	0.864315	0.0908949	0.0904141	0.0962635	0.432775	0.269492	0.65962	0.114247	-1.14936	1.06336	-0.648683	-0.0828008	0.374944	-0.45491	0.00267706	-0.773165	0.0138907	0.735565	-0.140323	1.45772	-0.485243	0.717972	0.793882	1.01737	0.5545	-0.621677	-0.72478	0.488706	0.636262	0.8332	0.393087	-0.251564	-0.889903	-0.0581774	-0.421244	0.221352	-0.0968896	-0.372517	-0.118895	-0.389835	-0.10446	1.76636	1.51098	0.539737	0.0152147	0.482044	0.269157	0.560761	-0.185304	2.27553	0.266004	-0.0186559	1.41082	0.15964	0.244317	-0.773421	-0.0811008	1.25935	0.481622	0.419046	0.833687	-0.134951	-0.15902	-0.0607706	-0.600388	0.0668305	-0.938858	0.38156	0.162514	-0.127574	0.625023	1.13117	0.040824	0.318413	0.932123	0.983809	-0.0307519	0.709415	-0.172373	0.293834	-0.0576006	0.766713	-0.0377886	-0.033625	-0.165474	0.238106	0.282699	-0.18537	-0.0892741	0.593534	0.906931	-0.0949674	-0.0558828	-0.551696	-0.0268849	0.0824183	0.235339	0.650499	0.295086	0.568179	1.13027	0.147258	0.991669	-1.02358	-0.0442645	0.348351	0.361584	0.128041	-0.202099	-0.0929744	-0.642062	0.134503	4.12996	0.671008	0.667481	-0.017702	0.521767	0.732501	-0.57562	-0.261125	-0.652393	0.273919	-0.69575	-0.0653416	-0.0722659	-1.03085	0.522528	0.28612	0.253398	0.8229	0.416429	-0.241379	-0.00349226	-0.086637	1.03542	-0.182014	-0.768869	0.142715	-0.861737	1.11598	0.390739	0.529599	-0.376635	0.501323	-0.339593	-0.944336	-0.0912171	0.728124	0.476505	1.53325	0.568582	-1.01394	1.18308	0.36032	0.0876173	0.689373	0.475389	0.221317	-0.945689	0.561005	-0.433764	0.398921	0.599175	0.59661	-0.459159	-0.55358	0.20282	0.32343	2.16424	0.156096	-0.326155	-0.173069	-0.783731	0.17639	0.293571	1.19215	-0.0791255	0.113824	0.0388436	-0.487658	0.0169522	-0.0487844	-0.59471	0.739492	-0.491617	0.48521	0.82787	0.742304	-0.421445	0.147419	0.225871	-0.0827309	0.79148	0.770629	0.595308	0.337049	1.03191	-0.27215	0.0060921	1.19257	0.796878	-0.0926638	-0.483297	0.876203	-0.629035	0.160756	3.14456	-0.243787	0.943027	0.13782	0.998673	0.0777975	-0.609579	-0.218279	0.613472	0.825324	-0.578673	0.429799	-0.786372	0.518259	-0.590123	-0.206127	-0.0724475	-0.818959	-0.0457418	-0.504072	-0.610078	0.376988	-0.333171	0.703774	0.165692	3.5077	-0.239143	-0.863932	0.303605	-0.18042	-0.5488	1.47142	-0.232064	-0.187759	-0.307565	0.970071	-0.41559	1.50829	-0.272827	-0.908821	-0.556871	0.360587	-0.707047	-0.105816	0.120109	0.428837	1.41645	1.69618	1.29134	1.16249	-0.248986	0.476192	0.38822	-0.194988	-0.323126	-0.176039	-0.232159	0.515877	1.13569	0.886287	2.2162	-0.262381	1.31851	-0.0583585	-0.16774	-0.211209	-0.0884115	0.0896393	-0.764775	0.276253	2.76941	0.833788	-0.312215	0.387178	-0.395175	-0.421687	-0.447252	-0.576593	-0.365214	-0.510452	0.233078	0.740337	1.45359	-0.674684	-1.06224	0.115722	1.01338	1.10115	0.547263	1.18918	0.474761	-0.584355	1.91126	-0.128214	-0.751979	-0.376831	1.81836	-0.364783	0.103638	0.220943	-0.221533	0.89295	-0.237526	0.190707	0.224897	0.0186699	0.55388	0.173204	0.164795	0.0703806	-0.564913	0.470621	0.843524	0.418594	0.122379	1.75192	-0.677332	0.630518	-0.639891	-0.269868	0.123707	1.08515	-0.418169	1.04813	0.434553	0.0406174	1.06788	0.113685	2.06789	-0.0476426	0.410265	0.816285	0.815061	0.163489	-0.305476	0.171826
186	0.553533	-0.196609	-0.0734306	0.846007	0.424155	0.173769	0.419965	-0.124084	0.63095	0.598177	-0.107202	-0.996453	0.11321	-0.382242	-0.930014	0.152389	0.489787	-0.496045	0.16767	0.0539799	0.274911	-0.823	-0.220197	-1.03216	0.0907555	-0.329619	0.0144078	0.716455	0.239927	0.17027	-0.792017	0.0886577	1.20789	1.62241	-1.21342	0.139794	0.332551	0.0889718	0.196071	0.0420526	0.324779	0.318065	-1.01144	-1.04968	-1.12082	-0.256875	0.0862381	0.676387	-1.06959	-0.181377	0.337266	-0.389802	-0.529467	-0.627859	-0.0769467	0.103941	-0.709909	-0.400645	-0.500957	-0.0751152	0.58401	-0.57748	-1.65336	-0.642805	-0.533698	-0.908089	0.0126058	0.843199	0.431486	0.518664	0.170941	-1.92782	-0.350773	0.665979	-0.690391	-0.740104	0.216984	1.26982	-2.13607	0.167843	-1.89242	-0.968367	-1.18607	-1.03783	-0.198923	-1.58799	0.348203	-0.0575006	0.645932	0.661196	0.764034	0.800879	-0.598406	-0.738582	0.138312	-0.801889	-0.333439	-0.338104	-0.801617	-3.13306	-1.13908	-0.0130048	0.0843938	-0.684317	0.0987203	0.110314	-1.20416	0.369504	-0.489525	0.00748017	0.231287	-0.800513	-0.545141	0.0969578	0.476833	0.445169	0.0100566	0.470722	-0.0528695	0.370892	-0.264961	0.77076	0.0214163	-0.371156	0.128266	0.170623	0.0440325	0.241105	0.542619	0.440524	-1.12284	0.187466	-0.677866	0.302764	1.23492	0.724159	0.516352	0.822857	0.620515	0.970545	0.236411	1.06456	0.33663	-0.500541	-0.248859	0.564351	-0.124048	-0.858623	-0.144134	0.391043	0.684513	-0.34422	-0.211213	-0.353366	0.703616	-0.860625	1.09805	0.353391	0.844725	-0.0368686	-0.344904	0.319755	-2.71447	-0.184275	0.143874	0.346033	0.438389	-0.895088	-0.356324	0.790553	0.677365	-0.501563	-0.228765	-0.555792	0.44636	0.383835	0.974477	0.0142957	-0.100398	0.300511	0.344208	0.262706	0.0220783	0.156761	0.973831	-0.837645	-0.487407	0.0945494	0.537363	1.49072	-0.621554	0.0897	-0.506923	-1.23117	0.653566	0.580363	-0.441515	-0.756179	0.211064	-0.652856	0.483092	-0.462452	0.865983	0.567842	-0.129503	-1.10197	-1.94012	-0.238832	-0.0660277	1.01476	-0.443526	0.258918	0.226306	-0.461219	0.0721932	0.445901	0.743978	-0.718573	-0.789959	0.619219	-1.26615	-0.015413	-1.35364	0.938186	0.495201	-0.580831	-0.333563	-1.48316	-0.479739	-0.250302	-0.116519	-0.322581	0.253162	-0.319802	-0.805575	0.0727948	0.0175349	0.397852	0.0529389	-0.976561	0.0913672	-0.0628272	-0.602363	0.343497	1.17004	-2.11353	0.17553	-0.0245461	-0.572602	-0.388228	0.0496159	-0.138761	0.599166	-0.147074	0.733414	-0.365161	0.317336	0.696181	0.0091055	-0.307185	-0.577572	-0.252272	0.135002	0.22224	-0.262797	-0.104371	-0.84732	-0.0911889	-0.730452	0.251911	0.263576	0.579434	-0.0558179	-0.389639	-0.92049	0.00296192	-0.939351	-0.0149746	-0.00030604	-1.49848	-1.81044	0.807995	-0.133977	-2.09003	0.229458	-2.05213	-0.241339	0.129189	0.56396	-0.441839	-2.76736	0.0709466	0.744992	-0.110413	-2.03981	0.785002	0.764748	-1.78237	-2.1967	-0.260507	-0.634348	-0.890214	-0.269494	-1.20355	0.300463	0.512771	0.16342	-0.145383	0.865255	0.694972	-1.12064	-0.579239	-0.874462	-0.132102	0.158154	1.01032	0.129415	0.25133	0.255353	-1.70034	0.669854	1.17477	-0.960134	1.18424	-0.600827	-0.456132	-0.367012	-0.1986	-1.88144	1.06566	0.42028	0.681779	-0.187329	-0.691895	0.348334	0.0877596	-0.423172	0.0706158	-1.16649	-1.1666	0.722214	-0.307291	0.707315	-0.207993	-0.165454	-0.286637	-0.379389	0.0769097	0.354862	1.02698	-1.4593	-0.364372	-1.35587	0.0635412	0.040472	0.0833932	-0.0481279	0.688617	1.03166	0.36961	0.242446	-1.42704	0.723616	1.44881	0.78961	-0.351284	0.0996264	0.581753	0.540735	0.31463	1.63714	-0.94619	0.241996	0.328457	-0.818045	0.00551582	-1.30354	-1.56122	0.326154	1.09926	-2.16231	-0.274984	-0.428197	-1.29921	1.48287	-0.606842	0.254001	0.235734	-0.250157	1.14765	0.419925	-0.589385	0.172644	0.636435	0.0211393	-0.759913	0.715271	0.96183	-0.865082	0.348579	-0.534143	-0.525592	-0.143391	-0.524383	0.0654785	0.485812	0.310933	0.963357	0.652074	0.170191	-0.498271	-0.409529	-0.0245508	0.628545	0.374576	-0.670703	0.0963056	-0.784085	-0.95647	0.165003	0.0015949	-0.302581	-1.28848	0.303323	-0.448692	0.787842	-0.450682	0.0606297	-1.43981	-0.0916789	-1.20169	0.876928	-0.262589	0.613817	0.4836	0.338721	-0.294757	0.67745	-0.927013	0.278287	0.820032	0.256134	-0.41713	-1.43134	-0.232963	0.49693	0.210576	-1.64512	0.527799	-0.204455	-0.744148	-0.351717	-1.56038	-0.289687	0.137101	0.375401	0.129012	0.0327605	0.560005	-0.76811	0.863317	-0.239992	0.681307	0.324952	0.0846741	0.26879	0.271511	-0.152477	0.0731914	-0.541742	0.608694	-0.761201	-0.767638	0.848443	0.0534698	0.544601	0.510237	0.740157	-0.744868	-0.096378	-0.672869	-0.672796	0.688015	-0.0846556	-0.527399	0.153257	0.976686	0.0524923	-1.02168	0.408978	0.322738	-0.281202	0.872971	0.15768	-1.17782	0.369348	-0.806362	-0.373521	0.792285	0.167984	0.280219	0.680965	1.17987	0.471898	1.007	-0.740635	0.397425	-0.563069	-0.138246	-1.13929	-0.21073	-0.518511	-1.05998	-1.09298	0.954163	-0.678593	-0.64625	-1.14059	0.652141	0.991016	-1.1802	-0.00065964	-0.0111941	1.30821	-0.552106	1.0352	-0.684355	-0.353557	-0.186423	0.600177	-0.73951	0.0199164	0.0942894	-0.00441098	-0.545184	-1.43518	-0.523595	-0.488645	-0.00225517	-0.280617	-0.312366	-0.140973	0.440279	0.626822	-0.0737091	0.743556	0.566644	-0.160034	-2.06161	-0.671718	-0.308691	-0.445333	-0.111505	-0.283109	-0.484673	0.878614	-0.889664	-0.0444645	-0.298608	0.480351	-0.00228035	-0.501797	-1.24462	0.167907	-0.115447	0.00605192	0.267619	-0.672821	-0.312979	-0.490049	-1.52225	-0.703768	-0.418731	0.769922	0.523761	1.03606	1.45162	-1.10241	0.295057	0.777268	0.384479	0.296824	-1.63728	0.0311786	-0.782498	0.96876	-1.05688	0.0675029	-1.24773	-1.55178	-1.68864	-0.960442	-0.210144	-0.413897	-0.133884	0.273795	0.570723	0.265513	0.315387	-0.925957	1.60321	-0.702502	0.621534	0.503967	-0.112126	-0.84661	0.623691	0.302902	0.440772	0.133212	-0.0117586	0.321176	-0.77254	-1.27876	-0.133141	0.261832	-0.129534	-0.145261	-0.951978	0.551223	-0.0454333	-1.27865	-0.00267022	1.48118	-0.637448	0.0357617	0.0161158	0.654244	-0.0799327	0.0621517	0.763563	-0.574404	-0.326057	0.407429	-1.34683	0.835179	0.558505	-0.655294	0.649531	0.151208	-0.606319	0.175535	0.203986	-0.0993168	-0.751123	0.214022	0.182648	0.0570653	0.788778	0.804658	-0.533971	-0.0164558	0.333536	0.0212874	-0.580765	0.599597	-1.55258	-0.0808865	1.10502	-1.50176	-0.18607	-0.0334182	-0.0898266	-0.0239257	0.436771	1.16761	0.808041	0.141429	-0.64006	0.297843	0.520483	-0.0121632	-0.830092	-0.0338244	-0.142597	0.196437	1.23104	-1.38376	-0.630432	-0.401733	0.344376	0.371693	-0.419799	-0.082526	1.77609	-0.0205658	0.285946	-0.0138289	0.829301	0.76725	-0.0489772	-2.11741	-0.258665	1.00292	-0.577868	-0.221925	-0.884548	-0.0865598	-0.534476	-0.187108	0.87565	0.0692666	-0.309546	-0.925243	0.406508	-0.544108	0.136364	0.17558	0.81973	-0.911837	-0.00595909	-1.24369	-1.93097	0.141649	-0.150899	-0.474465	-0.0867506	-0.292396	-0.213609	-0.646459	-1.04426	-0.0107984	-0.855858	-1.12175	-0.362965	0.4366	-0.274814	-0.567253	-1.94366	-1.27503	-0.623678	0.407216	-0.362247	-0.908618	0.469138	0.128057	-1.80032	0.026805	0.445538	-1.53979	0.281878	0.489341	-0.866069	-1.03722	-0.754435	0.894319	0.384149	-1.5085	0.385661	-0.320331	-0.786208	0.230878	0.187029	-0.641398	-1.85449	1.03667	-1.14657	-0.344281	0.112543	0.732902	0.0896137	0.525378	-0.266786	0.819435	1.25802	0.0748658	0.990743	-0.0890033	0.890213	0.618569	-1.50667	-0.368043	-0.106203	-0.0256282	0.647847	0.259191	-1.51813	-0.157621	-0.24621	-0.734113	-0.898783	0.171308	-0.925242	0.277745	0.411607	1.53587	-0.10402	-0.342683	0.424319	-0.406413	-0.449108	-0.466381	-0.83861	0.517473	1.4369	0.196523	0.864986	-0.215041	-0.0927308	-0.280015	0.0496712	0.20395	0.122769	-1.17228	-0.708058	-1.22758	-0.422119	1.38192	0.156728	-0.871129	0.975453	0.355265	-0.413181	-0.219606	0.243576	0.736911	-0.163651	-0.403892	-0.82088	-1.1166	0.672675	-0.824622	0.600402	-0.474206	-0.497402	-0.2217	-0.0339193	-0.128514	-1.36385	-0.0203178	0.83632	0.369361	-0.239195	-0.0529395	-0.706735	-0.94297	-0.776582
187	-0.177386	0.0472315	-0.174365	-0.188646	-0.147671	0.212123	0.014015	0.082916	0.225173	-0.185507	0.130849	-0.752198	-0.6651	-0.548037	-0.770725	-0.00780718	0.150316	-0.688003	0.0314251	-0.684022	0.0676881	-0.445234	-0.852171	-0.635394	-0.306568	-0.0197567	0.171323	-0.0583674	0.116674	-0.397801	0.257744	0.288585	0.250969	-0.789034	-0.670378	-0.536453	-0.329558	-0.425549	-0.30848	-0.464608	-0.549135	-0.109265	-0.0131234	0.00291905	0.238744	-0.59398	0.109568	-0.405156	-0.331399	0.0107159	0.217609	-0.226558	0.0445827	-0.960418	0.244117	0.306829	0.116198	-0.38399	-0.293197	-0.312442	-0.231979	0.384252	0.0480794	0.29454	0.0505811	-0.280305	-0.279575	-0.105622	-0.628395	-0.559603	-0.389168	0.375256	-0.136194	-0.0159802	-0.225568	-0.695314	0.307602	0.393894	-0.780059	0.274261	-1.35374	0.253454	0.076124	-0.868034	-0.461159	-0.644923	0.0736688	-0.189829	0.4876	0.129454	0.280001	-0.244811	-0.668182	-0.258788	-0.31023	-0.603337	-0.73776	-0.607731	-0.228534	-0.720154	-0.128726	-0.489149	-0.247892	-0.392241	-1.0338	0.199338	-0.135365	0.105689	0.0591663	-0.160633	-0.278892	0.4217	-0.0383587	0.020777	0.0845792	-0.21799	0.104559	0.0201982	-0.627733	0.0307386	-0.308524	0.109218	-0.116774	-0.396534	-0.0892486	-0.314191	-0.233113	0.294971	-0.163904	0.0459926	-0.169778	0.0289969	-0.363284	-0.564973	0.0284898	0.0769458	-0.148836	-1.2331	-0.595612	-0.172725	0.0619791	-0.451154	-0.732959	0.591936	-0.0919349	0.136833	0.157198	-0.345426	-0.0876796	-0.298039	-0.0373529	-0.114407	-0.913083	-0.016735	0.0117932	-0.439751	0.0546529	-0.170437	-0.535068	-0.221146	-0.661418	-0.175774	0.64231	-0.219985	0.0666344	-0.126934	-0.0261876	0.073205	-0.635762	-0.150781	0.0785608	-0.0542042	-0.302239	0.120715	-0.0541238	-0.208888	-0.463919	-0.544437	-0.180801	-0.082883	0.147219	0.182345	0.379344	0.0471687	-0.0831343	0.415626	0.14134	-0.282408	0.18277	0.640331	-0.882645	0.015745	-0.146466	0.0656125	0.0797845	-0.0924642	-0.0400328	-0.0163955	-0.115442	-0.0324351	-0.0802793	0.257717	-0.0495708	-0.537753	0.291384	-0.663253	-0.135243	-0.283499	-0.136175	0.440353	-0.0930106	-0.227454	-0.0145087	-0.24364	-0.13167	-0.577217	-0.248182	0.287787	-0.807283	0.0292814	-0.51871	-0.43347	0.320484	-0.286325	-0.278082	0.127637	-0.294729	0.185105	-0.354464	-0.0564045	-0.0713273	0.26405	-0.254678	-0.835338	-0.160692	0.171834	0.0303013	0.0479748	-0.0290508	-0.0511247	-0.128135	-0.652818	-0.120576	-0.38645	-0.130581	0.090963	-0.609998	0.22494	-0.718633	-0.849969	-0.0322238	-0.683468	-0.00432371	-0.523399	0.0708581	-0.267462	-0.0798648	0.207807	-0.0918043	0.0800287	-0.085201	0.0160911	-0.528397	-0.160677	0.100691	0.0919292	0.11282	-0.641234	-0.0944113	0.0691038	-0.359114	0.0420807	-0.231024	-0.0521952	-0.302318	0.101584	0.0640576	-0.356229	-0.108622	0.0975006	-0.493672	0.000968225	-0.554962	0.564588	-0.122315	-0.365572	-0.135094	-0.133018	-0.222665	-0.25298	-0.568965	-0.478212	0.235221	-0.420714	0.00533154	0.0448992	0.0454663	0.3895	-0.767053	-0.131283	0.053928	-0.31093	0.26556	0.0930605	-0.621812	-0.578492	-0.239685	0.262641	0.42363	0.101692	0.248181	-0.160029	-1.03419	-0.0324846	0.275578	0.027005	-0.0556257	0.0768045	-0.382771	-0.00662097	0.169654	0.0600206	-0.639052	-0.202577	-0.0830373	-0.548111	-0.572669	-0.143216	0.0555886	0.21325	0.208099	0.327376	-0.337681	-0.41283	0.115054	-0.0611889	-0.502881	-0.0412387	-0.108708	0.0533173	0.0699089	-0.626785	-0.611043	-0.315219	0.0296709	-0.531775	-0.114663	-0.190225	0.147211	0.0144852	-0.585332	-0.365164	-0.57933	-0.123311	-0.236879	-0.286179	0.119566	-0.0768304	-0.259869	-0.114028	-0.0919853	-0.462054	-0.12359	-0.132233	0.127826	0.29745	0.0510477	0.123966	-0.0948882	0.313156	0.0652444	0.178989	-0.275623	0.138781	-0.0448832	-0.176438	-0.855105	0.0725195	0.0424228	0.189274	-0.266377	0.105125	0.0972806	0.409876	0.390828	-0.673071	0.0481185	-0.420497	-0.713205	-0.361766	-0.0549123	-0.148279	-0.492258	0.0755019	0.0170038	-0.114849	0.118477	-0.467089	-0.913224	-0.0225711	-1.06989	-0.696432	-0.19715	0.144185	-0.263766	-0.591237	-0.16029	-0.323374	0.397525	0.286278	-0.857118	0.108244	-0.174295	-0.068307	-0.404428	0.0643822	0.104688	-0.43797	0.210953	-0.809893	-0.693873	-0.00517909	0.588968	-0.0370672	-0.0106903	-0.123284	-0.502058	-0.522285	-0.109682	0.0467917	-0.369771	0.286394	-0.524292	0.120536	-0.0294228	0.0666139	0.00856839	0.161414	0.107295	0.0907803	-0.149677	-0.126794	-0.37993	-0.850937	-0.0979928	-0.171797	-0.0425049	-0.438989	-0.137498	-0.144452	-0.227457	-0.195364	-0.588615	0.0160935	0.160937	-0.397066	-0.150335	-0.0744371	-0.334616	-0.793958	-0.0685617	-0.676598	-0.0712103	-0.161288	-0.588352	-0.388799	0.111455	-0.0742232	-0.649365	-0.0084174	0.381233	-0.186751	-0.112202	-1.46708	-0.142843	-0.0991536	-0.0889519	0.455913	-0.275592	-0.748703	0.136015	-0.799353	-0.00761562	0.00798553	0.101397	0.104579	0.101543	-0.20528	0.310907	0.00043834	-0.12338	-0.353957	-0.291279	0.136636	0.58709	-0.232695	-0.11165	0.182553	-0.0198163	0.0181915	0.0600722	0.00270792	0.150334	-0.0793576	-0.0527632	-0.103813	0.257487	0.231965	-0.559253	0.0317629	-0.958323	-0.0403893	-0.0279984	-0.51702	-0.275764	-0.05356	-0.0530387	0.394261	-0.0253583	0.369261	0.264201	-0.607919	-0.721248	-0.183642	-0.951054	0.0896744	-0.70745	-0.670507	-0.662015	-0.220743	0.253555	-0.333582	-0.219908	-0.100905	-0.896876	-0.885791	-0.153019	-0.0631675	-0.362045	-0.800228	-1.14935	0.204165	0.17012	-0.591902	0.302067	0.0866148	0.242215	-0.349614	0.00815355	0.0936596	-0.984715	-0.87346	-0.109913	0.117292	0.11988	-0.102019	-0.0712695	-0.347295	-0.265794	-0.919067	0.345467	-0.42472	0.361615	0.0112123	-0.101588	0.0341546	-0.183794	-0.0131698	-0.296006	0.382757	0.111404	-0.0667397	-0.216878	-0.0467216	0.253654	-0.149704	0.0595056	-0.314421	-0.593573	-0.218306	0.0410283	0.283795	-0.809009	0.0338591	0.199185	-0.330361	-0.0261875	-0.176633	-0.55229	0.349967	-0.219028	-0.649686	-0.154792	-0.189795	0.00730272	-0.00186855	-0.034233	-0.552595	0.139985	-0.149823	-0.202196	0.756348	-0.115069	-0.00653862	0.160629	0.46934	0.361232	0.00807756	-0.0362545	0.289919	-0.657298	0.0751646	0.526432	-0.963549	-0.579705	-0.964848	-0.845197	0.218566	-0.271417	-0.167905	-0.378781	0.253535	0.34682	0.567953	-0.0432598	-0.136384	-0.0583048	0.289514	0.0177972	0.200783	-0.466139	-0.673783	-0.202722	-0.775381	0.209753	-0.141251	0.185505	-0.183898	-0.047087	-0.386975	-0.676239	0.179401	0.00374306	-0.437051	0.108695	0.183812	-0.0838077	0.237845	0.256337	-0.511232	0.3372	-0.0424875	-0.454275	-0.535731	-0.312258	0.0859838	0.427298	0.404014	0.0333394	-1.0606	-0.82675	-0.0370241	0.147555	-0.146167	0.0609453	0.0465795	-0.287982	0.0566446	-0.886744	-0.298369	-0.476921	-0.604145	-0.316417	0.0697217	-0.637179	-0.382134	0.120997	-0.0722931	0.0954764	-0.594971	0.0743745	-0.138593	-0.157095	-0.218469	-0.400786	-0.495532	-0.457819	0.0512558	0.178155	-0.313213	-0.140497	0.267992	-0.368258	-0.217259	0.0485458	-0.657208	0.048286	-0.544162	-0.398439	-0.351962	-0.455098	-0.493105	-0.49347	-0.295882	0.498523	-0.235361	-0.392699	-0.551943	-0.0838009	-0.262094	-0.0781553	-0.951589	-0.772453	-1.01764	0.0339531	-0.344577	-0.0394423	0.202655	-0.666505	-0.057525	-0.826081	-0.500788	0.617425	-0.0382764	0.15361	0.0487212	-0.561638	-0.012829	-0.599772	-0.714954	-0.422188	-0.155783	-0.0325862	-0.885671	0.245375	-0.744998	0.332034	-0.281296	-0.672661	-0.129566	-0.501074	-0.512051	-0.223172	0.0726736	-0.0141487	-0.163468	-0.98063	0.100048	-0.100481	-0.162219	-0.315029	-0.860028	-0.306762	0.112177	0.0779204	0.00656779	-0.487566	-0.48763	0.122746	0.0871442	-0.0200285	-0.0012812	0.00520556	0.00286171	-0.157771	-0.178617	0.66348	-0.153192	-0.146844	-0.346507	0.101015	-0.111843	0.22399	-0.136602	0.0930421	-0.374287	-0.335222	-0.140339	-0.0644572	0.274871	-0.182607	-0.0985448	-0.0133036	-0.0237425	-0.474114	0.129131	-1.06476	-0.0629984	-0.107452	-0.105582	-0.0331789	0.109168	-0.167719	0.147612	0.0444522	0.303043	0.101889	0.0296578	-0.0914007	0.00283922	-0.00634255	0.0935943	-0.238355	0.123298	-0.238777	-0.193344	-0.458279	0.150746	-0.109695	-0.29353	-0.213505	-0.266073	0.133998	0.18269	-0.0757426	-0.34497	0.295844	-1.17296	0.11315	-0.422866	-0.484812	-0.265151	0.00970803	0.336618	-0.168377	0.190932	-0.0974741	0.22038	-0.412042	-0.10203	-0.0742588	-0.00710291	0.243291	0.0100826	-0.310692	-0.190394	0.140939
188	0.473842	-0.0216908	-0.0521226	0.763504	0.997073	0.140765	0.258752	0.837593	-0.167488	-0.0179983	-0.128688	-0.0896821	0.782257	0.907911	0.303888	-0.548532	-0.034053	-0.780378	0.496442	-0.497113	-0.74496	-0.282002	-1.64417	-0.796823	0.314048	1.04537	0.225527	-0.000173333	0.208925	-0.300046	-0.872091	0.480348	0.949283	-0.691838	-0.743617	-0.323108	-0.0534872	0.100466	-1.04095	0.82045	0.131282	0.255824	0.316934	-0.133524	-1.13223	-0.271511	-0.0700745	0.629041	0.335239	0.010468	-0.0557817	0.0433171	-0.224864	-0.859243	-0.275522	0.533845	-1.06933	-0.0723641	0.374346	-0.245523	-0.285802	0.384015	0.941637	0.244707	0.155734	0.859816	0.0806462	0.635568	0.412981	0.00951593	-0.0125379	-0.69329	1.03822	0.707461	-0.332326	0.703981	0.17387	0.712581	-1.65179	0.304255	-2.58702	-0.457887	-0.0189079	-1.01044	-0.298138	0.709091	-0.282707	-0.0431748	0.319079	0.576415	0.166134	0.831162	-0.519735	1.44052	0.0836714	0.235613	0.0774996	-0.435704	0.981205	0.231933	0.965871	-0.35199	0.184428	-1.2104	-0.743806	-0.18296	0.780431	0.304874	0.417583	-1.13261	0.253389	-0.693083	0.137966	-0.816636	-0.252077	0.0288016	0.709018	0.258626	0.341506	0.155075	0.228753	-0.729528	0.419908	0.343136	0.408413	0.576864	0.254358	-0.104501	0.3574	-0.336638	-0.28198	-0.303962	0.497308	-0.808158	1.44815	0.113731	-0.134338	-0.68842	-0.0943594	1.05779	0.0160766	1.10141	-0.586022	-0.433976	-0.908093	-0.481683	0.187138	-0.735875	0.51623	-0.206239	0.718099	0.504455	-1.45019	-0.227476	0.346489	-0.340918	-0.387271	-0.117034	0.767609	0.173162	-0.927175	0.0385391	-0.483746	0.411675	-0.170195	0.0575343	0.539441	-0.288976	0.163815	0.700681	0.606258	-0.450588	-0.296556	0.461834	-0.0100677	-0.00111362	0.232344	0.709741	0.500373	0.385583	0.0535455	0.0810298	-1.08862	-0.584187	0.227429	-0.467184	0.0240069	0.753421	0.580052	0.156368	-0.90925	-0.0874661	0.505562	1.12075	0.867483	0.541647	-0.363547	0.843623	0.552787	0.16845	-0.593306	0.104914	0.134539	0.513438	0.299867	0.562723	0.261961	-0.193264	0.342611	-0.429247	0.501447	0.357177	-0.578954	0.25585	0.513188	0.833019	0.476465	-1.3994	-0.35587	-0.416034	-0.305583	0.624503	-0.305715	0.841531	0.468436	0.0765617	0.199031	-0.0637313	-0.267282	0.345427	0.520335	0.509277	0.871442	0.119542	-0.417367	0.0577346	0.767926	0.384449	0.189533	0.61863	1.59054	0.622565	0.247291	0.679569	0.540909	-1.25703	0.741089	0.202672	-0.597576	-0.0207658	0.83724	0.723035	-0.0142413	-0.0601486	0.038104	0.133202	0.667554	-0.536189	0.270169	-0.126593	-0.111661	-0.161099	0.125802	0.0750449	0.109968	0.173632	0.997202	-0.741516	0.221089	0.160821	0.337465	0.0719394	-1.21706	-0.0654734	0.255721	0.144182	-0.144865	1.30791	0.149979	0.466486	0.280885	1.12658	1.48378	-0.135972	0.719702	1.24109	-0.311863	-0.0148842	-0.868879	-0.229024	-1.40931	-0.390469	0.640586	0.231872	0.68044	0.121161	-0.23502	0.711393	-0.816433	0.832172	-0.602801	0.321853	-0.512109	1.70702	0.732926	0.425468	0.470769	0.238937	-0.214245	0.100678	0.629678	1.52644	0.338093	0.79442	-0.0123503	0.301795	-0.147246	-0.100589	0.444332	1.18294	0.833389	0.358623	-0.727465	-0.520699	0.64009	-0.106312	0.154887	0.833296	-0.378124	-0.51296	0.637495	-0.247651	0.188627	0.0573195	0.373779	0.373296	-2.00591	0.665945	0.722388	0.417823	-0.248679	0.0860007	0.302854	-0.460959	-0.255525	-0.87193	-0.331642	0.692829	0.30797	0.25859	-2.38908	0.171756	-1.85476	0.573568	0.464263	0.890676	0.221221	-0.111976	0.178203	0.129114	-0.441994	0.160091	0.155618	-0.770985	0.104779	0.451548	-0.272238	0.191065	0.026618	0.408445	-0.0530312	0.286483	-0.232192	0.0608194	-0.415161	0.39742	-0.00691543	0.270446	-0.294944	0.702651	-1.24815	0.108703	-0.328227	-0.182033	1.03614	-0.517177	-0.399934	0.48988	0.324133	1.02306	0.424518	-1.20859	-0.502602	0.0624468	-0.100853	0.499303	-0.60588	0.959243	0.238358	-0.383056	-1.22417	0.175584	0.0347652	-0.43323	-0.216992	0.611572	-0.222111	0.0964132	0.363018	-0.257718	-0.270459	1.09168	-0.132232	-0.298145	0.631485	0.698081	0.110285	-0.107946	-0.421579	-0.236885	0.382245	0.420687	-0.817977	-0.141353	0.0497172	0.261509	1.05767	0.641864	-0.403275	0.295025	-0.798053	0.483099	-0.432456	-0.14614	0.571309	0.475846	0.0941576	0.0436205	-0.624186	-0.719849	0.642783	0.184337	0.678195	-1.14786	0.0785504	1.28219	0.0626614	0.389549	0.788682	-0.629939	-0.752582	-0.3943	1.31558	0.233614	-0.257522	1.3943	-0.342573	0.189021	0.990565	-0.280015	0.092953	-0.300395	-0.206031	0.60476	0.709449	0.383222	-0.0240773	0.031348	0.680237	0.341365	0.302536	0.200686	0.437207	-0.731563	0.612769	0.705346	0.470591	-0.300731	1.14766	0.58018	0.468697	0.496976	0.432995	0.411216	0.583066	0.298684	0.157197	0.329765	-0.906343	0.234974	0.373757	-0.149626	0.498532	0.159592	0.0816766	-0.120915	0.541857	-1.30904	0.371778	-0.342991	-0.681066	-0.743573	-0.140677	0.261834	0.581087	-0.776228	0.644572	0.0321773	0.35426	0.0786974	0.319755	-0.63511	-0.38036	1.37067	0.762916	0.277905	1.01192	-0.665957	0.243709	0.350916	-0.139688	-0.0367527	-0.465877	-0.0488	0.0901339	-0.501703	0.445194	0.238593	-0.611389	0.0820765	0.32768	-0.237344	-0.175253	-1.00741	0.569389	0.0183269	0.794663	-0.163253	0.161977	-0.374513	-0.809554	0.0746302	0.160611	-0.0766295	-0.73049	0.497901	0.522893	-0.637428	0.0900323	0.586425	-0.0685861	-0.0732838	0.569091	-0.145078	-0.137258	0.358218	0.842793	0.145661	0.213496	-0.738539	0.6407	-0.805084	0.360647	-0.556988	-0.758285	0.76522	0.410642	0.474211	0.0896446	-0.532675	-0.211138	0.261601	0.314242	0.0245775	-0.106735	-0.237366	-0.0259235	-0.614927	0.0917978	0.374056	-0.0866199	0.0338329	-0.66748	0.923507	0.0619598	1.00901	1.11417	-0.476809	0.181984	0.40443	-0.549652	-0.914876	1.06766	-0.922795	0.0851961	0.331234	0.751247	-0.192135	-0.632932	0.713723	1.26274	-0.797091	0.858168	-0.470971	-0.598831	0.470846	-0.4506	-0.295728	1.16461	-0.7781	-0.325507	0.377675	-0.214914	0.340052	1.00877	1.06834	-0.878989	1.02736	0.100177	0.311442	0.698872	-0.659906	-0.39645	-0.285714	-0.232332	0.298511	0.648245	0.136927	0.606528	-0.158304	0.844496	-0.561765	0.467824	-0.172564	-0.725196	0.351344	0.432368	1.10607	-0.0115544	0.966908	0.303474	0.430991	-1.12193	-0.0435214	0.312575	0.932124	-0.175479	-0.0300874	0.282833	0.53731	-0.825233	0.800233	0.189574	-1.30344	0.920984	0.120982	0.161511	0.142727	0.0865538	-1.56977	0.0880004	0.229351	0.978004	-0.18001	-0.0204248	-0.199514	0.645769	0.792257	-0.363279	0.0570049	0.43787	-0.0818653	0.823473	0.526719	-0.252174	0.305397	-0.504573	0.593895	-0.10541	1.03611	-0.485784	1.31806	0.661723	0.433531	-0.00996532	0.357886	-0.215858	1.00174	-0.442309	-0.0246519	0.86348	-1.36812	0.991024	0.458577	-0.352033	0.0334158	-0.220925	0.195575	0.172634	0.660067	0.640597	-1.60806	-0.568476	0.0208774	0.827062	0.755801	0.293714	0.226275	-0.163349	0.0936516	0.335623	-0.769674	-1.06267	0.383785	-0.105889	-0.734234	1.22868	-0.336236	0.316197	0.833746	0.958929	-0.32487	-0.0981436	0.349244	-0.147096	-0.090466	-1.71704	-0.174976	-0.655903	-1.64269	-0.167476	1.24453	0.212063	0.369213	0.576816	0.0941944	-0.448241	0.279792	-1.13097	-0.468111	-0.586916	-0.138179	0.951149	-0.683605	1.03915	0.533218	0.454842	-0.135339	-0.883858	0.257456	0.751604	0.265225	0.335791	0.157538	0.276244	0.699727	0.402537	0.49268	-0.170555	-0.0604617	0.597759	0.478501	0.267321	0.6333	0.254251	0.845021	1.41513	0.892503	-0.404994	0.0048578	0.104028	-0.423505	-0.305123	-0.929525	0.0284572	-0.686682	-0.403507	0.65762	0.704435	-0.0574999	-0.0530444	0.373162	-0.0841129	0.0150353	0.344817	-0.703569	-0.340457	0.1945	0.564885	0.189711	-0.37605	-0.161956	-0.461924	-0.225595	-0.101302	0.0462497	0.351962	-0.479397	0.709733	0.325577	-0.0180048	0.539193	-0.289194	-1.58902	0.45582	1.44098	0.383784	0.291019	0.346065	0.99681	0.640481	0.117595	-0.277443	0.234562	-0.703468	0.540828	-1.34091	0.10166	-0.155107	1.30277	-0.976302	0.176593	-0.112101	-1.36569	0.523865	0.238531	0.191666	-0.120803	0.409986	0.105428	-0.510433	-0.0302899	0.367526	-0.578206	-0.416257	1.07576	-1.20376
189	-0.616268	0.21165	-0.293591	-0.309323	1.31178	0.370677	-0.925056	0.786571	-0.802848	1.49173	-1.29373	-0.393457	0.476404	1.21905	0.212201	0.393459	-1.21694	0.575493	-0.0561006	0.0938188	-1.05062	0.76911	-0.784574	-0.210751	0.240645	0.752555	1.31075	-0.00117897	1.71909	-0.198973	-0.420517	-0.784491	-0.245944	0.261068	-0.521109	-0.187824	0.203827	0.250228	0.841409	0.524854	-0.0828526	-0.311867	2.31148	1.0339	-0.68677	-0.511831	-0.109466	0.515238	1.8794	-0.349244	-1.39152	-0.300473	0.760584	-1.29844	-0.0741818	0.380469	-0.777378	-0.40293	-0.726094	-0.326068	-0.156893	1.24044	-0.516672	-0.758264	1.99841	-0.216899	-0.560374	0.972736	-0.642263	-0.649196	-0.0646136	1.02214	0.533241	-0.23604	-0.0687508	-0.229774	0.586006	-0.87681	-0.560176	0.389119	-1.76138	-0.617549	1.36108	-1.35996	0.58358	0.313265	-0.986488	-0.742225	0.125397	0.222003	-0.108313	0.763909	0.308438	1.24806	-0.526552	-0.00545128	-0.811168	-0.866764	0.212648	-0.71125	0.542369	-0.461184	-1.22099	1.40369	-1.30398	-0.774982	1.17108	-0.397048	-1.0652	0.12159	0.349469	2.16889	0.693786	-0.15609	-1.2682	-1.12456	0.0620256	-0.756784	-0.0937096	0.607359	0.388744	-1.32148	-1.33518	0.191227	0.293656	-0.102198	1.08524	0.298036	0.520024	-0.262316	1.6229	-0.537774	-0.406074	-0.579495	0.857765	0.277444	-0.606245	-0.509292	-0.646402	0.649946	-0.542549	0.832249	-1.27586	0.843952	-1.62225	-0.573208	-0.324824	0.646506	-0.430933	0.0821494	0.955845	0.933258	-1.22017	-0.105942	-0.731301	-0.256773	-1.33243	-0.221132	-0.972274	-0.362705	1.10484	-0.56275	2.25553	-0.489609	-0.777114	0.263174	0.330768	2.24748	-0.729793	0.898408	-0.196402	0.71915	-0.406825	-0.17835	0.0134164	-0.351163	-0.0556839	1.11704	0.448119	-0.713964	-0.922081	0.739568	-1.13392	-1.11036	-0.795502	2.05007	1.52089	0.606684	-0.55668	-1.1771	-0.745227	-0.833411	-0.0331339	-0.0926594	0.164265	-0.295436	0.393386	-0.632785	-0.273467	0.189352	-1.37103	1.40034	-0.414282	1.83248	-0.175377	0.726556	2.62625	-0.49567	0.598029	-0.108465	-0.106351	0.716906	-1.28646	-0.787379	-0.371785	0.034946	0.371029	0.160791	0.901098	-0.240843	0.229511	-0.4426	1.27579	0.993176	0.152467	-0.743308	-0.493866	1.18985	-1.08913	0.608965	0.278753	-0.789075	0.612719	-0.10729	-0.835626	0.730051	0.125175	0.0570846	-0.75951	0.343055	0.819924	1.13599	0.120417	0.523181	0.687494	1.58752	0.624944	0.184044	-0.370721	-0.0239298	0.391257	0.420131	-1.0066	-1.01631	-0.809189	-0.263284	-0.240462	-0.869907	-0.578677	0.00594629	0.0304223	-0.208215	0.299733	1.89449	-0.401215	-0.275879	-0.516529	-1.88587	0.798653	-0.811525	-0.0376672	0.0968147	0.663018	0.0531584	-0.754479	-1.04432	0.876536	1.89922	1.71479	2.66542	0.353162	0.470373	0.813303	2.26934	0.855469	1.91858	0.676421	0.878202	-1.08025	-1.50545	-0.748558	-0.91655	0.548971	2.91563	-0.674955	0.252746	-1.78343	-0.665844	-1.1054	-0.0499551	0.805641	-0.713125	-0.30961	0.217258	0.36949	-0.337317	0.410311	-0.00581694	-0.08923	-0.638128	0.892245	2.05631	-0.307813	-0.130802	0.522724	-0.297432	-0.0893129	0.609302	0.277194	-0.249514	0.669449	-0.860026	0.017681	-1.25645	0.0999975	-0.341097	-0.241554	0.584041	3.82247	-1.71438	-0.17004	-1.43944	0.477391	0.1359	-0.512464	0.475158	1.51206	-0.206903	3.7245	-0.456282	0.629673	-0.219004	0.0756622	0.535931	-1.01487	-1.05538	-0.573677	0.0928132	0.913748	-0.358055	1.11208	0.430171	-0.354596	0.296248	-0.118983	1.16955	-0.766631	-0.630483	0.190163	-0.799961	-0.238403	0.355442	-0.215098	0.29336	-0.302017	0.281653	-0.588575	0.640361	-0.429759	-1.14033	-0.22487	0.967941	-0.365825	0.0308817	-0.873107	-0.875479	-0.0451538	-0.233969	-0.559859	-0.331032	-0.778915	-1.5214	1.29173	2.19043	0.637858	-0.332539	0.79433	0.652602	0.409348	0.384336	0.734003	-0.39133	-0.414387	0.0491614	-0.301002	0.197812	-0.965191	1.4861	-0.564805	0.212079	-1.70684	-0.0392389	0.306715	0.0791186	-1.40645	1.43727	-1.11563	0.069143	0.109118	-1.3465	0.281557	-0.174337	-0.502789	0.615274	0.508783	0.674984	-0.857966	0.76045	0.467719	0.604271	-0.177599	3.68207	-0.281373	-0.719623	1.85079	0.287633	1.50627	0.380918	1.03209	0.584087	0.82019	-0.712252	-0.403189	0.294331	-0.0194202	-0.571332	-0.684213	-0.537475	-1.40344	-0.343252	0.0599966	-0.355633	0.116896	-0.469125	-0.130915	0.411274	0.40205	-0.418795	1.86956	-1.38125	0.0573696	0.581029	1.78628	1.87246	-1.47101	1.38544	0.122642	-0.0690114	1.16393	-0.667333	-0.497202	-0.377011	-0.99669	0.0760094	0.54631	1.07609	0.880865	0.0824329	1.60891	1.01266	-0.108137	-1.27246	0.955001	-0.521565	0.358818	-0.390801	1.72091	-1.63582	0.340437	0.401613	-0.353466	0.218127	-0.140601	-0.291623	1.48593	0.322972	-0.762745	-0.957785	-0.503029	-0.685005	-0.723064	-0.225692	-0.507483	-0.311806	-2.07495	0.451002	-0.467157	-0.309791	1.17359	-0.558469	-0.578632	-0.94246	-1.13286	-0.114027	1.05536	0.341136	-0.56218	2.40843	-0.110901	0.216514	0.142066	0.550196	0.0083032	2.27865	0.85861	0.538621	0.562741	1.43959	-0.172353	-0.206149	-0.172227	-0.726752	-0.577464	-0.169849	0.109	-1.59015	0.648896	0.420121	0.841151	-0.242114	0.502324	-0.67442	2.93042	-0.216945	0.806561	-0.349987	0.932746	-0.68322	0.47294	-0.689855	-0.415829	0.47929	1.47758	-0.195919	-0.344273	-1.07416	-1.02	-0.0194455	2.83365	-0.0788473	-0.415761	-0.683879	0.038065	1.49271	0.0138943	-0.288574	0.0497062	0.931065	-0.36306	0.050412	-0.162654	0.620345	0.829671	-0.712382	-0.0898472	0.148424	-0.41958	-0.337548	-0.0506472	0.589811	0.0536494	-0.615423	0.570074	2.01583	-0.726681	-0.589472	-0.075744	1.13714	0.0210354	-0.266179	-0.639392	-0.972137	-0.423524	-0.492688	0.351614	0.7925	-0.815914	-0.76829	0.768392	2.87668	-0.245689	0.245237	1.80539	-0.892822	-0.250988	0.279378	-0.313758	-0.671015	-1.00334	0.397847	1.10346	-0.641498	-0.546756	-1.33638	-0.869627	-0.913623	-1.4887	2.12034	1.23549	0.643312	-0.0188859	-0.288116	0.295984	0.375239	1.75036	0.798805	-0.231504	-0.287894	0.466931	-0.0994686	0.15713	-0.382209	-0.329022	-1.67779	-0.144519	-0.103575	0.527275	-0.717481	-0.15385	-0.588157	0.458817	-0.898064	0.940646	0.087316	0.58528	0.745841	-0.180968	0.476151	-0.606809	0.899139	-0.128213	-1.02393	-1.38726	0.0469952	-0.285967	0.33295	1.33372	-1.38269	-0.53531	0.152718	-0.319985	1.33419	-0.302236	-1.10225	1.10721	-1.19359	1.14257	0.724018	-0.367838	-1.2098	-1.17387	-0.257821	0.29335	0.957992	-0.774834	-0.771634	0.490843	0.0567565	0.406581	-0.0189252	0.782918	-0.231263	1.49707	0.373051	0.501003	-0.384571	-0.847381	2.20156	0.0796754	0.286767	-1.14013	0.884639	0.318122	-0.141536	-0.117352	0.630923	-0.930313	0.74309	-0.988309	-0.285088	0.35587	2.68201	0.449784	-0.653009	0.743097	-1.24921	-0.108296	-1.17149	0.75667	0.107385	-0.172793	1.3899	-1.36165	-0.817193	-0.443714	0.500365	0.147412	0.0523449	-1.20188	1.06427	-0.507164	-0.992985	-0.563642	0.520422	-0.801214	0.180586	0.00382224	-0.119534	-0.467794	-0.0744051	1.92036	-0.193147	0.638359	0.239154	0.0999537	-0.661859	1.71336	0.243086	1.07413	-1.55278	0.00876751	1.0984	-1.4457	-0.00170576	0.722395	-0.0197403	2.38157	0.682301	-0.841166	-1.29127	-0.37128	-0.721304	0.0897166	-0.101851	1.01946	0.459828	0.143821	-0.402937	-1.99896	0.523792	1.14351	0.498791	-0.592058	-1.05954	0.231236	0.0838469	-0.884905	1.57913	-0.0792878	-0.348069	-0.506926	1.59423	-0.819489	0.528419	-0.069367	0.859346	3.3846	0.658393	-1.3525	0.192849	1.61333	-0.195783	-0.929279	-0.854376	0.277338	1.07346	2.48758	-0.300192	0.128208	0.345408	0.729524	0.221356	1.65612	-0.360358	0.585579	1.45733	0.205489	-0.44064	0.0394649	0.504797	0.0843698	-0.646989	-0.729703	-0.748092	-0.786549	-0.963863	-0.878939	-1.16519	0.320415	-0.0845904	0.328731	-0.161402	-1.08873	0.864222	-0.502179	1.44329	-1.53333	0.751246	-0.819524	0.457948	-0.223106	-0.492713	-0.211403	1.97977	-1.14541	-0.116355	-2.2405	-0.408532	2.00023	0.634075	-1.19336	-0.758589	-0.831168	-1.01296	0.546342	-0.435082	0.410682	-0.463023	-0.352536	1.75164	-1.27773	-1.01362	-1.60045	0.0275248	-0.738936	-0.00607214	-0.0880212
190	-0.489742	0.0248037	-0.0436207	-0.722498	0.174907	0.412469	0.307263	-0.846437	0.383843	0.609382	0.37501	-0.102262	-0.838611	-0.775539	0.124851	-0.27889	0.269477	0.134774	-0.0391478	0.594983	0.353635	-0.529743	0.566613	-0.190951	-0.587542	0.156246	-0.853103	-0.559196	-0.141991	0.404565	-0.14615	0.410266	-0.201428	-0.664896	-0.101709	0.0415407	0.0550217	-0.828799	0.17489	0.0876229	-0.411475	0.284658	-0.0637376	-0.687877	0.24786	0.0647866	-0.465305	-0.609481	-0.589505	0.211525	0.316111	-2.15964	-0.318928	-0.248202	-1.52858	0.309066	0.230571	-0.14616	-0.945207	-0.973739	-0.0322429	-0.558462	-0.00580183	0.738796	0.0684416	-1.0853	0.220096	-0.199852	-0.746534	-1.83506	0.261247	0.256697	-0.66462	0.296358	-1.18035	-0.517203	0.00436159	-0.463732	-2.20371	0.0454752	-1.0075	0.542402	0.178048	-2.39594	-0.162453	0.0110803	0.0987406	-0.214881	0.282693	0.317045	0.576802	0.130271	0.118318	-0.638807	-1.24116	-1.34032	-0.489167	0.0944338	-0.62053	-0.433188	-0.350104	-0.312067	-0.528165	0.476982	-1.94054	0.228753	-0.731398	0.0860169	-0.220715	-0.923016	0.154751	-0.810002	-1.0437	-1.50014	-0.265659	0.19916	0.0955956	-0.4853	-0.978752	0.456664	-0.843954	0.386699	-0.842646	0.292611	-0.114964	-1.03391	0.268783	-0.277923	0.268777	0.28629	-0.573246	0.458202	-0.922158	0.350533	-1.3579	0.225804	-0.205344	-1.59861	-0.934641	-0.4652	-0.0150921	-0.255861	0.374299	0.307552	0.432546	0.146458	0.376041	0.264058	-0.206417	0.420566	-0.670379	0.210618	-0.519455	-0.212667	-0.333077	-0.978956	-0.136123	-0.271735	0.0380079	-0.803084	0.435118	-0.191066	0.20432	-0.127872	-0.185997	0.0659498	0.304537	-0.185782	-0.627187	-0.531225	-0.806473	-0.664714	0.305409	-0.477118	-0.0352749	-0.0688549	0.576396	-0.111219	0.396737	-0.37836	0.35791	0.156241	-0.148054	-0.0381609	0.284156	-0.680945	-0.179893	-1.38389	0.451413	0.25566	-0.36657	0.256462	-0.459535	0.0777357	-0.269685	-0.0420219	0.114414	-0.247416	-0.471774	0.360195	-0.164478	-0.317612	-0.114997	0.198147	0.350374	-0.75715	-0.609816	-0.583078	-0.99258	0.437536	-0.771115	0.187734	0.396628	-0.375956	-0.634169	-0.136516	-0.67295	0.0894465	-1.03756	-0.0704073	-0.111528	-0.479953	-1.2379	-0.558643	0.297053	0.038197	-0.418799	-0.571541	-1.3061	-0.464782	-1.3563	0.333578	-0.394849	-2.53148	-0.432212	0.131334	-0.115872	0.125789	-0.459913	-0.716009	-0.140116	-1.08427	-1.21722	-0.649073	-0.00420081	0.428003	-0.428669	0.276405	-0.138133	-1.28228	-0.448008	-0.273508	0.238808	-0.161096	0.164091	-1.47156	-0.741746	-0.596738	0.0366016	-0.0652153	0.109721	0.0739739	-0.804804	-0.57406	0.119756	-0.229615	-0.356733	-1.66496	-0.419623	0.303815	-1.02821	-0.241106	0.384952	0.173254	-0.0776487	0.562568	-0.532499	-0.252791	-1.30871	-0.261084	-0.925553	-0.312877	-0.285566	-0.667196	-0.151955	-0.419954	0.216839	-0.208568	0.500428	-1.25092	-2.09108	-0.994593	0.603888	-0.318764	-0.441887	-0.34223	0.0612799	-0.00981911	-0.433323	-0.468565	0.0714994	-0.586092	0.201752	-0.187321	-0.556355	-0.337375	-0.330705	0.0578334	-0.472732	0.193726	0.216316	0.47687	-0.90913	-0.692798	0.07488	0.113114	-0.54215	-0.044824	-1.08881	-0.406945	0.0416424	-0.527922	0.300708	0.637169	-0.378583	0.28638	-1.31742	0.188754	0.288443	0.284039	-0.354415	0.332077	-0.308607	-0.710269	0.457286	-0.61102	-3.43657	-0.716915	-0.131843	-0.187216	-0.138081	0.111546	-0.732284	0.0427583	-0.562955	0.117218	-0.240973	-0.346689	0.275606	0.196229	-2.62225	-0.781568	0.356988	-0.358161	-0.998474	-0.663208	-0.131765	0.202916	-0.628605	-0.571201	-0.00342955	-1.12605	0.216423	-1.54662	0.219801	0.366146	0.0955714	-0.587818	-0.217325	0.521574	0.320832	0.147927	0.484797	0.0361082	-0.0119475	0.257285	-1.02561	-0.658206	0.0778516	0.517285	-0.0808684	0.0482764	-0.953696	-0.747523	0.188225	-0.806516	-0.931046	0.183514	-0.957302	-0.184013	-0.454052	-0.981758	0.392406	-0.533704	-0.573788	-0.183344	0.38416	-0.560269	-0.914654	-0.0954965	-2.98541	-1.26109	-0.148958	-0.599265	-1.47859	0.00851389	0.100773	0.238422	0.214258	0.343063	-0.1827	0.0401815	0.571011	-0.6256	0.412349	0.278026	0.0935297	-1.32803	0.16868	-1.31617	-0.773323	-0.815479	0.43261	-0.0529551	-0.966675	0.0749922	-0.830422	-0.113704	-0.0711791	-0.379589	0.494811	0.272962	0.547346	0.574649	-0.131153	0.344297	-0.126776	0.29159	0.292564	0.148379	-0.326329	0.3632	-0.307156	-0.0202096	-0.791331	-0.148343	-1.02644	-0.123277	-0.510541	0.385277	-0.456963	0.252205	-0.903014	0.106046	0.468112	-0.152893	-0.814771	0.539063	-0.550419	-1.66476	-0.314421	0.045236	-0.73246	0.00540079	-0.0384328	-0.16201	-0.889266	-0.689548	0.27222	-0.195763	-0.16231	-0.661077	0.198387	-1.38738	-0.568545	0.451108	0.163492	0.57726	-0.535022	-0.894738	0.0902837	0.082519	-0.582833	0.132068	0.0208902	-0.116292	0.142222	-0.892948	0.407399	0.504282	-1.20518	0.0929422	0.545666	0.00486986	0.386246	-0.30826	-1.10011	0.139668	0.514723	0.615564	0.0117041	0.179762	0.336486	-0.580942	0.163345	0.121363	0.26529	-0.613629	-0.894257	-1.29611	-0.303481	0.0891547	-0.31576	0.0160607	0.0459733	0.576268	-0.238158	-0.57386	0.497776	0.35961	-0.0455676	-0.0873601	-0.639781	0.373526	-1.36937	0.303786	0.252096	-1.54645	-0.964956	-0.506745	-0.665572	0.569379	-0.326156	0.590467	-0.0264207	0.259864	-0.613776	-0.110619	0.138686	0.407806	-0.458364	-0.126522	0.0428263	0.0197039	-0.408929	-0.204447	0.336698	-1.24234	-0.147357	-0.593655	0.314737	0.60423	-1.01146	0.27094	-0.110798	0.181825	-0.571958	-0.527424	-0.0961463	-0.894979	0.379268	-1.40031	-0.285785	0.0775733	-0.0754383	0.0236959	-0.359727	0.239072	-0.383108	0.24104	0.146611	-0.915866	-0.287602	-0.72696	0.233364	-0.577476	-0.147404	0.302006	0.46187	-1.2791	-0.24849	0.269819	-0.0608336	0.058823	0.116619	-0.099182	-0.705009	-0.124785	-1.48493	-0.334587	0.380861	-0.0446226	-0.282028	0.167076	0.108582	-0.503502	-0.0406097	0.335953	0.18365	0.0455298	-0.918656	0.364773	-0.0250915	-0.295679	0.214724	0.55924	0.499014	-1.70017	-0.0433679	0.251612	0.519925	0.261331	-0.554261	0.576948	-0.338476	-0.231877	-1.24046	0.140674	-0.551205	-0.51907	0.0462954	0.335297	-0.133012	0.228492	-0.0536013	-0.950352	-0.087296	0.568583	0.196277	0.361106	0.120692	-0.898435	-0.0248097	-1.26805	-0.314191	0.217668	0.343044	-1.46836	-0.111595	0.11377	-2.17756	0.146871	0.219913	0.341307	-0.37898	0.355875	-1.27192	0.36579	-0.683186	-0.0207913	-0.4992	-0.442698	0.222775	-0.388421	-1.35986	0.124888	0.15071	-0.0598996	0.0196356	-1.15713	-1.66836	-0.232081	0.108691	-0.762634	-0.0696262	0.346107	-0.243229	0.169874	-1.59223	0.567846	-0.0953144	-0.833974	-0.522236	-0.414953	-0.2012	-0.343111	0.590398	-0.157623	0.455395	-1.23917	-0.0163038	0.239301	-0.608121	0.160682	0.338254	-0.275191	0.272245	-0.231559	0.178624	-0.489613	-0.141924	0.203533	-1.45907	0.374124	-0.341857	-0.300139	-0.164609	-0.956128	-0.336787	0.41191	0.158026	-3.34518	0.149612	-0.296056	0.528012	-0.0278086	0.147689	-0.0281454	0.583432	-0.74707	0.120688	0.608913	0.134559	0.177534	0.445635	0.312099	0.0122373	0.0148394	-1.06072	0.0378512	-0.965472	0.176466	0.178392	-0.187203	-0.355846	0.109103	-4.01433	-0.140886	-1.23502	-0.501825	0.536035	0.223227	-1.3987	-1.08495	-0.458532	0.07384	-0.373308	0.32446	-1.70597	-0.629909	-0.555904	-0.20335	0.203252	0.623426	0.247437	-0.0720749	-0.738659	-0.239239	0.0882023	-1.27021	0.0484877	-0.569281	-0.00709243	0.0301878	0.00922486	0.594497	-1.86255	0.0231552	-0.367065	0.0358794	0.0937665	0.233317	0.425126	-0.534537	0.458722	0.0841915	-0.745913	0.381702	0.574894	-0.174653	-0.724004	-0.897836	0.21091	0.699898	-0.373168	-0.029801	-0.206617	-0.290113	0.277058	-0.536799	-0.158338	-0.321113	0.0260566	-0.497009	0.0954274	0.165055	-1.31417	-0.247065	-0.282935	-0.450184	0.0894512	0.355054	-0.976704	-0.695867	-0.270215	0.230398	-0.835205	-0.545868	0.136067	0.0116558	0.0475524	-0.2416	0.321992	0.0839612	-0.456622	0.00903988	-0.649708	-0.124129	-0.431481	-0.130759	-0.207313	-0.44946	0.219956	0.107001	0.484408	-0.100505	0.228501	-1.03889	-0.283733	-1.37787	0.469041	-0.675114	0.00165994	0.252557	-0.864525	0.00285314	0.0131011	0.202193	-0.97325	-0.740904	-0.210284	-0.196954	-0.0590514	0.280742	0.267337	-0.783162	0.261703
191	-0.637706	-0.236347	0.442136	-1.14972	-0.467894	0.257076	-0.498943	-0.579106	-0.336601	-0.334279	-0.31933	-0.0546789	-0.348552	-0.0163115	-0.52826	-0.239209	-0.0901154	0.204206	-0.320248	-0.588902	-0.101785	0.135327	0.687123	-0.594574	-0.37628	-0.382128	-0.412155	-0.651399	0.454901	0.161182	1.36588	0.087585	-0.484842	0.465914	-0.364755	0.0979459	-0.392994	0.221205	0.615212	-0.596931	-0.570168	-0.636744	-0.0713548	0.442394	0.393359	-0.234547	0.247472	0.218589	0.57948	0.422876	-0.378121	-0.0413159	1.33543	0.43829	0.0661185	-1.11288	-0.0127458	-0.211428	-0.398673	1.03251	0.389003	0.21272	0.110799	-0.431363	0.270042	-0.405676	-0.0145406	-0.526821	-0.162575	0.219192	0.159201	-0.155308	-0.413384	-0.594699	0.0991502	-0.814928	-0.475664	-0.979825	2.21707	-0.367167	1.13826	-0.0602081	0.468255	0.645582	0.30573	0.39751	-0.446207	0.488705	0.278924	0.31031	-0.276912	-1.04076	-0.653271	-0.602277	-0.316445	1.1569	1.11913	0.598702	-0.53291	-1.0672	-1.00837	-0.284742	0.0422584	0.389882	1.05288	1.06462	-0.118329	-0.404258	-1.12246	0.588653	-0.903667	0.446871	-0.0226922	-0.264399	0.667835	0.382236	-0.0688567	-0.39312	-0.443165	-0.802569	0.165198	0.3716	-0.122106	-0.591922	-0.633167	-0.0981038	-0.0596248	0.823343	0.109396	-0.617947	0.905874	0.506322	-0.56599	0.159478	-0.430167	0.192956	0.378442	0.851197	0.312075	-0.646088	0.448979	-1.01495	0.345302	0.312267	-0.391875	-0.380478	-0.283837	0.325671	-0.303218	-0.133411	-0.961704	-0.783292	2.26307	0.500443	0.168099	0.518439	-0.118178	-0.208517	-0.262668	-0.019178	0.218943	-0.256564	1.26805	-0.540607	0.17375	-0.135438	-0.431167	0.561288	0.00946628	-0.626919	-1.03366	-0.0467505	0.274517	-0.812223	-0.220743	-0.0133682	-0.373738	-0.251749	-0.337539	0.227766	-0.912576	-0.188071	0.99422	0.672729	0.38946	0.632319	0.983927	-0.238006	-0.942963	-0.366619	0.0650722	0.00108508	0.0208031	-0.71624	-0.103841	-1.46423	0.0531766	0.180679	-0.970915	-0.621734	0.704862	-0.170495	-0.331165	-1.11408	0.0754998	-0.685943	0.495565	-0.651197	-0.224569	-0.437247	-0.444411	-0.645422	-0.660832	-0.0582794	-0.508858	0.182018	-0.414857	1.42784	-0.314618	-0.0744947	-0.905758	-0.097673	0.127454	-0.324555	-0.156898	-0.130862	-0.0063245	-0.285997	0.188	0.0696539	-0.672585	-0.0192322	-0.121953	-0.231753	0.419183	0.0871952	-0.195343	-0.0240594	0.124039	0.0302516	-0.0341217	0.214238	-0.00756984	-0.800965	-0.753667	0.860674	0.0268616	0.433392	0.084209	-0.644513	-1.03072	-0.23612	0.235573	0.271192	-0.636234	-0.405444	-0.582271	-0.00688562	0.0278888	0.469896	-0.513799	-0.038293	0.12947	-0.186935	0.424175	-0.749532	-0.802781	1.2737	-0.174632	-0.384182	0.11226	-0.911914	0.52888	-0.143311	-0.218151	-0.433014	0.628575	-0.648432	0.176446	1.02443	0.273325	-0.871058	-0.579134	-0.750838	-0.106895	0.134999	0.356214	0.790149	-0.434672	-0.839517	0.31728	0.286419	-0.527917	0.819202	-0.848176	-0.445706	-0.498368	-0.231955	0.239395	-0.469289	0.238706	0.0749342	0.737143	-0.560189	-1.33022	0.344395	-0.41417	-0.297127	0.593061	-0.213623	0.726121	-0.225954	-0.341978	-0.135692	0.366169	-0.737525	-0.0223288	0.350249	-0.57179	-0.104002	-0.812067	-0.202251	-0.392743	0.104105	-0.109662	-0.344042	-0.665412	-0.569454	1.37406	-0.302854	0.751969	0.580402	0.240101	0.00390842	-0.0958269	-0.269391	0.575071	-0.198428	-0.143304	0.25392	0.317105	-0.293246	-0.154422	0.360134	0.536739	0.373159	0.52546	-0.824161	0.0532086	-0.666482	1.52608	0.132345	1.1779	-0.456791	-0.0745212	-0.791561	0.0569895	-0.0918589	0.361059	0.4055	0.421477	-0.200475	0.173846	0.448788	0.20819	-0.871443	0.19122	-0.194524	-0.515431	-1.17285	-0.230364	-0.378919	0.182772	-0.207026	0.461099	-0.201385	-0.466644	-0.252081	0.33504	-0.999246	1.25059	-0.361555	0.235504	0.272105	-0.855862	-0.282249	-0.0640428	0.25188	0.0462118	-0.458878	-0.442652	0.849934	0.292494	-0.52496	-0.258178	-0.158112	-0.485394	-0.83287	0.178564	0.468426	0.599361	0.0271023	0.370874	0.0422601	-0.350343	-0.748529	0.274584	-0.0688749	0.0694756	0.529989	-0.852539	-0.516396	0.130881	0.249461	-0.272344	0.585534	-0.414806	0.530282	-0.053316	-0.654203	-0.231272	0.201529	0.994257	-0.0637273	0.0889975	-0.431501	-0.774513	-0.368997	-0.439621	-0.575928	0.771085	-0.566885	0.0525337	-0.648484	-0.686349	-0.0916976	-0.317788	0.810215	0.319047	1.33241	-0.59044	0.347993	0.150476	-0.0104518	0.0657529	-0.986519	-0.045338	1.19509	-0.377561	0.396381	0.588497	0.210968	-0.886924	0.589117	0.597977	-0.902634	0.367058	-0.169995	-0.472321	-0.280171	-0.707936	0.0411819	-0.533071	0.532772	-0.831173	-0.317754	-0.369519	-0.173826	-0.764452	0.132479	-0.138691	-0.619394	-0.475993	0.661037	-0.603078	-0.767442	0.192733	0.329612	-0.668216	-1.37308	-0.881025	-0.426655	-0.381427	-0.274846	0.0181272	-0.914749	-0.5345	-0.170852	1.30468	0.06112	-0.701877	0.43543	-0.204089	-0.0158207	0.0847068	0.312404	-0.702941	0.503915	-0.502803	-0.078564	0.500935	0.268916	0.27446	-0.892704	-0.212924	0.302252	-0.749335	0.464354	-0.0968579	-0.0144782	-0.614294	0.300342	0.472002	-0.861395	-0.672283	-0.02688	-0.682849	-0.318024	-0.343558	-0.68709	1.44332	-0.0585861	0.678274	-0.656959	-0.275503	0.354651	-1.35558	-0.619815	0.176016	-0.664873	0.257571	-0.0433521	0.357554	0.0542655	-0.476389	-0.129692	-0.585222	0.227856	-0.380794	1.01362	-0.432468	-0.609618	0.561391	-0.0867157	0.359528	-0.236727	-0.387859	1.83194	-0.0229496	-0.61216	0.176557	-0.0747716	0.0605952	1.09679	0.170237	-0.769298	-0.299777	-0.422105	0.0572594	0.00014766	-0.822317	-0.175053	-0.593528	-0.620409	1.11427	0.253726	-0.234716	0.241823	0.178232	0.881874	-0.00312518	0.50066	0.00983931	0.664444	0.333183	-0.27627	0.0490328	0.527081	-0.719967	-0.696374	-1.25128	0.207794	-0.0415878	-0.599666	-0.199295	-0.888688	-0.736677	0.205488	-1.0862	2.22305	0.530399	-0.00658034	-0.195641	1.07714	-0.107849	-0.445607	-0.702686	0.205694	0.879059	-0.873792	-0.793461	1.34224	-0.538276	1.18344	0.205983	-1.30408	0.715039	-0.186815	-1.07606	0.235345	-0.597175	-0.735817	-0.0116811	0.290515	-1.28475	-0.183081	0.97177	-1.45862	-0.239987	-0.507362	-1.20836	0.546344	0.472757	0.390661	0.332524	-0.832796	-1.20849	-0.244578	-0.579673	0.77733	-0.445332	0.25161	-0.165521	0.288053	1.21337	-0.54756	-0.172856	-0.536428	-0.548371	-0.976505	-0.899826	-0.165568	1.11786	-0.121178	-0.17097	-0.441789	-0.0720377	-0.270762	-0.448536	-0.475985	0.741401	1.00423	-0.331282	1.14403	0.157782	1.00167	0.753178	-0.113845	-0.811903	0.840324	-1.04399	-0.289278	-0.0725647	-0.217271	0.0731352	0.155438	-0.928945	-1.47786	-0.957996	-0.298137	-0.874993	0.0144543	-0.955982	-0.779027	0.64095	0.277834	-0.12224	-0.255743	0.168371	0.256014	0.493863	-0.423799	-0.760523	-0.368491	0.714143	-0.614281	0.0822061	-0.621593	-0.304738	-0.196758	-0.519431	0.854218	-1.20911	-0.481354	0.360892	0.109133	1.04578	0.303393	-0.0947346	-0.352201	-0.046548	-0.0927507	1.67724	-0.154724	-1.10025	-0.959241	-0.483637	-0.40749	0.602187	0.661275	0.188272	0.581844	0.672517	-1.12111	-0.309094	1.21967	-0.696902	-0.0977995	0.530044	-0.239712	-0.784589	-0.0419842	0.768124	0.266054	0.373912	0.15359	-0.593243	-0.0249677	1.23639	0.802924	-0.421955	-0.78994	-0.53003	-0.636648	-0.61629	-0.883078	0.602051	0.0522629	0.997662	0.72085	-0.911415	-0.463224	-0.122087	1.94776	-1.08905	-0.134576	-0.602239	-0.429328	0.256679	-0.705754	0.179169	-0.0281907	0.0141489	-0.18144	-0.317093	-0.686649	0.0432867	-1.14726	-0.839953	-0.147596	-0.795734	-0.529863	-0.7432	0.0875566	-0.781114	-0.875338	-0.225943	-0.514597	0.368644	-0.925399	0.364155	0.660687	-0.239579	0.793956	-0.242479	1.38794	1.52273	0.00905746	-0.646812	0.403853	0.369157	-0.57752	0.652257	-0.36127	-1.3527	0.182844	-0.679877	-0.0931824	0.413024	-0.243693	0.939536	-0.671526	-0.491103	-0.138211	-0.112555	0.271785	-0.42591	0.178576	-0.134978	-0.399494	0.64579	-0.43691	0.385437	2.18162	-0.355022	-0.0755693	-0.238223	0.0185429	-0.274584	-0.23412	-0.79399	-0.493355	0.278485	-0.123452	0.540523	-0.555774	0.750056	0.315206	0.31291	-0.832281	0.529085	0.375169	0.383644	1.51761	0.186981	0.407069	-0.510974	0.0212695	-0.8729	0.0219356	0.447924	0.239279	0.0355813	0.0771767	-0.271498	-0.732557	1.78304
192	-1.19463	-0.502171	1.7732	-0.9722	-0.274681	-0.000383372	0.435402	-0.20874	0.631944	0.523237	0.447234	0.851824	-0.557018	-1.22962	0.607131	-1.25206	0.534074	0.0421012	0.738217	0.340398	0.524829	0.437999	-0.827903	-0.903472	0.551285	-0.811955	0.993939	-0.555184	1.39015	0.600915	0.499459	0.33295	0.280175	0.605792	-0.947551	-0.36339	-0.268971	0.691731	0.0969645	0.860317	0.91156	0.612634	1.02549	-0.720227	1.02794	-0.213446	1.05386	0.00287055	0.726837	1.2995	0.766617	0.383461	-0.231272	-0.569	2.06587	0.241917	-0.141546	-0.928304	-0.161482	-0.422447	-0.829701	2.9702	1.87795	2.10043	0.578418	0.457145	1.4059	-1.17625	0.504323	-1.35724	-0.367293	-1.15824	-0.244886	0.016376	0.848973	1.13094	1.10738	0.94816	0.936391	-0.495748	0.875097	0.122796	1.49178	0.951934	-0.834705	0.258924	-0.832405	-0.070158	-0.193266	0.783196	-0.736314	1.14816	-1.06978	-1.17955	0.327112	-0.338533	0.0657407	-0.158632	1.73831	0.989357	0.275672	-0.371402	0.459414	0.13264	0.166733	1.34629	0.146221	0.362415	0.276492	0.397204	0.112199	-0.149378	0.88571	0.204391	0.337137	-0.977634	-0.869274	0.18199	-0.223864	-0.34807	-0.566223	-0.281409	-0.158278	0.25925	-0.724252	-0.610959	0.600376	1.0517	-0.0731738	-0.69271	0.943716	1.1178	-0.248796	-0.182633	-1.39381	0.117641	-0.103197	-0.101532	-0.11597	1.06735	2.10437	-0.750446	0.475942	0.437742	-0.687261	-0.246536	0.10947	0.166484	0.799325	0.495441	-0.48323	-1.34759	-0.103736	0.98634	-0.647442	1.49753	-0.927674	1.09577	0.309922	0.203369	0.177472	0.358664	0.359001	-0.218389	0.372143	0.100196	0.576706	0.872558	-0.614451	-0.0802327	0.897138	-0.120208	2.13523	1.10467	-0.382603	-1.4132	0.544334	-0.492719	0.950519	0.212188	0.0809967	0.204677	0.607939	0.364702	0.645352	0.61553	1.31529	-0.290935	0.250576	-1.13734	-0.0821614	-0.0079445	0.59206	1.21362	-0.245544	0.21483	0.0680648	0.94271	-0.342093	0.465021	-1.218	1.26393	0.310829	-2.04657	0.310982	-0.432589	-0.180088	-0.193802	-0.0401326	-1.76102	0.904751	0.293124	-0.568967	-1.32307	-0.418097	0.380982	-1.60337	0.00982782	0.46438	-0.678438	-0.246057	0.89019	2.25314	-0.0303301	-0.377138	0.080794	-0.0651314	1.19012	-0.30164	0.200584	-0.590108	1.12636	-0.541911	-0.34413	0.465168	-0.28528	0.770074	-1.13168	1.04427	-0.170454	0.367405	-1.06266	-0.451469	-0.332327	-0.215589	0.926055	-1.07889	-0.00341463	-0.610408	1.00542	0.355734	0.22836	1.06595	0.873353	-0.267895	0.839261	-0.096434	-0.240971	-0.848107	0.191401	-0.556562	1.55446	0.329908	-1.35881	-0.55484	1.54624	0.734832	1.17205	1.07541	-0.564333	-0.622682	0.330819	0.740595	-0.134276	1.1287	0.0457032	1.71117	-0.873003	1.15772	1.00166	0.0723532	-0.342941	-0.564047	2.7279	-0.341627	-1.49696	0.565913	0.621676	0.183891	0.916505	0.874837	-0.826628	-0.254311	-0.399124	0.849973	1.41699	-0.142987	-0.024061	-1.06091	0.772755	0.088569	0.468963	0.574993	-0.0848893	0.955882	-0.14782	-0.173615	2.07814	-0.13346	-0.0388608	0.838401	0.389692	-0.374782	0.756565	0.446929	0.851446	0.4266	0.0136942	-0.757881	0.937597	0.310988	-0.482288	-1.05968	0.130759	0.277799	-0.104692	-1.06652	0.411129	0.167749	-0.224421	0.367298	-0.0059926	-1.09505	0.933344	0.639055	-0.302248	-1.94825	0.449339	0.359568	0.494911	-0.808794	0.0671722	0.821481	0.737389	-0.0748703	0.0967422	-0.597608	0.335732	-0.326089	0.352023	-0.676939	0.275823	-1.36864	0.338729	0.188904	-0.142489	0.587606	0.459538	-0.771822	0.823073	-0.715476	-0.115544	0.427431	-0.741224	0.0989008	0.365994	0.0520549	-0.421859	0.0780129	0.510681	-1.40179	1.3728	-0.48593	-1.09364	0.91	0.427547	0.270235	0.130879	-0.0864886	0.213915	-1.79059	-0.175919	0.56852	1.63299	-1.73462	-0.641279	0.0142528	-1.55815	-1.0558	-0.393029	0.663096	-1.14874	-0.0539653	0.126489	0.297269	-1.03373	-0.637662	-0.578902	-0.269461	0.328548	0.273697	0.477871	0.744638	0.754799	0.599449	-0.538994	-0.959742	-0.401665	0.169746	0.897555	0.500567	1.07282	1.36674	-0.584784	1.01121	1.02571	-0.154893	0.823138	-0.431967	-1.01876	0.28549	0.956508	0.265657	-0.633573	-1.42911	-0.858458	-1.81472	-0.273415	-0.216241	-0.679151	0.731083	0.555544	-0.243223	-0.45906	0.464953	0.540595	0.262744	-0.343278	1.11739	0.656158	0.724355	-0.320974	0.540887	1.37516	0.315983	0.571836	-0.747824	0.0728268	-0.263092	0.320576	0.0322666	-0.595076	-0.639948	0.677827	0.273618	0.256163	-0.346679	-1.1799	-0.0849296	0.732944	0.32825	0.552205	-0.215143	-1.03428	-0.511172	-0.218851	1.0516	0.514877	-0.898888	0.462937	-2.92542	-0.0415838	-1.18161	-1.96399	0.00387727	1.5006	-0.668299	-0.318375	-0.669101	-0.113721	1.75357	-0.51772	-0.117754	0.0300857	0.0275366	-0.612237	-1.16035	0.368603	0.345179	1.34105	-0.295821	0.124306	1.25562	1.24979	1.93587	0.312916	-0.74545	-0.686441	0.348772	0.628736	-0.651216	0.554377	0.322847	-0.0166875	0.755989	-0.690234	0.831742	2.12642	0.462385	0.0657353	-1.24629	-1.83482	-0.483791	-1.59841	-0.225241	0.146431	0.0968423	1.72879	-1.08361	-0.833687	-0.170135	0.722171	0.324526	-0.250367	-0.00409488	1.62831	-0.517738	-0.0446167	-0.103495	-0.122897	1.56625	-0.0906956	0.0734288	0.321133	-0.363109	1.56059	0.00423618	-0.385566	1.20257	1.06082	-0.693454	0.841641	0.865684	-0.138441	0.825704	0.124834	0.0891955	0.281368	-2.77236	-0.183813	1.38875	1.67694	-0.858373	1.10094	1.36761	-0.311631	-0.0613152	-0.509637	-0.0180207	-0.443447	0.684802	-0.0613258	2.45772	-0.55325	-0.971552	0.0916201	-0.638115	0.213365	0.866481	0.350537	0.554914	0.504327	-0.156175	-0.35263	0.345085	-0.135413	-0.335037	-0.120286	1.11088	-0.340961	-0.440807	-0.204411	2.0753	1.86442	1.15803	0.705328	0.248431	-1.33799	-0.671038	-2.13733	-0.0219237	-0.225129	0.141774	0.187631	0.0190916	-0.576322	-0.50931	1.22886	-0.36085	-1.44594	-1.21854	-1.18148	-0.358984	0.0973308	-0.215383	0.163288	-0.347987	-0.636885	0.645172	0.954604	0.488917	-0.771547	2.23759	-0.890181	-1.35787	-0.483799	-0.227708	0.395139	0.167184	0.90593	-1.18462	1.6216	0.805003	-0.735726	0.470222	0.0789071	-1.05157	0.159855	0.55402	0.000708367	0.121504	-0.25771	0.202608	-0.294203	-0.203066	0.0075231	0.676939	-1.34489	-0.427715	-0.0540315	-0.0178922	1.49323	-0.5274	0.297214	0.185331	0.573348	-1.43014	-0.861698	0.160523	0.801118	1.42368	0.613362	0.604368	-0.237816	-0.00320678	1.36064	-0.942033	0.421231	-0.896716	0.0601322	1.08446	0.770845	2.01762	-0.609359	0.356023	-0.0153777	-0.444624	0.425108	-1.31278	0.667451	-0.246531	-0.497837	0.741501	1.87006	0.162581	-1.21421	0.0736342	-2.72112	0.741312	0.0567062	-0.234677	-0.503271	-0.384149	0.385468	-1.33768	0.88276	0.513204	0.28043	-1.32893	0.2216	0.838399	2.50551	0.3865	1.09108	-0.539605	0.854754	-0.429725	0.559428	-0.232857	-0.548689	0.229659	-3.74502	0.593276	0.472996	0.461053	-0.0708953	0.844266	-0.0899476	1.48511	-0.604417	-0.436056	1.07083	-0.569129	-0.821961	0.857968	0.255505	-0.720738	1.27634	0.119263	0.127563	-0.504126	-1.16656	-1.37153	-0.735432	0.906102	-0.820117	-3.95899	0.813153	-0.153932	-0.159851	-0.464635	-0.354741	0.417494	0.523199	0.4177	-0.184587	2.51087	-1.46677	-1.39066	0.818177	-1.12043	-0.00153115	-0.293183	1.67499	-0.980012	-0.205382	-0.11269	1.40562	0.469388	-0.137414	0.644851	-1.60001	0.32032	0.806651	0.485471	0.829692	0.2892	-0.120474	-1.49789	-1.15296	0.192187	-0.334526	1.23563	-1.00637	-0.0902352	0.798194	-1.033	-0.649357	0.992997	-0.359927	1.32484	-0.445746	0.269965	-0.653366	0.677058	-0.141664	-1.73616	-0.470178	-0.350699	0.257045	-0.363245	-0.508201	0.376508	0.644335	0.462493	-0.246283	-0.565012	-0.13563	-0.516544	-0.468281	0.976247	-0.359114	0.776976	-0.441599	-0.498489	-0.2412	-0.327919	0.062009	1.51669	0.888724	0.249667	0.78813	0.811491	0.578705	-0.881521	0.262706	0.404002	0.647277	-0.0793548	0.114495	-0.532763	-0.0227574	0.452935	-0.67422	0.516392	0.839471	0.806936	-0.00305718	0.36676	0.793635	0.898633	0.773213	-0.728955	-0.296031	-0.148017	0.292635	-0.0878285	0.336244	-0.51229	-0.377284	0.339145	-0.509835	1.01636	0.945016	0.672434	0.803057	-0.661095
193	-0.183322	0.425002	0.178769	0.72582	-1.44945	-0.357361	0.81605	0.698343	0.0233801	-1.03604	-0.878116	-2.83081	0.33842	0.474512	-0.511609	-0.845853	0.727456	0.297731	0.0978041	-0.466857	-0.079515	0.952563	-0.142611	-0.327637	-0.416179	-0.383788	-0.685949	-0.774611	-0.663638	0.290926	-0.618007	-0.389186	1.94979	0.387319	0.406513	-0.270317	0.0707483	0.406642	0.194372	0.789692	0.562122	-0.35553	-0.697829	0.610385	1.49328	-0.0240116	-0.117639	-0.0367939	-0.197568	-0.906251	0.579439	0.631847	-0.585719	0.68229	0.112575	-0.504625	-0.0312683	1.0178	-0.620544	0.221983	0.670637	-1.04556	0.570581	0.231279	1.00379	-0.405043	-1.36191	-1.09444	0.646442	0.239178	-0.0366569	0.447152	1.09179	0.213822	-0.997626	0.659865	0.115789	-0.593496	0.322714	-1.09743	1.68011	-0.492697	-0.688995	-0.274433	-1.5871	0.557337	-0.382807	-0.101387	-0.827312	0.115028	0.334747	0.686718	-0.0670699	-0.849367	0.919733	-0.132736	0.0331669	-0.287292	1.21992	-0.982693	0.804874	-0.0197867	0.640782	-0.0207627	-1.22907	-1.79667	0.356949	0.204985	-0.126096	-0.279117	-0.938531	1.31259	-3.49215	-3.43158	0.28209	-0.109359	-0.747428	-2.64912	0.247885	0.726466	-0.876705	-0.758767	0.934517	-0.19354	-0.762371	0.241177	0.1426	-0.183905	0.321967	-0.630424	0.953194	-0.0899336	-0.909764	-0.903745	0.428383	-1.0436	-0.744203	0.67072	0.498113	-0.0211682	0.166533	0.530781	-0.713139	-0.0765344	0.427758	0.102414	-0.917246	-0.509441	-0.914323	0.200193	-1.1504	0.122816	-0.747723	1.0542	-0.324461	-0.101716	0.100476	-0.842193	0.1175	0.653278	0.403941	0.0796323	-0.583556	0.0630367	0.55052	0.0175818	-0.370987	-1.17474	0.439928	-1.11095	0.58251	-0.185987	-0.0500433	0.102987	-0.157673	-0.32262	-0.0904843	0.686227	0.141009	-0.850178	2.21846	0.351285	-0.0927939	0.388927	0.662342	-0.280414	0.197141	0.0910707	0.0393678	-4.58608	-0.216162	0.354864	-0.044822	-0.233442	0.741133	0.36299	0.0224179	1.64914	0.422462	-1.24742	-0.716259	-0.478121	0.0690918	-0.724225	-0.275248	-0.428675	0.86845	-0.111938	-0.572082	-0.622756	1.26645	0.589826	0.588668	-0.638428	0.0210109	0.34486	0.0205615	0.295873	0.419905	0.272565	0.304805	-0.200721	-0.30141	-0.00952077	0.718975	-0.614006	-0.0724369	0.017181	0.783529	0.125712	0.246413	0.487866	0.440772	0.88313	0.388602	-0.461688	-0.177314	1.04162	-0.120588	0.448297	0.721234	0.588639	-1.27894	-0.44147	-0.186939	-0.111083	-0.969451	0.638693	0.13158	0.268802	0.383405	0.199327	-2.43693	-0.49384	1.14866	0.490684	-0.171025	-0.0722104	-0.196688	-0.711706	0.206722	-0.851813	0.842441	-1.43254	0.677492	-1.05736	-1.13169	0.656124	-1.46754	-1.23109	-0.781949	0.263345	-0.88826	0.413943	0.376479	0.148783	-0.150413	1.01949	0.301999	0.0388507	1.09031	-0.25065	-0.708287	0.776413	0.749759	0.120469	-0.136314	-0.197667	-1.36026	0.289132	-0.140124	0.828977	0.298991	0.472982	-0.805022	-0.82131	-0.44269	0.357105	0.220269	0.0302488	0.250153	0.58344	-0.112766	-1.01591	0.845052	0.656895	-1.1772	0.889771	-0.550836	0.748215	-0.237978	-0.00804766	0.760908	0.352098	-0.769063	0.900118	1.93606	-0.569855	0.685991	-0.713305	0.746383	-0.518769	-0.343077	0.0452709	0.209288	-1.32315	0.0108919	0.281942	0.719908	-1.4502	0.753062	1.59229	-0.452033	-0.0511395	-0.396849	-0.402648	1.26599	-0.263347	0.863586	-0.661533	1.77509	-0.423524	0.798504	0.0537554	0.793696	0.443487	1.24805	-0.933225	-0.198035	-0.608497	0.215818	-0.467634	-0.311857	-0.193179	0.402032	-0.528739	-0.400135	1.07409	0.685904	-0.551814	0.579585	0.27328	0.343091	-0.352298	0.253137	0.474778	-0.723562	-1.44573	0.980978	0.225994	-0.206027	1.02192	2.05328	0.508535	0.327871	-3.4737	1.03521	-0.380823	0.837346	0.883322	-1.98966	-0.482483	-0.38136	-0.483999	0.668622	-0.383343	-0.723928	-0.588256	-0.1235	0.762759	-0.215577	0.015827	-0.611003	0.887525	0.683571	0.970948	-0.359853	0.749966	-1.25763	0.0188079	0.798863	1.09524	-0.208304	0.488399	0.75174	0.00322492	1.10259	0.899433	-1.50583	0.671494	-0.176614	0.304775	-0.0229893	1.16989	-2.07642	-0.688307	0.620075	-0.0844521	-0.14343	1.44692	1.15967	-0.507891	-1.95977	0.134327	0.82184	-0.696264	-0.478255	0.33552	1.15449	0.8881	0.410822	-0.103821	0.0932208	-0.898092	-0.432696	-0.351284	1.17966	-0.0911642	-1.00403	0.140957	-0.175331	-0.0845684	0.245024	-1.0789	0.86392	1.08681	-0.958258	-0.56939	0.48313	0.338534	0.800707	0.666626	-1.35957	0.622146	0.113381	-0.549097	1.92517	-0.0948275	0.383568	0.714723	0.387903	-0.233689	0.522523	0.473801	0.564737	0.33224	-0.479454	-0.321387	0.0922902	0.98105	0.645584	0.202359	0.28149	-1.56835	-0.105373	-0.142474	-0.962524	-1.26837	-1.38118	0.345992	0.684918	0.62821	0.0103907	-0.601466	0.731035	0.20253	0.829499	1.8359	0.703686	0.0250636	-0.807033	0.0812904	0.722634	0.0413135	0.179354	-0.712187	-0.383045	0.367754	-0.55038	-0.936976	0.425585	-0.0895487	-0.965792	-0.0501494	0.475274	-0.855257	0.692778	0.473925	-0.964001	0.932401	0.163015	-0.133956	-0.347688	0.815719	-1.05948	0.321873	-0.511635	0.114981	0.701716	0.558539	0.741116	-0.735839	0.142506	-0.814595	-0.422936	-0.0813257	0.459043	-0.877366	0.138124	0.137267	0.00938167	-0.395098	0.390592	-0.0407366	0.833309	-0.0236743	1.47309	0.0529353	1.17801	0.578421	-0.556247	-0.495561	0.0800094	0.41829	-0.53155	-0.556486	-0.922307	0.0253665	-0.0542239	-0.278814	-0.541588	-0.33771	0.396007	0.141545	0.722933	0.345363	1.0307	2.12187	0.225103	-0.110513	-1.0014	0.22699	0.112401	0.645548	-0.340686	-0.620272	1.06236	0.89049	0.484006	0.144301	1.16269	-1.30222	-1.36123	-0.717718	-1.03313	-0.243655	-0.66248	-1.58306	-0.681367	0.22536	0.699148	0.824622	-1.07457	-0.679988	0.766513	0.0443057	0.964306	-0.444354	0.416306	0.403454	0.517087	0.457035	0.965087	-0.210988	-0.274038	0.850621	0.921561	0.514306	1.64028	0.651605	-2.19087	0.100623	-0.84325	1.11356	0.205008	-0.473842	0.179524	-2.6643	0.390623	-0.550702	1.71339	0.288592	-0.247972	-0.0889997	0.00654266	0.383576	-0.941253	0.450522	0.477268	-0.0541321	0.0894086	-0.0912782	0.0102047	-0.483615	0.569482	-0.375813	-0.577798	0.730118	0.0573941	-3.14243	0.262095	-0.668498	0.160394	0.0629337	0.240786	1.02106	1.0059	-0.661783	0.606978	0.661511	1.14897	0.95186	0.59215	0.334973	-0.182345	0.687556	0.747643	-0.314108	-0.415096	-0.383812	0.535297	0.455439	-0.308164	0.572307	0.113515	1.36574	0.311143	-0.263997	-0.518768	-0.797235	-0.233617	-0.369711	0.313531	-0.362883	0.405058	0.328827	-1.24231	0.388061	0.401222	-0.995106	0.636818	0.403178	-0.0527783	0.641685	2.93415	-0.328396	0.599607	-3.53008	-0.0854336	0.59226	0.584813	0.375748	0.575614	0.191379	0.402252	0.518311	-1.24603	2.50832	-0.898055	0.742669	1.26922	2.04903	0.814809	-0.7992	-0.0101714	-0.899067	0.447279	-0.638698	0.896213	-0.740153	0.773997	-1.02908	-0.43003	1.11093	0.365579	0.284838	-0.162773	0.108821	-0.0154378	-0.325248	-0.647533	0.230083	0.81085	-1.79506	-0.0760316	0.500016	0.556842	2.43957	0.349165	0.401239	-0.395746	0.28129	0.429729	0.255544	0.861563	-0.453397	-2.05146	-0.0802351	0.416952	-0.397758	-0.765401	-0.208715	-0.268322	0.189616	0.240359	-0.0894601	0.0978663	-0.0805094	0.776571	-0.300982	-0.00178169	-0.273808	0.0415187	-0.00212941	-2.31149	0.0757098	-0.442592	-0.340734	0.944393	-1.97236	0.289344	1.68906	-0.67024	0.194441	-0.499499	-0.0820106	0.629972	-2.51061	-0.951721	1.01223	0.155047	0.390589	-0.510572	0.849629	0.0659461	-0.737368	-2.47515	0.301779	0.224627	-0.285776	-0.804125	0.644317	-0.18908	-0.313977	0.00607159	-0.0970362	-0.906639	-0.363295	0.364311	0.310894	0.240969	1.61949	-0.537035	0.734597	0.513251	-0.646587	0.0809578	-0.080566	1.26905	0.617567	0.61999	0.13585	0.774134	1.00483	2.49293	-0.252754	0.565493	0.373096	0.0356533	-7.52578	1.03939	-0.450591	1.33514	-0.257699	-0.215465	0.185089	0.533591	0.865429	-0.106808	-1.04324	0.0649265	-0.475373	-0.306817	-1.52856	0.134124	0.263859	0.597073	-0.772043	-0.542675	-1.2559	-0.187184	1.23341	0.177166	0.591655	0.491122	-0.468074	0.211833	0.12889	-0.224579	-0.953257	-0.679944	-0.413524	-1.83979	1.42553	0.306832	-1.61919	-0.879722
194	-1.55985	-0.690749	1.347	-0.62014	0.303443	-1.42596	0.3672	-1.30559	0.562397	0.209719	-0.636066	-0.51677	-0.493453	-1.23838	-0.940248	0.383124	0.401848	-0.486162	-0.396128	0.75507	-0.0031705	0.311405	-0.614367	-0.171663	-0.0733288	0.121094	-0.342677	-1.21135	0.350231	0.692325	1.13288	0.408889	0.559804	0.644831	0.0842414	0.0372634	0.00606364	0.2469	-0.344141	-0.810828	-0.0264047	0.462525	-0.255407	3.30595	0.235448	-0.219579	0.923715	0.217954	0.329395	-0.675658	0.504679	-0.726419	0.0410226	-0.0961822	-0.477658	0.92673	0.444837	-0.246331	-0.909268	1.52884	0.211573	-0.0411142	0.0362028	-0.280622	-1.41147	0.383483	-0.546817	-0.129543	0.0195751	-1.57103	-0.112801	-0.447593	-0.191806	0.357788	-0.426841	0.210991	0.316865	-0.591296	2.71831	-0.452416	0.0076586	-2.25394	-0.52406	0.543645	-0.49516	-0.160756	-0.336705	0.235048	0.560066	0.855731	0.78397	0.0422779	0.755139	-0.134718	-0.872689	-0.658108	0.859449	-0.315918	-0.198607	0.135569	-0.212303	0.251443	-0.147504	0.749212	-0.854439	0.227198	-1.14667	0.416036	0.0254449	1.19595	0.0818488	-0.0117102	0.528535	-0.192403	-0.220446	0.201402	-0.504014	-0.984888	-0.370138	0.292712	-0.037648	0.0547145	-0.0772726	-0.152621	0.172363	-0.103212	-0.328603	0.2412	0.410871	-0.15293	-0.110819	-0.363352	-1.03224	0.85523	1.31307	-0.0516051	-0.00409218	-0.843677	-0.878088	0.542915	-1.71843	-0.05558	-0.0917247	-2.94856	-0.0753203	-0.710355	-0.055131	-0.478828	-0.315792	-0.0111342	-0.583992	-0.0951513	1.95048	0.23882	0.230967	0.0389058	0.392026	-0.244297	-0.539893	-0.195194	0.494832	0.16562	3.37571	-0.271644	0.35607	0.0443177	-0.521412	-1.62208	-0.593102	-0.485515	-0.803038	0.439164	-0.7123	-0.468822	0.156003	-1.08523	1.04697	-0.199878	-0.37244	0.0966865	0.158529	0.0973023	0.542936	0.846459	0.819305	-0.182945	0.673146	-0.410966	0.626661	-2.33388	-0.323297	0.100258	1.77741	0.561625	-0.350577	0.373646	0.0393565	-0.104531	-0.501317	-0.91525	2.4721	0.0124154	0.162045	0.464734	0.0915552	0.743592	1.25756	0.682974	0.204888	-1.60831	0.0430804	0.238664	-0.0358395	0.248803	0.262081	0.226425	-0.60616	1.41294	0.130507	0.964092	-0.165683	0.146776	1.12471	-0.223045	-0.295362	0.626349	0.38061	0.942785	0.671733	-0.108618	-0.589215	0.583833	-0.769983	-2.31279	0.698815	0.42023	-0.0579744	-0.224884	-0.198292	0.0388302	0.324532	0.878741	1.80016	-1.32306	0.0955833	-1.30003	-0.18761	-0.251393	0.270123	-0.828956	-0.95778	-0.279495	0.778761	0.215393	0.373381	-0.234867	-1.20855	0.358272	-0.123689	-0.121081	0.0932672	0.625583	0.732344	0.0627691	0.555458	-0.0692251	0.781897	0.183472	-0.172821	0.583441	-0.789108	0.26468	-1.78626	-0.453844	-0.208559	0.343311	0.392062	0.052151	-1.29354	-0.190787	1.87414	-0.329719	-0.797466	-0.0107644	-0.228808	0.694607	-0.786092	0.348675	0.216745	-0.879114	-0.627212	-0.0533328	1.28807	0.0315879	0.766727	0.356298	0.159733	0.129813	-0.388089	0.0211917	-0.354041	-0.749172	-0.122129	-0.48047	0.170267	0.181388	-0.4218	-0.130608	0.0839666	0.180169	-0.262263	0.449719	-0.589508	-0.0798636	-0.0456995	0.20461	-0.476362	-0.0777448	-0.895803	-0.0487773	0.264426	-0.869217	0.517526	0.369539	-0.261688	-0.373838	-0.849804	0.0210647	0.503947	0.403786	-0.215529	-0.766837	0.0099476	1.07804	0.744839	-1.3829	-0.726733	-0.892401	0.0275252	0.158829	-0.817651	0.855623	0.387565	0.638608	-0.00120658	-0.451227	-0.0220058	-0.361543	-0.286563	0.532195	1.1951	0.666309	-2.27205	-0.67365	-0.835458	0.0172593	-0.325839	0.367826	-0.581874	-0.992943	0.401976	0.44857	0.269657	3.20477	1.03816	-0.558007	-0.160638	-0.0487797	-0.416012	0.781385	0.20701	-0.41119	0.741178	0.0527159	0.456157	0.18301	0.620839	1.651	-0.0113141	0.843578	-0.786976	-0.0857754	-0.545081	-0.838005	-0.184763	0.22328	-0.920117	0.23587	-0.260832	0.404646	-0.632339	0.294186	0.470158	-0.60789	0.957996	0.92523	0.621582	-0.241118	0.174254	0.109803	-1.86383	-0.214358	0.486314	0.281822	-0.823634	0.397363	0.234023	-0.381817	0.357507	0.690596	0.698064	0.384394	-0.881439	1.1446	0.397299	-0.402026	-0.0219934	0.249451	2.75293	-0.63121	-0.710009	-0.391091	-4.37819	-0.202751	0.0164422	0.0269512	-1.66241	0.431354	-0.339928	0.170744	0.449046	1.11128	0.0511197	0.642012	0.185174	1.48266	0.411443	0.277172	-0.230416	-3.82858	-0.789096	-0.0308958	-0.223386	-0.508784	-0.39247	0.00395118	-0.0842917	-0.702824	-0.0891085	-0.618524	1.93089	-0.600492	-0.586639	0.788528	-0.596664	0.69901	-0.167675	-0.117228	-0.154782	0.749769	-0.489557	0.373975	-1.44377	0.260656	0.140726	0.412563	0.102341	-0.448287	-0.166095	-0.0713875	-0.341286	0.148904	-0.263764	-0.599958	0.695257	0.0757646	-0.175664	0.18814	-0.438819	-0.786484	-0.909097	-0.306204	-0.506183	0.112928	0.75712	-0.0743206	0.172065	-0.24297	-3.52821	0.308019	-1.26957	0.0276133	0.586808	-0.122276	-1.0013	-0.659274	1.12642	-0.616157	0.868463	-1.28762	-0.128461	0.47968	0.990618	-0.0542595	0.718142	-1.90097	1.22389	0.0914562	-0.121513	0.476849	-0.227344	-0.057992	1.55365	-0.232632	0.933011	-0.644471	-0.355195	0.550895	0.346538	-0.947796	3.27117	0.424104	-0.164535	0.295994	-0.0815907	0.449534	0.155904	-1.20288	1.02235	-1.47779	-0.386961	-0.0433803	-0.261035	-0.466976	0.102191	0.542857	0.0609141	0.0207191	0.11722	-0.211111	0.259593	-0.0023172	0.21977	-0.293092	0.438235	-0.186008	0.928142	0.237033	2.71172	1.84344	-0.410347	-0.190891	-1.08757	-0.217325	-0.116615	0.172477	1.13033	-1.43917	-0.228853	-0.904344	1.11261	-1.67096	-0.0631728	0.350481	0.259288	0.661549	-0.0223118	0.00701536	-1.30749	-1.77466	-1.6532	0.83879	-0.0541708	0.1886	0.674068	-0.0425276	-0.747224	-1.67885	-0.450934	-1.26451	-0.170513	0.374861	-0.285926	0.642753	0.32926	0.434304	-0.251912	0.508364	0.378156	4.74697	-1.3423	0.229067	0.384465	0.209727	-0.107173	-0.305614	-0.21362	0.457693	0.67401	-0.387166	2.00653	-2.78412	-0.473732	0.545786	0.122927	0.355753	-1.45644	0.413202	-0.049965	0.298719	0.331506	0.220836	-0.429009	-0.169879	-0.122508	0.300696	0.0720019	0.503858	0.437782	-0.554431	0.301752	-0.218883	-0.56136	1.57606	0.210164	-0.0490871	-0.143884	-0.279229	0.237462	0.15907	0.23321	1.68821	0.26946	-1.26943	0.656121	0.377213	-0.129217	-1.55316	-0.326278	0.123339	-2.38318	0.556456	-0.848771	0.295555	0.108093	1.15543	3.54747	-0.0729689	0.509766	-0.114705	1.55076	0.572399	-1.05376	1.74359	0.307346	-0.735606	-0.959293	-3.55631	-0.350328	1.12194	-0.199987	0.0164622	0.559651	-0.714793	0.327895	0.438525	-0.25882	-0.162823	0.179601	-1.06783	0.357721	0.407113	0.395957	-0.147348	0.773334	-0.552798	-0.384914	-0.181583	-1.1552	-0.961676	0.299839	0.0318743	-0.533147	0.24242	0.851862	0.241517	0.631364	0.495338	0.0339704	0.748462	0.066557	-0.629278	-1.31079	0.651303	0.185106	-0.0233228	0.461336	-0.187703	0.258469	0.120432	0.502084	0.0888156	1.08781	1.22801	-0.153139	0.672547	-0.0465082	-0.234147	-0.0771925	0.768751	-0.617581	-1.50545	-0.252772	0.0749678	-0.480057	-2.97344	0.47333	0.630437	0.869283	1.48314	-0.100927	-0.505027	-0.549134	1.0895	-0.285801	0.320287	-0.67774	0.0217047	9.10096	-0.695245	1.04171	0.085384	-0.0786825	-0.586967	0.989481	0.222943	-0.442446	-0.0577368	0.740637	-0.885792	0.69356	0.739695	-0.0199666	-5.39428	-0.00808141	0.68433	-0.272127	0.681741	0.0432522	-0.568514	-0.402269	0.220157	-0.270878	0.487842	1.57646	1.33638	-0.888765	0.311843	-0.214055	0.166976	0.316842	0.423346	0.312305	0.391464	0.289567	0.925296	-0.727362	0.483443	-0.539637	-0.838821	-0.502454	0.244017	-0.852965	-0.151535	0.947188	0.0479944	-1.34233	-0.769547	-0.444643	1.44261	0.122971	-0.0220714	-0.741125	-0.147261	0.114327	-1.21726	-0.369459	0.259047	-0.0712175	0.919479	0.0088954	-0.202156	0.486021	-0.0604337	-0.145941	-0.004231	-0.316109	0.343185	-0.511696	0.556556	-0.0995383	-0.0525969	-0.0410093	-0.0504196	0.409778	-0.337173	-0.881053	-0.937165	-0.502829	-0.0187682	0.285002	-0.0616967	0.369398	0.450078	-0.137186	-0.289925	0.150753	-0.0295449	0.133965	-1.43011	-0.991699	0.853625	-0.147303	-0.019265	-0.450768	-0.222952	-0.0435149	0.520193	-0.47738	-0.304406	-0.401611	0.917159	0.0775676	-0.333394	0.644072	0.220252	-0.944036
195	0.209598	0.236366	0.29475	0.768268	1.4956	0.65148	0.46284	0.00365141	0.181336	-0.156442	-0.285907	-0.235684	1.01288	0.0766211	-0.10139	-0.28737	0.41104	-0.409468	0.569488	0.737072	-0.398054	-0.511095	-0.758969	-1.02713	0.431183	-0.108869	-0.295042	0.523184	1.04081	0.201788	-0.397256	0.452609	1.42568	0.386561	-0.536328	0.442113	-0.16123	0.909564	0.398103	1.69632	0.196299	0.0299159	0.0285906	-0.225449	-0.870069	-0.00611786	0.177029	-0.0718214	0.365088	0.0241358	-0.0373075	-1.01007	-0.107696	-1.01251	-0.204884	1.00777	-1.80694	-0.685565	-0.237917	0.557588	-0.172069	-0.172249	-0.62715	-0.038531	-0.904187	-0.153752	0.995823	0.694825	0.97307	0.772451	0.00575947	0.445732	-0.409163	0.210979	-0.922904	0.910446	-0.470899	0.664223	-0.744648	0.291703	-1.33065	-1.09262	-1.14491	-0.691587	0.598237	-0.666533	0.0700343	-0.303517	0.822567	1.27957	0.175267	1.62239	0.0638311	0.0413152	0.080896	-0.3486	0.330487	0.395462	1.25485	0.106031	-0.18726	-0.494567	-0.431278	-0.572935	0.058579	0.242956	-0.335673	0.432229	-0.384465	0.578955	0.127476	-0.115141	-0.503218	-1.05244	0.0188974	0.122277	0.29718	0.249179	-0.259441	-0.653562	0.476048	-0.0804766	0.226251	0.997745	0.154936	0.277841	0.474162	0.333978	1.32802	0.0084969	-0.986861	-0.185412	-0.281301	0.503744	1.89415	0.516063	0.25751	0.579584	0.46715	1.23581	0.640899	1.14094	-0.287298	1.78418	-1.13522	-0.129947	0.475436	-0.49968	-0.128754	0.560264	0.324475	-0.421494	-0.100673	-0.466488	0.696174	-0.544568	0.753269	-0.0100754	1.37331	0.0929594	-0.235698	0.0695878	1.32286	-0.5578	0.388555	0.256768	1.0461	1.11042	0.128659	0.293502	1.0488	-0.314194	0.719497	-0.292596	1.00321	-0.109495	1.48315	1.02684	0.712711	0.609535	0.137079	-0.474546	-0.254096	-0.0788392	1.05875	-0.853575	0.0522999	1.00416	0.812945	1.13084	0.334408	0.0946065	-0.266305	-0.617395	0.654058	0.402039	0.356425	-0.0091543	-0.0878699	0.299437	-0.464162	-0.780271	0.691304	0.523586	-0.150947	0.0760167	-1.30122	-0.857376	-0.105639	0.745399	0.00511954	0.804986	-0.456544	-0.208585	-0.446371	1.24283	0.955456	-0.703087	0.642154	0.128861	-0.220922	1.21869	-1.35674	2.45889	1.5241	-0.45697	-0.38704	-1.18114	0.0701535	0.256633	-0.599841	-0.461745	0.816002	-0.00677528	-1.05565	0.100659	0.81339	0.998008	-0.0520075	-0.0299827	0.329042	0.694517	-0.277742	0.504048	1.11292	-1.88175	0.0408053	0.737218	0.17065	0.670238	0.220197	0.37769	-0.0289984	0.405002	0.391686	-0.447505	0.247214	-0.243353	0.0214757	-0.295712	0.1162	0.187309	0.00100899	-0.335927	-0.0320167	-0.644694	-0.498536	-0.726716	-1.08251	0.725602	0.801998	0.978156	0.2859	0.113042	0.137887	-0.29738	-0.872567	1.46844	0.170842	-1.26623	-0.943994	0.444418	1.53764	-1.59141	0.1652	0.654274	-0.109921	-0.51488	0.00901511	0.121071	-0.843675	-0.867464	1.20365	0.402654	-1.15727	1.16497	0.842808	0.037771	-1.11972	-0.148708	-0.755316	-0.24745	0.437839	0.7881	1.91484	0.942006	-0.33963	-0.114717	0.570618	0.452742	0.213571	1.00765	0.0834093	-0.114534	0.868748	0.826126	0.592395	-0.299571	-0.176871	-0.790776	0.938107	1.11112	-0.591825	0.127495	-0.798253	-0.414708	-0.816789	0.363572	-1.46563	0.205154	0.406506	0.829892	0.411913	-0.71977	0.342056	0.0425092	-1.7113	0.294502	-0.942554	-0.682165	0.915206	0.466002	1.71976	0.201059	0.0750122	-0.424816	-0.904054	0.208925	1.06368	0.869962	-1.98394	0.0628677	-1.46177	0.0137286	0.23783	-0.0272801	0.0657689	0.25213	1.42392	0.557433	-0.11956	-1.09011	0.682333	-0.465856	0.882625	0.125535	0.187116	0.417758	0.0318274	0.56783	0.723928	-0.285677	0.257767	0.259697	-0.157652	0.236115	-0.617149	-0.153959	0.192157	1.7037	-1.40668	-0.240327	-0.751135	-0.617907	0.819219	0.0880685	-0.263492	0.444291	0.00700091	2.23917	0.155676	-0.710453	0.285739	0.0320149	-0.256874	-0.364094	-0.0558854	1.4081	0.0151422	0.145862	-0.353968	-0.420363	0.218832	-0.65525	-0.512099	1.15251	0.398364	1.26978	1.11044	-0.193057	0.577004	0.0887451	1.0489	-0.398759	1.43499	0.468572	-0.324699	-0.348852	0.100648	-0.126011	-0.1126	0.164339	1.40015	-0.148932	0.439399	0.430255	0.725457	0.902746	-0.578921	0.157981	-0.478365	0.771088	-0.633592	0.0732475	0.506464	1.11711	-0.326017	0.528404	-0.198803	2.14673	1.22669	-0.256769	0.0771352	-0.490151	-0.299619	1.06182	0.235261	-0.574021	1.33874	0.126974	-0.194647	-0.0824646	-1.07235	0.802878	0.39736	1.73258	0.0352747	-0.0952531	1.4478	0.541164	0.127347	0.198503	-0.0893597	0.72232	0.620732	0.599532	0.0811181	-0.371893	0.774259	-0.102652	0.490169	-0.568042	-0.821131	1.00032	-0.592183	0.611419	0.791184	0.26019	0.139931	1.02768	0.572351	0.845499	0.7014	-0.197981	1.59056	-0.28015	0.751831	0.436949	1.17591	0.294833	-0.0254298	-0.48487	1.24223	0.439554	-0.173603	0.0246086	-0.340735	0.555233	0.456449	0.252267	0.437039	0.0143874	0.968397	-0.531437	1.45984	-0.903349	1.26367	-0.792016	0.437308	-1.37261	0.1726	-1.13349	0.0153667	0.0471247	2.00632	0.270217	0.0884635	-1.86348	0.776069	1.15493	2.29189	0.751423	0.0961707	0.491332	-0.0616729	0.614106	0.0974647	0.012426	0.167834	0.0286808	-0.250689	0.190849	-0.347052	-0.428128	0.899077	1.18828	-0.701099	-0.547671	0.139523	-0.415266	0.873136	-0.658751	-0.283767	0.811085	-0.57346	0.582643	0.995241	-0.350117	2.25788	0.846078	0.500669	0.23759	0.0421535	-1.56571	-0.60949	0.578083	-0.0469463	-0.449463	-0.38699	0.377284	0.831795	-0.819886	-0.89256	-0.215576	-0.528702	0.370521	-0.102832	-0.906735	-0.0447597	0.563825	-0.393165	-0.519347	-0.176664	1.45992	0.0731309	0.023659	0.605586	0.857023	0.343999	0.888689	0.309828	-0.0794928	-0.441602	0.684601	-0.707037	2.203	-0.651075	-0.44492	-0.0665177	1.95173	-0.642056	-0.934315	1.21098	-0.504313	-0.352338	-0.142838	0.160877	0.883484	0.938499	-0.450729	1.95933	2.2196	0.788878	-0.208471	-0.279244	-0.877104	0.837708	-0.455481	0.667347	-0.597322	0.856198	-0.258422	-0.93712	-0.0215038	0.292175	1.24445	-0.965473	0.924778	-1.33584	0.59458	1.3887	-0.415001	-0.579846	1.59174	-0.161789	0.120457	0.429085	0.336217	0.12681	0.848569	1.2283	-0.593727	0.0212164	0.117821	0.820151	1.27382	0.311919	0.143312	0.910583	1.18931	0.410786	0.529336	0.253121	0.162517	-0.0946343	1.31223	0.2312	0.359272	0.725975	1.02948	-0.147985	0.15487	0.716271	-0.78755	0.551468	0.545747	1.14016	1.61396	0.615703	-1.59158	1.00805	-0.328446	0.841634	-0.69531	0.449705	0.295407	0.501828	0.110164	0.390833	0.878407	1.06017	0.591178	-0.668138	0.220464	-0.713518	0.224236	-0.255132	-0.279046	0.429275	0.467806	-0.593355	1.38001	0.286744	0.00169891	1.55999	0.801451	0.581538	0.786195	-0.288081	1.31781	0.840865	-2.40808	0.406985	1.12938	-0.626052	0.56737	-0.183776	0.13952	0.556504	-0.0742387	1.45292	-2.32376	0.0659965	-0.781206	-0.246004	0.101764	0.416475	0.293265	0.816845	-0.193599	-0.0189217	-0.636218	-1.2766	1.12802	-0.165671	0.686215	0.185025	0.0794167	-0.618771	0.318012	-0.1396	-0.361523	2.06325	-0.632961	-0.159954	-0.0847561	-2.07269	-0.679794	0.684083	0.0512812	-0.154358	0.920961	0.250164	0.197286	0.0432555	1.5184	-1.03716	-0.390561	-1.33176	0.681247	2.53184	0.861416	-0.465817	1.51685	-0.149476	1.28421	0.395101	-0.909833	-0.303648	-0.184419	0.332915	-0.331451	0.745663	-0.201444	-0.88099	2.03052	-0.130682	0.920702	-0.30487	-0.422825	0.993998	1.07236	0.0680319	0.83918	1.21771	0.822772	1.40327	0.71968	0.75803	0.0449056	-1.39778	-0.911432	-0.198865	-0.833601	1.30057	-0.0398961	-0.323499	0.165386	0.212043	0.256826	-0.356319	0.110424	0.142713	0.477272	0.880086	-0.500879	0.454205	-0.334475	0.754386	0.294991	-1.03409	-0.0748427	-1.17891	-0.422809	0.414298	0.339589	0.631704	-0.538467	1.03617	-0.21779	0.407998	0.426132	-0.206028	-0.377968	-0.491851	-0.244206	0.291087	1.80983	0.322377	-0.126713	1.07544	0.230021	-0.691131	-0.380634	-0.390934	1.28217	-0.100459	0.34368	-0.361803	0.624033	0.359475	-0.773051	-0.124071	0.901648	0.252442	0.453827	-0.183398	-0.120059	0.364553	0.300048	0.592779	-0.071283	-0.109576	-0.671122	0.334316	-0.319861	0.492825
196	1.88737	-0.556165	1.17785	1.29341	-0.303866	0.06266	-0.0815109	1.50029	-0.392949	0.202017	-0.550524	0.553789	0.102196	0.905881	-0.227799	0.489395	-0.334649	0.481016	-0.840552	1.72635	-0.780263	0.250424	1.30421	0.866247	-0.419011	-0.245483	0.229819	2.03135	-0.354801	-0.292033	-1.75091	1.04403	-0.224172	0.0630278	2.4648	-0.829265	-0.916173	0.125209	-1.30993	0.960262	-0.769259	-0.276662	0.329656	0.87011	-0.734663	-0.207793	-0.597689	-1.15857	-0.001738	-0.641285	0.136632	-0.922641	-0.383698	-0.352397	0.989822	-0.245123	-0.489991	-0.000932033	-0.500087	0.577751	0.307033	0.487692	0.0344688	-1.86933	-0.581842	0.0748617	-0.539412	0.48174	0.245002	2.78502	-1.18885	0.477623	0.313968	0.3465	0.0668395	0.904718	0.525605	-1.27881	2.21998	-0.504035	0.528605	-1.19362	0.227538	0.828499	-0.118005	-0.196031	0.310542	-0.41001	0.533511	0.764263	-1.22158	-0.017457	2.30152	-0.667197	1.55065	1.73455	0.250351	0.932526	0.748992	-0.156091	0.0442307	-0.546151	0.537155	0.807968	0.769218	-1.1041	0.643912	0.413348	-0.584489	0.115017	-1.66893	0.225987	-0.657793	0.112354	0.668095	-0.656214	-0.242837	1.15991	0.257015	-0.692593	0.820303	-0.081134	0.828634	1.26176	-0.24312	0.94005	-1.50876	0.424517	0.30094	-0.0878647	0.390941	-0.783272	1.97961	0.964696	-0.532721	0.341517	0.780425	0.945218	1.10551	-0.628287	-0.815761	0.913202	0.0465914	0.232744	-0.270738	-0.829292	0.19558	-1.23855	-0.111912	-1.28994	-0.319898	-0.2709	-1.6266	-0.805665	1.07666	-0.324704	1.41526	-1.1638	0.728741	1.34323	0.408015	-0.887702	1.67279	-0.25541	1.03763	-0.482365	-0.529214	0.0346064	0.473793	-1.18439	1.13345	-0.605137	-0.172311	0.0230791	-0.769017	1.25999	1.48546	0.179758	-1.1466	1.54631	-0.495635	-1.01291	-1.05726	0.198195	0.622542	-0.432506	-0.457072	1.43447	1.29141	-0.810328	2.3146	0.664525	-0.292543	-0.751267	1.18123	-1.3746	-0.89885	1.14592	0.279419	-0.916129	0.411634	0.264776	0.61452	0.0154662	-1.30329	-1.18105	-0.449492	-0.586756	0.0284668	1.19726	0.650595	-1.40232	-0.247411	0.609028	0.132536	1.46428	0.350612	-0.494538	3.6983	-0.0078141	1.64464	1.22742	-0.805748	1.0405	-0.308605	-0.183193	0.142817	-0.754461	1.85984	-0.107638	-1.09604	-0.259896	1.70451	2.32823	-0.345558	0.161042	0.489872	-0.379019	-0.366919	0.795302	-0.269906	0.00215833	1.58521	0.869948	-1.06824	-0.679174	-0.87408	-0.485625	2.69451	2.04458	0.809531	0.479492	-0.637073	-0.889175	0.0543344	0.557232	1.14053	-0.4944	1.0756	0.446468	-0.291168	-0.490226	-0.919775	0.426724	0.473452	-0.651307	-0.227353	0.474062	-0.627922	0.908073	1.21117	1.30846	-0.693767	-1.08776	0.315278	-0.739523	-0.930265	0.285875	0.848025	-0.377096	-0.160243	-0.458371	2.07816	-0.729652	-0.132843	0.265634	-0.800313	-0.155024	-0.975335	0.871386	1.36353	0.51885	0.0871503	0.574043	-0.434364	-0.277792	0.888569	-0.521669	1.68384	0.473886	-0.418061	1.74505	0.00539917	-0.09015	2.17613	0.5012	-0.253135	0.235207	-0.122991	0.571621	-0.336744	-0.242478	0.331035	0.876176	-0.554758	-0.231483	-0.0695205	-0.724884	1.06399	0.341844	1.13366	2.30851	2.17023	-0.430203	-0.189241	-0.572662	-0.0335368	-0.0371426	-0.238821	-0.0867153	0.714564	-0.502607	0.178648	-0.401794	0.509265	0.584035	0.167087	1.45695	-0.655724	-0.125347	-1.57829	1.46532	0.226321	-0.205012	0.135588	1.0382	-0.32383	0.772128	-1.15016	0.589531	-1.44522	-0.841154	0.24496	0.595067	1.21652	-1.60387	0.556825	-1.64309	0.323682	0.400584	1.2314	-0.662626	-0.72272	-1.18284	0.619773	-1.28194	-0.0401405	-0.536676	0.322356	-0.0693997	-0.143207	-0.538798	2.22911	0.630395	-0.726537	0.723178	0.775847	1.55041	0.0407726	-0.463098	1.75233	0.253096	-0.255828	0.0533233	-0.767553	2.44122	0.884716	0.0122655	0.522425	1.58694	0.830002	-1.09902	0.264935	0.0971141	-0.649961	-0.373381	-0.179867	0.0173022	0.481375	-0.00664867	1.18825	-0.152327	-0.985318	-0.342363	0.4082	-0.602533	0.301089	-0.106031	-0.835002	-0.938029	1.25636	0.273237	0.272309	0.14677	0.686581	-0.265865	-0.529739	0.76079	0.482908	-1.28732	0.0549103	-0.889666	0.910496	0.85407	-0.55461	0.336994	1.08628	0.860982	-0.608074	-0.567827	0.40467	-0.162632	0.152237	0.0249217	0.319154	0.550049	-1.28746	-0.404638	-1.27845	0.311466	0.304654	-0.210016	-0.56619	-0.0617906	1.08256	0.305516	1.38869	-0.395567	-1.36862	0.294465	-0.412908	-1.10968	0.237131	0.686553	-0.173592	0.549058	0.151633	-0.708276	-0.0250369	1.75732	0.347446	0.340289	1.18451	-0.858935	-0.498096	-0.0392812	0.350419	-0.510677	-0.588723	0.697324	1.88893	-0.841937	-1.54457	1.00984	-0.827353	-0.000282267	-0.372584	-0.742877	0.151239	1.51357	-0.698205	-0.655633	0.792199	0.312127	0.0685573	1.25788	2.10624	0.199828	0.579553	-0.076348	1.09227	-0.915169	0.253684	0.0146048	-0.874489	-0.630502	0.320466	-0.4408	-0.0461868	-1.09824	-1.02574	-0.850422	0.667228	-0.482378	0.157818	-0.273205	-0.231647	-0.287132	0.376611	0.0165255	-0.523315	-0.0541024	-0.145896	-1.35966	0.959244	-0.0343404	0.524707	-0.231155	1.15056	-0.936113	2.33712	2.42057	0.619107	-0.135341	0.0521429	-1.14576	-1.18299	-0.00793237	0.871945	0.148053	1.35653	0.32977	-0.0425059	-1.62232	0.755928	2.94845	-0.272557	-0.125783	-0.752479	-0.487	1.32278	-1.5366	1.32228	0.976043	0.20885	1.37797	0.827601	-0.792661	2.02797	1.24069	0.902814	1.24849	0.237944	-0.408198	-0.633013	-0.870128	1.04692	-0.186949	-1.37746	-0.362632	0.660995	0.407319	-0.527609	-0.338576	0.20881	0.656017	-0.196967	0.517489	-0.778412	-0.528119	-0.00933152	0.142817	-0.502245	-0.983469	1.75359	-0.257184	-1.14961	-0.169458	-0.458855	1.62953	0.829516	0.0742158	0.376757	-0.792687	1.08007	1.02318	0.197638	2.13721	-0.00263815	1.48218	0.735037	0.867488	-0.0519839	-0.412934	-0.740336	0.247653	1.24937	-0.0627671	0.0814343	-0.277016	-0.243264	1.88816	2.04465	-1.28521	-0.85168	-0.685693	0.00275888	-0.683104	-1.11881	0.419136	1.34726	0.444259	1.14328	-0.881046	-0.88871	0.194156	-0.528301	0.395692	-0.0147073	0.00834552	-0.0306675	-0.878092	-0.876488	1.10057	0.673413	-0.301997	0.810328	-0.439517	-0.635184	0.617734	-0.0730729	0.0573752	-0.363373	0.693694	0.632232	0.400523	-1.32084	1.34912	1.19654	-0.215912	1.52942	-0.389558	0.0716941	0.0355784	0.145819	1.34826	-0.221373	0.770405	0.57157	0.777014	0.353517	0.0957427	-0.0641782	-0.800792	0.634662	-0.189527	0.102272	-0.286621	0.865344	-0.749606	1.61749	-0.215975	0.796022	0.484571	0.958963	-0.0462654	-0.528226	0.0459974	1.09942	-0.531281	0.376017	0.766164	-0.748561	-0.261729	-1.15448	0.363355	-1.12914	-0.0734708	-1.54372	0.656028	-0.229799	1.31732	-0.0645054	-0.395325	0.359094	0.682538	0.356747	0.920343	0.484038	0.697887	-0.232464	-0.634169	1.67963	0.400884	-0.530713	1.49034	0.621102	0.890332	-0.55052	-1.6587	1.341	-0.243028	-1.13787	0.211902	-1.43011	-0.0736354	-0.579912	-0.993682	-0.0128889	-0.209277	-0.439534	0.207655	1.82415	1.72997	-1.17779	-0.00189933	-0.0757606	-0.91804	0.351211	0.81748	0.55384	0.788375	2.70499	-0.0992625	0.354164	0.129598	0.909185	-0.776345	0.597493	1.13559	1.46093	0.651649	-0.050049	0.705516	-1.0611	1.95466	0.1157	-0.942539	-0.674156	-1.03677	1.5713	-0.757432	-0.448988	0.551817	-0.451704	0.346109	-0.08774	-0.424553	-0.815377	0.767115	-1.58102	-1.22617	1.22294	-0.43961	-1.5985	0.411832	2.11849	1.0543	0.68242	0.11023	0.173115	0.52446	-0.764096	1.38989	-0.872226	0.107492	-1.11085	0.0267793	0.315699	-0.988025	-0.786958	0.303657	-0.108125	0.710798	-0.0243538	-0.721721	-0.707198	1.06034	0.731964	0.559492	-1.21776	-1.15337	-0.099946	0.88537	0.321104	-1.2583	0.91208	0.332846	2.13166	0.269227	-0.807671	-0.464618	-1.01906	0.0425811	-0.71081	-0.369307	0.784254	-0.669586	-0.520501	-0.8935	-1.14522	-1.49541	0.139775	-0.960724	1.04435	-0.903287	1.49889	0.255655	1.07009	-1.69535	-0.149731	0.00227178	-0.174476	0.355629	-0.964584	1.73535	-0.309115	0.49698	-0.114389	1.91235	-1.02891	-1.20415	0.230206	-0.371959	1.15405	-0.0484086	-0.701225	0.219298	0.150996	0.423487	0.979809	0.728122	0.143498	-1.25731	1.81462	0.936228	0.483002
197	0.491586	0.465616	0.30746	0.290518	0.403961	0.468962	0.40106	0.388507	0.475024	0.466841	0.331444	0.403843	0.233999	0.380776	0.395757	0.369109	0.333568	0.35982	0.38165	0.324831	0.471012	0.338988	0.484613	0.447175	0.359353	0.546225	0.316736	0.454425	0.331353	0.158769	0.430396	0.31865	0.324913	0.392322	0.419964	0.348087	0.426517	0.430631	0.397988	0.332019	0.365455	0.363599	0.368221	0.535584	0.547044	0.329065	0.398964	0.352759	0.351419	0.444395	0.432348	0.291729	0.224672	0.417849	0.317966	0.377754	0.402064	0.503026	0.355918	0.526009	0.532768	0.349289	0.404244	0.531529	0.39129	0.379487	0.232343	0.319771	0.386505	0.351073	0.366981	0.618309	0.461215	0.681648	0.479437	0.435018	0.372231	0.386669	0.560111	0.463017	0.416581	0.375457	0.389874	0.467299	0.306046	0.502158	0.487438	0.38516	0.354183	0.394497	0.31364	0.33209	0.505982	0.333296	0.364278	0.333322	0.456948	0.396235	0.503813	0.482993	0.388535	0.36796	0.395195	0.339284	0.406656	0.389136	0.413193	0.334571	0.435735	0.55752	0.381339	0.710792	0.39372	0.478151	0.425028	0.325217	0.472532	0.437668	0.403883	0.404877	0.354519	0.363098	0.357507	0.447611	0.332768	0.423697	0.365048	0.505336	0.337941	0.458836	0.31839	0.328041	0.375028	0.223695	0.654102	0.230388	0.37525	0.424015	0.472985	0.437681	0.338885	0.352982	0.434118	0.579002	0.53916	0.535262	0.356822	0.396089	0.371447	0.284501	0.37799	0.350181	0.270756	0.397057	0.397153	0.408621	0.340785	0.334333	0.32935	0.440301	0.295117	0.357959	0.898263	0.373951	0.459982	0.397936	0.331373	0.398491	0.433294	0.397209	0.376458	0.415869	0.323828	0.29022	0.342474	0.471682	0.398217	0.408597	0.34601	0.327064	0.36123	0.467541	0.443117	0.549808	0.344477	0.37795	0.34951	0.472371	0.354999	0.439903	0.503619	0.380334	0.510055	0.437344	0.334249	0.391327	0.445448	0.449762	0.37344	0.364312	0.501922	0.554902	0.387123	0.343538	0.310405	0.353871	0.533926	0.314327	0.404231	0.733639	0.43295	0.311934	0.354233	0.414816	0.401461	0.422481	0.364092	0.5483	0.365041	0.507566	0.512484	0.482269	0.558495	0.212301	0.234427	0.482623	0.430368	0.536553	0.461988	0.319321	0.360165	0.443749	0.395906	0.345108	0.52269	0.407948	0.369188	0.398016	0.300674	0.407718	0.449352	0.332374	0.501114	0.400583	0.321697	0.300227	0.363742	0.605127	0.411684	0.500488	0.366665	0.498549	0.39208	0.231022	0.441154	0.302586	0.33718	0.48866	0.482665	0.368219	0.534668	0.2364	0.46385	0.360561	0.540091	0.46072	0.467972	0.379146	0.489469	0.453642	0.287665	0.32684	0.44867	0.410721	0.475855	0.360282	0.42965	0.251262	0.387314	0.4213	0.482468	0.340305	0.437183	0.373462	0.396426	0.460533	0.457746	0.490718	0.267856	0.436066	0.436886	0.563607	0.413795	0.340405	0.485022	0.194032	0.357061	0.446635	0.473136	0.51664	0.436528	0.268745	0.461938	0.456003	0.343902	0.374093	0.492405	0.43922	0.257623	0.400987	0.484193	0.340144	0.334647	0.46361	0.449739	0.380588	0.313061	0.430586	0.45267	0.493132	0.456047	0.386478	0.309531	0.309582	0.448539	0.449335	0.316552	0.360861	0.180863	0.422257	0.497713	0.313274	0.440402	0.492846	0.445496	0.42241	0.492928	0.450937	0.384969	0.547082	0.459566	0.431862	0.292936	0.233392	0.34546	0.432357	0.476539	0.389226	0.251416	0.387164	0.423347	0.480141	0.329885	0.518052	0.376785	0.308623	0.437915	0.293093	0.390466	0.342751	0.562326	0.4816	0.377315	0.533649	0.29723	0.417262	0.407232	0.262856	0.351405	0.336689	0.441958	0.35597	0.492876	0.402932	0.437166	0.406874	0.357879	0.466445	0.428737	0.277195	0.476925	0.42664	0.507444	0.391452	0.676512	0.402479	0.444507	0.44507	0.425279	0.379853	0.292753	0.260803	0.365391	0.328316	0.419574	0.476476	0.383268	0.385538	0.435383	0.44779	0.403514	0.45604	0.438986	0.558333	0.377155	0.280945	0.399522	0.221971	0.257636	0.341466	0.410505	0.390662	0.401958	0.578173	0.309383	0.448172	0.434733	0.313923	0.589046	0.265367	0.318317	0.260236	0.612781	0.43993	0.475257	0.356117	0.396184	0.44077	0.407008	0.496927	0.299133	0.324171	0.460971	0.30523	0.399146	0.316136	0.357736	0.381196	0.278964	0.553802	0.38358	0.433023	0.407669	0.444394	0.484715	0.451892	0.347796	0.473355	0.26506	0.394681	0.633342	0.459977	0.494352	0.305672	0.520663	0.312687	0.34545	0.545117	0.302038	0.499636	0.311025	0.44478	0.395573	0.384769	0.35711	0.317663	0.365039	0.488985	0.285901	0.381342	0.289559	0.471825	0.408848	0.514712	0.449497	0.401595	0.345405	0.373438	0.504498	0.385493	0.428048	0.278661	0.395843	0.436801	0.693222	0.443304	0.456801	0.266299	0.643094	0.308191	0.374559	0.37426	0.42395	0.467777	0.516907	0.514817	0.489145	0.417703	0.340864	0.453171	0.217642	0.314504	0.303157	0.510715	0.372918	0.469401	0.263056	0.44544	0.389507	0.642419	0.393297	0.396852	0.512608	0.31338	0.253823	0.572943	0.359187	0.53509	0.448886	0.571757	0.699873	0.419216	0.290759	0.352114	0.326063	0.421475	0.30897	0.423742	0.291809	0.355241	0.44906	0.403918	0.300403	0.439039	0.322701	0.4664	0.451202	0.515814	0.445234	0.415647	0.284646	0.402414	0.443585	0.26524	0.498114	0.321943	0.309571	0.451008	0.670319	0.532546	0.512365	0.588487	0.424664	0.448802	0.488554	0.538601	0.414847	0.343003	0.279975	0.386714	0.360324	0.383767	0.429478	0.417827	0.468511	0.528925	0.491216	0.482838	0.308048	0.422856	0.506042	0.472268	0.316471	0.410876	0.394546	0.363988	0.657498	0.595126	0.38957	0.322982	0.406216	0.303311	0.476532	0.287403	0.390727	0.258653	0.400191	0.504819	0.450029	0.704263	0.485158	0.379424	0.358703	0.391946	0.421687	0.492183	0.453752	0.346633	0.662415	0.42996	0.675543	0.671995	0.384621	0.437201	0.525906	0.399168	0.450922	0.495717	0.590436	0.363581	0.297353	0.397002	0.639951	0.347821	0.365106	0.404636	0.323082	0.319729	0.416735	0.313256	0.29236	0.506816	0.333842	0.206377	0.466569	0.392415	0.366999	0.376026	0.496609	0.367095	0.394954	0.289982	0.348712	0.514713	0.502624	0.237469	0.380279	0.382613	0.308777	0.414611	0.34946	0.293828	0.469671	0.257283	0.309751	0.377042	0.61334	0.41735	0.274174	0.389045	0.518554	0.35339	0.417076	0.53197	0.370397	0.587744	0.762134	0.375552	0.419799	0.471954	0.354253	0.458839	0.450052	0.448591	0.367124	0.375206	0.344405	0.392201	0.32786	0.372257	0.331924	0.440168	0.310974	0.327826	0.37994	0.386735	0.46727	0.527825	0.372446	0.370273	0.37753	0.341148	0.339453	0.437838	0.307192	0.267402	0.347451	0.391279	0.545389	0.339005	0.358133	0.37795	0.427015	0.456268	0.375821	0.355318	0.509454	0.332033	0.3607	0.414674	0.432199	0.67674	0.39356	0.421508	0.584259	0.361247	0.374298	0.286043	0.438522	0.409217	0.465474	0.522455	0.429584	0.40127	0.381221	0.574767	0.465796	0.422893	0.463416	0.618336	0.377682	0.461801	0.835315	0.42156	0.373272	0.358168	0.565182	0.387526	0.628121	0.508937	0.389843	0.435179	0.336473	0.389021	0.56966	0.328415	0.394681	0.415527	0.447866	0.626407	0.802344	0.345473	0.442701	0.657751	0.448116	0.364196	0.497127	0.494349	0.354419	0.298744	0.331098	0.341221	0.432267	0.400804	0.499116	0.330439	0.367638	0.366103	0.446539	0.54841	0.330202	0.39423	0.33418	0.38576	0.307849	0.410109	0.661927	0.392112	0.530862	0.299911	0.367706	0.507108	0.405607	0.276258	0.265107	0.523643	0.429504	0.447838	0.527292	0.455324	0.527694	0.332108	0.34236	0.306467	0.361207	0.460656	0.217651	0.500368	0.37631	0.423992	0.561534	0.357689	0.389467	0.490012	0.409265	0.372142	0.362353	0.339653	0.510995	0.374674	0.298434	0.434262	0.52635	0.529735	0.468965	0.342728	0.240073	0.429327	0.395127	0.464738	0.418139	0.485453	0.41347	0.314719	0.409391	0.396846	0.46639	0.358478	0.360426	0.49188	0.321398	0.391811	0.50926	0.6041	0.444931	0.458647	0.439201	0.37011	0.46317	0.365769	0.486754	0.515559	0.359838	0.409885	0.360648	0.430617	0.63358
198	1.376	-0.284935	0.833065	1.2669	2.05276	0.358357	0.896202	0.00923367	0.00917053	-0.842765	-0.135356	-1.19122	1.45089	0.559977	-0.756018	0.640118	0.371971	-0.567821	0.459555	0.083229	0.0814098	-0.130409	0.446878	-0.906932	0.522321	-0.75547	-1.02565	0.436878	-0.181732	-0.632408	1.26838	-1.25549	0.733707	2.18663	-0.731602	0.666384	0.11923	0.518111	1.13083	0.449375	-0.535259	0.155285	-0.103344	-0.936482	-1.32572	-1.12274	0.920743	1.70293	-0.632697	0.473564	0.114014	-1.31308	-0.605857	-1.03877	-1.14889	-0.237067	-1.10282	-0.520194	0.312961	0.352446	0.588695	-2.80647	-1.27504	-0.291067	-0.695125	-0.483955	-0.722859	0.286312	0.265657	1.0649	-0.222369	-1.39189	-0.315034	0.824711	-1.33723	-0.839811	-0.691769	0.50157	-2.04058	0.0400349	-0.62946	-0.461556	-1.37078	-1.20552	-0.487935	-1.95594	0.199924	0.845903	0.864738	0.437267	0.610767	1.05177	0.508961	0.473931	-0.298519	0.11836	1.77663	-0.977675	0.762387	-9.2e-05	0.837249	-0.847019	0.00531919	-0.556613	0.595199	-0.0497059	0.017493	0.274182	-0.471025	0.232845	0.362028	-1.38728	-1.25334	-0.701101	0.820414	0.0106426	1.3357	0.31499	-0.109682	-1.38348	0.935618	0.635501	-0.00372622	0.148518	0.975037	0.622663	-0.231336	0.280204	0.972098	-0.055808	-1.26855	-0.439767	-0.378623	-0.55667	-0.981215	-0.0971954	1.40663	0.606039	0.531807	0.422687	-0.108321	0.175712	-0.658814	0.493869	-0.0103173	-0.222155	0.213602	-0.766079	0.658617	-0.619821	0.717469	1.10446	1.08659	-0.678414	1.40886	-0.739053	1.33673	-0.038939	0.729825	0.059683	-0.815217	-0.088179	-0.195944	0.284258	0.60356	0.216602	1.13802	-0.636636	0.466367	0.659855	1.61415	-0.668267	0.00299888	0.263968	1.7007	1.21022	0.687696	0.500735	-0.523357	0.0114621	-0.616651	0.404724	-0.580666	0.118065	1.24691	-1.83087	0.134825	0.972625	0.039218	1.47851	0.380059	-0.128027	-0.444068	-2.15717	0.606841	-0.596784	0.547548	-0.83014	0.357948	-0.161799	0.753058	-2.05726	0.209053	0.7956	-0.368413	-0.177239	-1.16583	0.24324	-0.305408	1.2283	-0.490783	1.32331	-0.527678	0.342364	0.443935	0.761684	1.41139	0.509053	-1.20319	0.640994	0.0539521	0.338758	-2.66238	1.14327	0.818652	0.503974	0.298754	-0.611752	0.452856	-0.523636	-0.535118	-0.429186	0.695679	-0.429203	-0.943733	0.69494	0.0618249	1.31845	-0.0285694	-0.650749	1.09433	0.814887	-0.401061	0.575545	0.763963	-1.61086	0.153683	1.943	-0.282352	-0.344029	0.0458331	1.97193	-0.414169	1.52793	0.180574	0.12017	0.92953	0.0818905	0.0839644	-1.71435	-0.00777478	-0.764019	0.306046	-0.0233132	0.624544	0.560826	-0.0527822	-0.0812749	-0.50155	0.620273	1.2465	0.905465	0.191534	0.3874	-0.245214	-0.123152	-0.712732	0.79255	-1.29702	-2.02703	-1.72898	1.33673	0.0864664	-2.679	0.683561	-0.0795628	-0.635334	-0.512903	0.671928	0.0539825	-0.965441	0.0673214	0.28808	-0.081295	-2.42262	-0.239066	-0.0422113	0.631402	-1.3955	0.229018	-0.0909607	-0.455024	0.523512	-0.392201	0.402665	0.698888	-0.305746	-1.19919	1.62804	0.094765	-0.193436	-0.532699	0.0800842	-0.192641	0.828496	0.0857504	-1.22494	-0.131113	0.424506	-0.814469	0.97487	1.61364	-0.160925	0.0782839	-1.22436	-0.491627	-0.60405	-0.222109	-1.92719	0.785921	0.604496	0.753172	-0.0118944	0.247578	0.0655803	-0.314015	1.2389	0.433553	-1.44595	-0.59395	1.21504	0.198769	0.651156	-0.718656	0.265474	-0.172953	-0.370533	0.187683	1.10182	0.378716	0.0988103	-0.361562	-0.210366	0.0806571	0.756383	0.474364	0.869871	0.684404	1.24097	0.488192	0.233996	-0.649246	0.298448	0.912792	-0.320381	-1.22066	0.661969	0.595554	0.486423	0.206704	0.243389	-1.53568	0.411881	0.594018	0.0503325	-0.247884	-0.146207	-0.649781	0.172268	0.456855	-0.764013	0.0388409	-1.74324	-1.74223	-0.159069	0.0091419	0.0650477	0.857936	0.793549	1.26334	-0.00203958	0.730238	0.0457824	0.451584	-0.235238	-0.379199	0.469238	1.73144	0.137737	1.03024	0.089818	-0.00798733	-0.345105	-1.17371	0.173633	0.520812	0.371378	0.434712	0.958679	0.360186	-0.543647	0.00499543	0.889496	-0.306389	0.186057	0.900692	-0.484903	-1.72175	0.383525	0.187795	-0.405649	-0.597295	0.307111	0.844181	-1.39306	0.352497	0.404105	0.139166	-0.401204	-1.04819	0.00800043	0.803155	-0.186235	-0.158012	0.270287	0.640277	-0.00102253	1.01513	-1.06035	1.49713	1.15017	0.542142	-0.326988	-0.443837	0.0267783	0.762	1.13521	0.378135	0.370846	0.853953	-0.126147	0.014049	-1.26095	0.518432	1.34286	0.886533	-0.291924	0.416672	2.06434	-0.291024	0.262542	0.529575	0.730563	-0.455567	1.14137	-0.56668	-1.30563	-0.482776	0.961074	0.654194	1.43513	-0.00230172	-0.409232	1.4436	-0.260507	0.0304793	0.757059	0.0845058	-0.408927	0.179202	-0.662304	0.517986	0.454808	-0.284817	1.93219	-0.268551	1.41695	0.252133	0.530942	-0.759212	-0.200123	0.260297	0.751277	-0.368497	0.0217526	-1.05883	0.199048	1.07842	0.181033	0.307783	1.15642	-0.200155	1.36693	0.122621	1.04782	0.0293386	0.491469	-1.7239	0.921054	-1.42783	0.49028	-0.562054	0.373491	0.327604	1.93183	-0.805639	-0.0118493	-1.50133	0.42392	-1.51045	1.46128	0.649107	-0.662761	1.28625	-0.582044	0.132992	-0.624282	0.219566	-1.18652	0.0627824	-1.43585	0.154667	-1.20636	-0.108559	0.343485	-0.785623	-0.652729	-0.617404	0.0576159	-0.780547	0.575237	-0.623134	-0.329413	0.982478	0.0298842	1.53103	0.44731	-0.689721	0.875628	0.576673	0.321477	-0.511848	0.17579	-1.09154	-1.80869	-1.06916	-0.44256	0.44431	1.07801	0.878933	1.0167	-0.291388	-0.166458	-0.250504	-0.416567	-0.514847	1.34814	-0.330969	-1.17209	-0.365862	-1.29328	0.244186	0.332437	1.12849	-0.136712	0.0382424	-0.557065	0.967002	0.0960729	0.788707	0.0499648	0.0151342	-1.0562	0.442915	-2.16361	0.928739	-1.57402	0.660937	-0.456343	0.618135	-0.515959	-0.496043	1.25335	-0.797252	0.101296	0.0318815	0.608725	0.389756	0.617478	-0.815708	-0.874808	2.24876	1.08934	1.54752	0.125924	-0.388152	1.59081	-0.192664	-0.500864	-1.27703	0.00376069	-0.725829	-1.42886	0.340099	0.140999	0.894233	-1.26343	0.199826	-0.939324	0.331241	0.682431	-0.561791	0.536459	2.30332	-0.882662	-0.0624337	-0.0198644	0.491463	0.607681	1.15131	1.6807	-0.770063	-0.417827	1.13991	-0.72323	1.07075	0.00494433	-0.658706	0.99103	0.933498	0.936139	0.488396	0.427887	-0.954075	-0.755731	-0.567169	-0.636519	0.146459	0.382399	0.295359	-1.30435	0.855666	-0.192648	0.965317	-0.76983	0.560035	-0.108502	0.131422	1.27686	-0.810525	0.379858	0.640333	0.68942	0.134911	0.244592	-0.215098	0.453239	0.146337	-0.469875	-0.121694	0.103787	0.608212	0.0747015	0.061548	-0.376758	1.81128	-0.111684	-0.621893	-0.348394	0.836311	1.13536	0.673557	0.828915	0.719319	0.614236	-0.0255216	-0.663993	-0.591765	0.892461	0.61962	0.657927	-3.88055	0.586775	0.894956	-0.13978	0.41098	0.0594623	0.800175	1.57792	1.84917	0.0839181	1.00336	2.77231	-0.607001	-1.16082	0.215937	-0.00905352	0.679035	0.356027	0.738519	1.28279	-1.45516	-0.871602	-0.176014	-0.839458	0.464678	-0.0908416	0.111537	-0.320492	-0.125872	-0.850696	0.372199	0.691446	0.175689	-1.13035	0.475862	1.23609	-1.24076	-0.875741	-0.044189	0.116019	0.7395	-1.1587	-0.543092	-1.77325	0.338722	-1.93446	-0.161339	0.489304	-0.868438	0.261857	2.23555	-0.53808	1.06592	-1.26657	0.326807	2.61456	-1.7081	0.125766	0.60006	-0.773428	1.74197	-0.171376	0.101681	-0.167819	0.721821	-0.793067	0.999367	-0.322551	0.617078	-0.505125	0.921141	0.171658	0.870188	0.484102	0.598698	-2.95996	-0.179172	0.737847	-0.735074	-0.684026	-0.0961281	0.431065	0.25938	1.1845	0.883877	1.19819	0.512537	0.75089	-0.295052	-0.766181	0.569098	-1.0233	0.35535	0.661727	0.766802	-0.588032	-0.0162964	0.562799	0.456077	-0.510092	0.103185	-1.05006	0.783725	0.606955	-0.689001	1.02214	0.277146	-0.0420165	-0.114293	0.861178	0.0421974	0.368751	2.14668	-0.133882	-0.761589	0.218724	1.29645	0.0219294	0.32252	1.88844	0.836201	-0.699057	0.0532216	-0.0731929	0.431576	0.0148414	-0.172192	-2.33043	-0.631281	-0.209686	-0.543548	1.26097	0.965217	-0.303935	-0.427968	-0.522869	0.658312	-0.273039	0.752122	0.375281	0.745119	0.335177	-0.296441	-0.277885	-0.420504	0.825643
199	0.586404	1.25856	0.770078	-0.221197	-1.03425	1.53338	-0.0859442	0.454912	-0.266131	0.137427	-0.131358	-0.985906	0.445087	0.846821	-0.387064	-0.00330049	-0.312827	-0.228752	-0.206465	0.833586	-0.183578	0.340327	0.191842	-0.695856	0.169863	2.2921	0.268101	0.186373	0.263958	0.515525	-1.21196	-0.546868	0.610307	-0.205606	0.252639	0.0716379	0.0774618	-0.147252	0.71011	-0.711194	-0.446894	-0.0510605	0.122014	-1.50353	1.55189	-0.416643	-0.415928	-1.32862	0.432443	0.196933	-0.868802	-0.399303	-1.80045	-0.622313	-0.213477	-0.218908	-0.0117834	-0.0795879	0.732277	0.447199	-0.522484	-0.94494	-1.40911	-0.515114	1.32536	-0.441452	0.693069	0.320772	0.976152	0.608067	0.894811	-0.228853	-0.264901	-0.877891	-0.410784	-0.914502	0.681692	-0.790189	0.500803	-0.124952	-1.23923	0.1801	-1.47394	-0.643645	0.40773	-1.07444	0.339014	0.892962	0.222049	-0.34254	0.0461245	0.294747	0.255695	0.287392	-0.156365	0.601812	1.00643	0.862893	1.36053	-1.49168	0.43147	0.21565	-0.265186	0.286704	0.100955	-0.219612	0.409266	-0.452043	-0.160836	-0.597611	0.414256	1.16957	0.408651	-0.471453	0.721367	-0.74092	0.0187885	0.946483	0.0602991	-0.621713	-0.893435	-1.94891	-1.0204	-0.416812	-0.712242	-0.997289	0.178074	-0.766299	0.496696	0.814778	0.788729	-0.132732	0.0720901	-0.169858	2.2183	-1.68152	-0.138182	-0.420198	-0.0973983	0.610693	-0.70942	-0.164709	0.673448	1.23955	0.497552	-1.585	0.186109	1.27448	0.317552	-0.310848	-0.436452	-0.156462	-0.462656	0.447973	0.635677	-0.610386	0.192771	0.120189	-0.1093	-0.656354	-0.490396	-0.19864	-2.31941	-0.625424	-0.0839138	0.0648052	0.494346	1.8339	0.681857	-1.21319	0.247543	0.688013	0.170131	-0.0745325	-3.34728	-0.715551	0.255933	-2.81353	-1.39473	-0.400791	-1.97596	-0.297532	0.632047	0.0724565	-0.46328	0.39791	-0.409207	0.745412	0.0216599	-0.413584	0.0939376	-0.131722	0.119313	-0.34123	0.157485	-1.4259	0.551341	1.87774	-0.209668	-0.386731	-0.175928	-0.927484	0.365769	-0.503954	1.66427	-0.898708	-0.539861	0.386407	0.719246	-0.386422	0.705044	0.249618	-0.562767	-0.670416	0.458263	-0.0299562	0.302442	-0.49383	0.625573	-0.186003	0.74022	0.421054	1.07798	0.498515	-0.704749	-1.10552	-0.724707	-0.756679	-1.34585	-0.143845	0.14423	1.13175	-0.506526	-0.444997	0.631982	0.764434	-0.753057	-1.61813	0.0359203	0.0658813	0.500905	-0.282284	-1.03682	0.63028	0.189715	-1.02016	0.671937	0.964406	1.21028	1.05162	-0.0338746	-0.951317	0.545832	-1.91201	-0.158797	-0.0668676	0.412831	0.837802	0.092669	1.17454	3.00833	-0.313228	0.485456	0.343312	0.0296191	0.035927	-0.922813	0.577809	-0.688276	-1.00382	-0.986144	-1.38239	-0.764939	1.62	0.294651	-0.115959	-0.171593	0.469465	0.072682	-0.0582717	1.93314	0.0243888	0.358333	-0.341202	-0.506079	1.2368	-0.743204	0.350055	0.530018	0.241832	0.614075	-0.125964	-0.604848	-1.3191	-1.98554	-0.378262	-1.15971	0.0787516	-1.07238	0.356888	1.04169	-0.370781	2.04699	0.728511	0.716437	-0.182097	-0.858325	0.0312059	-0.486075	0.153052	1.59237	-1.6725	-0.238474	0.174092	2.1444	-1.29526	-0.762829	-0.0833871	-0.519815	1.34507	0.412489	0.0814473	0.643626	0.339595	-0.339821	-0.706959	0.76289	-0.824893	-0.792511	0.0225419	-0.17503	-0.612908	1.30427	-2.24433	-1.64643	0.151542	0.616604	0.274893	0.64267	0.165256	0.167257	-0.307677	-0.07715	-0.469194	-1.40641	0.746517	-1.09821	-0.614157	-0.144586	-0.100552	0.258364	1.49246	-0.131975	-0.14909	0.564509	-0.0633426	-0.155229	0.182495	-0.485973	0.759947	0.66431	1.30763	1.16177	0.772325	1.11441	0.67132	-0.0653469	-0.161732	-0.252187	-0.222235	-0.915422	-0.0346738	1.01842	-1.29479	-1.23289	-0.964159	-0.133238	0.476784	-0.110383	0.533934	0.752728	-0.92918	-0.748274	-0.152337	1.91808	-0.459264	0.081402	0.453288	-0.0684874	0.774494	-0.0679092	-1.20388	-2.32288	-0.205862	0.569002	0.73722	-0.876695	0.590578	-0.694835	1.14349	0.00454807	-1.45188	0.921423	1.29814	-0.0572373	-0.161538	-0.226581	0.392345	0.51914	1.32839	0.150006	0.806022	0.673145	-0.514069	0.32344	0.275908	-0.57058	-0.0860384	-2.17808	-0.195624	-0.475261	0.416374	0.683091	-1.8436	-2.96932	-0.577606	1.09442	-0.883296	-0.0968217	-0.033946	-0.808224	0.320078	-0.776934	0.624208	0.383126	-0.525674	1.0708	0.233051	0.526963	1.71281	0.535354	0.144024	0.677344	-1.17768	-0.664937	0.362221	0.426134	1.03379	-0.424829	-1.44611	0.259129	0.399489	-0.940668	0.74977	-1.02642	0.466012	-1.72334	0.476093	-0.808822	0.771911	-0.173682	0.432535	0.249835	0.831969	-1.0871	-0.836038	-0.952415	-0.217953	-1.26863	-0.135135	0.821095	0.283031	-0.0685975	0.301914	0.830706	-0.646225	0.524	-0.416273	0.148784	-0.754976	2.74435	-0.964039	-1.2625	0.161414	0.414483	-0.483293	-0.231744	1.38149	-2.88862	-1.1652	0.0238139	1.28353	-0.640699	-0.456037	1.40154	-1.01362	0.589159	-0.647553	0.159941	0.202878	-0.128957	-1.55021	-0.0560462	0.415211	-0.22134	-1.77719	0.0939437	0.0496371	0.35008	0.685326	0.299948	-0.0239792	2.37149	-2.33409	-0.225363	-0.152044	-1.13868	-0.420777	0.0341823	-0.477835	-1.73307	0.122841	-1.13916	0.233928	0.655086	0.0036383	-0.161475	0.464528	0.326647	0.288048	-0.251673	-1.12849	0.84149	0.518106	0.295251	0.329477	-2.20586	-0.882451	-0.276034	2.87153	0.780386	0.0302644	-0.337285	0.876748	0.480315	0.966538	-0.493786	0.208664	-2.72697	2.7504	-0.435008	-0.748724	0.688997	0.0865539	-0.211284	0.147671	-2.08148	0.366357	0.839151	0.461387	-0.507881	-0.0639462	-0.684112	-0.508313	1.43752	1.37893	0.388644	-1.00454	-0.417516	1.22915	1.63288	-0.0315229	-1.1177	-0.850562	0.175578	-0.203527	2.1874	1.24547	-0.462411	0.496752	-0.0814919	-1.733	-0.286013	0.469186	0.16272	0.74324	0.163188	0.550576	0.0331092	2.5209	-2.72303	-0.116475	0.486295	-0.170375	-0.76451	0.661497	-0.055446	-0.536366	0.431484	-0.887141	1.16325	-2.18005	0.118684	0.160473	1.56854	-3.2409	0.712804	-0.305417	-0.664453	-1.05428	-0.255239	-0.00267383	0.196657	0.299921	0.474687	-0.741132	-1.06403	0.838793	-0.0753003	0.655308	0.285105	0.428316	0.298566	1.33384	1.43301	0.307729	0.486627	-0.163135	0.444149	0.610586	0.991154	0.387424	0.391579	0.448502	1.41533	0.714928	0.484705	0.483901	-0.244317	-1.16396	0.529695	-0.79205	-1.09975	0.912287	-0.0159206	-0.12589	-1.23604	1.09234	0.0207269	0.0776054	1.02155	-0.159951	-0.320888	1.13333	0.241441	-0.325918	-0.136469	1.43361	-0.228665	0.335064	0.0622905	0.271446	-1.53273	-0.0991216	-0.233565	0.312635	0.586814	-0.312445	-0.519357	1.02719	-0.581625	0.0367119	-0.270798	-0.188259	-0.804472	0.137404	0.936458	2.63995	0.416571	0.13535	-0.263216	-0.377594	-0.327783	0.200415	0.25513	0.360234	-0.455422	0.00619182	-0.116403	0.418513	-0.129183	1.13106	0.429122	-0.282828	0.095556	1.10009	1.48726	0.0248863	0.383122	-0.130447	0.678217	-0.549721	0.242751	0.142045	0.219963	-0.893702	-0.341839	0.556334	1.2768	0.72831	0.0190885	0.390549	-0.266715	0.588922	0.584802	-2.00307	-0.758187	1.1858	0.586042	2.80289	-0.222758	-0.304313	-0.616365	-0.531966	0.367623	-0.0511275	-0.161401	-1.34115	1.6918	0.258885	-0.0684948	0.687438	0.155417	0.347171	-0.479003	0.290042	-0.626717	-0.570287	-0.869407	0.806473	-1.61688	0.213381	0.0510273	-2.26744	0.216114	0.163032	-0.901188	1.81532	-1.22601	-0.0753959	0.0105767	-0.486645	-0.794695	1.22483	0.688803	0.808098	-0.83694	0.796478	0.281714	0.320829	-0.454823	0.461615	0.0799615	0.176113	-0.459887	0.240095	1.88464	-1.28486	-3.06377	-0.461281	-1.45201	-0.607704	0.0180032	1.89323	-0.0304555	0.559268	-0.972283	1.64622	-0.915868	1.85121	0.0891883	0.116451	2.07131	0.346621	0.300624	0.747014	1.21827	0.209214	-0.843697	-0.582773	-0.0371953	0.303215	0.0180071	0.169761	0.179632	-0.982219	-0.658654	1.42224	2.80461	-0.208767	0.675035	0.089273	-0.414366	1.88779	-1.22508	-0.59769	-2.22998	-2.11674	0.588298	0.626689	-0.755151	-1.0091	-0.102002	0.564626	1.07686	0.0858024	0.625879	0.014718	-0.0636212	-0.234051	0.33515	0.268593	0.316646	-1.15812	0.28604	2.01121	-0.520677	-0.0252456	0.695946	-0.666478	-0.611279	-0.847559	-0.0292164	0.213197	-0.841833	-2.14847	0.805662
200	0.176634	-0.191723	0.125885	-0.330301	-0.63083	-1.19422	-0.597397	-0.486195	0.214221	1.18892	0.289967	0.976807	-0.627436	0.500559	-0.013676	0.143553	-0.115133	0.540608	-0.701459	-0.0452353	0.36236	0.053916	0.0101147	-0.0841859	-0.0108934	0.0226587	-0.619392	0.200675	-1.36226	-0.673159	-1.88684	-1.53173	-3.24421	-1.28137	0.0342419	-1.40299	0.23221	0.757321	0.597343	-0.100468	0.316281	0.477408	0.181274	-1.36049	-0.301241	0.434309	-0.222439	0.140739	0.693656	0.211228	0.384637	-0.731558	-1.71074	0.0424509	-0.113796	-1.80764	0.695291	-0.379285	-1.23476	0.241554	-0.0667277	-0.683058	0.618759	-1.05799	-0.122625	0.3462	-0.31056	-1.53505	0.449562	0.265209	0.786149	-1.48344	0.301996	0.279646	0.481393	-0.301888	0.265279	-2.92823	0.0672121	-1.21692	0.0813247	-1.53348	1.08817	0.0300574	-0.876407	1.52715	-0.137107	0.169461	-2.31215	-0.0328834	-2.49628	-0.502509	-0.0439957	-0.187594	0.394777	0.623821	-0.685939	-0.573278	-1.12263	-0.0541547	-1.22486	-0.684395	-0.0888543	0.839802	-0.0844577	-1.02294	-0.0767961	-0.182509	0.188884	-1.21031	0.459555	-0.291794	0.414275	0.341799	0.401652	0.128671	-1.05514	0.245062	-0.683572	0.292115	-1.85567	-0.04498	-0.606573	-1.27245	0.0243631	-0.484631	0.456476	0.827574	0.298689	-0.09734	0.690587	0.451262	-1.77262	-1.12215	-1.33896	-0.500998	0.445901	0.206414	0.440828	-0.137174	-0.129236	0.89856	0.613659	-2.25488	0.845758	0.235186	-0.153613	0.812663	0.400545	0.479828	-0.50585	-1.11478	-0.00329971	-0.47469	-0.29341	0.410138	-0.0335006	0.262817	0.391217	0.49441	0.918645	-0.0227888	-1.91616	-0.0391034	-0.199017	0.0614681	-1.30866	-0.628337	-1.54393	-0.150312	-0.316912	0.627082	0.420259	-0.731718	-1.76228	0.418487	-0.138815	-1.20768	0.345866	0.0578673	-0.528284	0.147594	-1.99918	0.51537	0.35492	-1.65081	-0.742597	0.166844	0.152097	-2.66262	0.201725	0.439337	-0.641202	0.307274	-0.139944	-0.682301	0.0222458	0.15899	-0.133761	-0.00180644	0.497643	0.866433	-0.0910827	-0.317804	-1.34594	-0.88491	0.734384	0.450118	-0.217111	-0.357694	0.404875	-0.213586	0.198238	-0.173888	0.0424486	-0.159321	-1.20331	-0.528951	0.391142	-0.150306	0.355923	-0.226753	0.138716	-1.79049	-1.41195	-0.688058	0.35327	0.535167	-0.0291332	-1.0984	-0.699363	0.834809	-0.525604	0.548771	1.00123	0.232486	0.064951	-1.52108	0.0320375	-1.85339	0.0835033	-0.719612	0.534626	-0.450137	-0.479818	0.941275	-0.138502	-0.342886	-0.107092	0.214758	-1.51585	0.49469	0.333516	-0.108294	0.567538	0.0342395	-0.232742	-0.46144	0.725301	0.0568435	-1.4001	-0.272735	0.680471	0.0594506	0.0608889	0.402564	-0.088859	0.773861	0.686139	-0.408747	-1.63877	-0.028908	1.03451	-0.802192	1.09027	-0.812482	0.260658	-1.15388	0.0503235	0.525335	1.15134	-0.0171099	0.131433	-0.84137	0.553225	-0.35642	0.913914	0.439777	-0.412226	-1.23821	0.900944	-0.699392	-1.63376	0.319801	-0.974438	-2.07273	-1.0154	-1.75912	0.0485741	0.282998	0.107341	-0.0903647	-0.898384	-0.372738	-0.270262	-0.275427	0.358722	0.219452	-2.81201	0.0155863	-0.692178	0.0177786	0.598427	-0.509045	-2.99639	-0.62176	-0.520791	0.843948	0.563291	0.796218	0.173498	-0.146146	-0.363129	-0.0757863	0.760845	0.334628	-1.02478	0.444205	0.286754	-0.35194	0.423352	-1.76729	-0.973542	-0.156444	1.09687	0.174182	0.28497	-0.181648	1.13274	0.398085	-0.909854	-0.840044	-0.00440722	0.415776	-0.582305	0.495308	0.494711	-0.485264	-2.01999	0.552899	0.875288	0.610055	-0.225154	0.421155	-0.534834	0.383299	0.288309	-0.0824475	-1.07517	0.152826	0.566028	0.68362	-0.397512	0.0139284	0.144767	-1.71251	0.0746356	-1.3751	0.0562774	0.12823	-1.9402	0.165435	0.577767	0.173273	0.424094	-0.0109887	-0.11338	-0.875749	0.196049	-1.27082	-0.429693	-1.45661	-0.554197	-1.6398	-0.356389	-0.450934	0.147951	-0.978729	-1.3102	0.17759	-0.201798	-2.46628	-0.354079	-1.1661	0.0614498	0.201187	0.222628	-1.22544	-0.658731	0.317634	-0.0338636	0.375123	0.485501	0.487634	-1.03617	0.429882	0.166119	-1.01288	-2.97677	-2.99923	0.518119	-0.39639	-1.82008	0.48398	0.296398	-0.192865	0.0274442	0.423593	-1.026	-0.2541	0.612773	-1.57489	-0.633583	0.490017	-1.75822	0.153224	-2.24394	-0.00729179	-0.109309	-0.506124	0.236286	-0.0983006	0.472156	-1.71104	0.435802	-0.435495	-1.18012	-0.473315	-1.25261	0.171822	-0.441171	0.82053	0.730744	0.798901	0.741256	-0.663448	0.210126	0.455714	-1.62961	0.431879	-0.160982	0.586475	1.33419	-0.621605	-0.350975	0.677102	0.314394	0.192571	-0.237271	-0.745425	0.0919032	0.395724	0.0670631	-0.831013	-0.552465	1.0532	-1.58669	0.982345	-0.896199	0.565957	-3.41063	0.185389	-0.721688	-0.681788	-0.605747	0.309194	-0.913417	-2.46572	-1.52994	-1.32522	-0.130863	-0.732933	-0.322696	0.497576	-1.15112	0.20178	-0.0290716	-0.537337	-0.357526	0.517231	-0.238725	0.444808	0.336845	0.279867	-0.279828	0.497564	-1.62598	-2.31982	0.682608	0.512393	-3.79825	-0.0706931	-0.745605	-1.37782	0.515631	-0.126153	-1.38248	0.182241	0.0142923	0.615149	-0.191908	0.544384	0.144164	-0.0100164	0.0331241	-0.125032	0.0558419	0.490856	0.740465	-2.13499	-0.96209	-0.175794	0.76871	0.531015	-0.309283	-0.939041	-0.579536	0.301055	0.535299	-0.0735894	0.472783	-0.172405	-0.0962205	0.661252	-0.479635	0.574838	0.607909	0.497894	0.762953	0.605595	-0.219133	0.197495	0.796649	-1.3006	0.1191	-0.237455	-0.135365	1.22813	-3.03955	-0.789021	0.41376	0.835478	0.0611967	1.03167	0.807485	-0.63224	-1.41039	-0.253301	-0.00453813	-0.218854	-0.397819	0.433132	0.118952	0.336761	1.03589	0.659039	0.394544	1.18842	0.384026	-1.85495	-0.128266	0.14101	-0.151618	-1.3932	0.338967	-0.769054	-0.830027	0.36441	0.508898	-0.528431	0.107033	-1.71116	0.866636	-0.0316699	0.633666	0.0502653	-0.870658	-0.294704	-1.99237	-2.03498	-0.138486	0.46992	-0.291592	0.86592	0.304012	0.535466	0.408604	-0.0322278	-1.63374	-2.12586	-0.465858	-2.20001	0.106402	0.150782	-0.345499	-0.96327	-1.79327	-1.23357	0.0543786	-1.53103	-0.316197	0.573296	0.766072	-0.0627927	-0.764706	-0.0575228	0.0170297	-1.46456	0.456892	0.130331	-1.54202	0.247733	-0.663251	-3.14335	0.383458	-0.0426201	-0.710925	-0.45816	-0.0988102	-1.5692	0.0202529	-0.301412	0.832045	0.456724	-0.225068	-0.89655	-1.78482	-1.20537	-0.460072	0.104754	-0.0107187	-0.842624	0.567777	0.121454	-0.386206	0.26688	-1.27658	-1.20632	-0.907246	0.913761	-0.444468	0.410311	0.371837	-0.349497	-1.97522	0.646024	-0.446209	-2.51582	-0.0776255	0.0784049	-0.929025	0.354519	0.49326	0.487036	0.109551	0.747591	-0.614817	-2.12566	-2.01619	0.516161	0.844726	-0.332824	-0.128516	-0.267279	0.373917	-1.19044	0.243726	-1.33482	-1.13087	0.21419	0.2721	-0.941944	-0.952479	0.290101	-0.140749	0.444221	0.49909	-0.588861	0.517374	-0.46312	-0.464318	0.644051	-0.726777	0.113857	0.35713	-0.544621	0.204509	0.232021	-1.02623	-0.42041	0.915911	0.442013	0.0215335	0.466806	-0.084536	-0.427627	0.176283	-0.869503	0.50569	-0.183854	0.173602	0.880428	-0.0297925	-0.894688	0.548179	-0.387568	-0.836063	-0.297155	0.789339	-0.275918	0.387609	-0.870038	-0.60218	-0.304456	-0.218224	-0.314272	0.0105746	0.185033	-0.550228	-0.486815	0.213478	-0.0523531	-0.544452	0.231831	-0.0134322	-0.481559	0.640495	-1.15088	0.504114	-0.691263	-0.78529	-0.782268	-0.263059	-0.282042	-0.329846	0.892433	0.314871	-0.601057	-0.302309	-0.651446	0.26697	0.176088	-1.21069	0.159457	-3.02257	0.534813	0.635256	-0.381906	-1.38323	0.884882	0.368755	0.0696056	-0.603946	0.367301	-0.559733	0.151058	-1.94037	0.417987	-0.834361	-0.0456071	0.121005	0.746692	-0.0655235	-1.45003	-1.61013	0.131082	0.0944621	0.217583	-1.50305	-2.62152	0.817602	-0.819363	0.783655	-0.339362	-0.89262	-0.0147754	-0.582707	0.0253794	0.0915572	-0.433807	1.34929	-0.615947	-0.0902317	0.357935	-1.12112	-1.97853	-0.96877	-0.0435743	0.0260414	0.133743	-1.50492	-0.667487	0.547383	-0.353087	-0.22121	-0.136794	-1.1448	-2.37086	0.139207	0.46939	-0.311668	-0.877454	-0.447994	-0.175923	0.945697	0.233032	-0.0660835	1.16828	-1.02305	0.497353	0.838352	0.836498	0.574378	-0.534024	-0.375233	-0.899837	0.234789	0.047418	-1.69517	0.311473	0.547339	0.445061	-0.0946726	0.341131	0.178034	0.111356	0.143039
201	0.961137	1.46149	-1.35144	0.795382	-0.437342	-0.327338	-0.0564275	0.30265	-0.343174	-0.0438331	0.508968	1.03811	-0.105243	0.0503517	1.38465	0.252079	0.23042	0.689639	-0.828268	0.00239941	-0.0537417	-0.448724	0.642815	0.722801	0.0625744	0.869356	-1.07435	0.5615	-0.833192	-0.252656	-2.22888	0.389537	-0.523336	0.489248	0.784197	0.167655	0.860636	0.225544	-0.30712	0.557202	-0.74536	-0.252304	-0.234836	1.16333	-0.0825141	0.15326	-0.107494	-1.10653	-1.82188	0.0191552	-0.0342898	-0.610181	-1.02055	1.06224	0.555791	-0.220945	-0.701287	-0.337801	-1.41506	-0.299866	0.213985	-1.63022	-1.0213	-1.38571	-0.779282	-0.455539	0.164528	-0.628316	0.384846	1.16675	0.0995734	0.727941	0.810474	0.590845	1.51959	1.03543	-0.315262	-0.951907	3.06725	0.0948414	1.40684	0.064616	-0.747422	0.850444	0.0350389	1.32259	0.636274	-0.157436	-0.303436	-0.653214	-0.354441	-0.293178	0.0434091	0.493153	0.891556	0.278638	0.197316	0.236635	0.520547	-3.01697	0.836648	1.60352	0.919325	-0.767815	1.08423	-0.687024	-1.66643	-0.651716	0.111774	-0.337996	0.152229	-0.348636	1.12021	1.29936	-0.701211	-0.0096238	-0.175865	0.0447137	1.42917	0.122779	1.30791	-0.048211	1.39447	1.18293	0.0618843	1.06013	0.0348723	0.199352	-0.212729	0.702495	-0.968419	0.749775	1.46434	-0.427715	-0.138275	0.010787	0.232234	1.45491	1.01964	0.699698	-0.458416	0.631809	1.28432	-0.422388	0.111499	-0.575682	-0.463044	0.25245	0.324743	-0.866903	0.535372	-0.220141	0.390708	0.23756	0.490859	-0.362774	0.007159	-0.179521	0.482079	0.600224	-0.280098	0.81196	0.358003	1.51333	0.721254	0.341082	0.396644	0.198038	0.861053	-0.401266	-0.154803	-0.206846	-0.760753	-1.2448	-0.191662	1.0717	0.475463	0.494001	-0.327704	0.820251	-0.396896	-0.331507	-0.749009	1.28478	0.0125257	-1.0946	-0.582426	-0.175418	0.132024	-0.258457	0.90681	0.447114	0.193052	-0.680988	0.705179	0.0823217	0.489085	0.141786	0.890442	1.14017	0.749146	0.06706	-0.391573	-0.0491129	-0.196381	-0.44466	-0.336238	0.997022	1.18352	-0.808209	-0.18497	-0.656356	1.27523	0.810135	0.142167	1.42873	0.0440478	-0.513839	1.40505	0.402549	0.00771854	0.0883028	-0.379831	0.381547	-0.698884	-0.356752	0.443572	-0.595213	1.53463	-1.22625	-0.313603	-1.31111	0.270943	2.15083	0.815175	0.0861079	0.0110285	0.171429	-0.357582	0.471704	0.102683	0.653326	0.613139	0.604833	-0.178988	-1.95451	-0.261364	0.612747	0.564999	1.23841	0.202255	0.692949	-0.625113	-1.6816	1.27513	0.512588	0.134933	-0.517089	0.753923	0.956282	1.53672	-0.170247	-0.236206	0.946264	0.457817	-0.0378853	-1.06807	0.892003	0.378651	1.18291	1.20611	-0.678947	0.368189	0.31357	0.0659486	0.567403	-0.308395	0.0178319	1.13282	-0.0136093	1.18018	-0.466353	0.665456	-2.00192	-0.152091	0.614559	0.765109	0.484343	-0.31246	0.0114766	-2.0276	0.637214	0.272436	0.0857546	-0.247324	-0.786516	0.581991	-2.44103	1.08328	-0.77221	0.948071	0.752898	1.01895	-1.27444	1.05615	0.919227	0.296108	0.342449	-1.82053	0.483217	-1.11355	0.569676	0.576984	0.0569124	-0.825683	0.579921	-0.209189	0.449667	0.835511	-0.702179	0.196802	0.267785	0.72259	-0.310809	0.763219	1.32537	0.63701	0.418609	-2.48121	0.0708534	-0.744204	-0.989685	-0.123331	-0.176956	0.561853	0.420208	-0.582712	-0.480602	-0.0331881	-0.254752	-0.228	0.299527	0.233878	-1.17366	0.290649	0.417982	0.805761	0.183019	-1.22532	0.117507	-0.379335	0.461727	0.304921	0.372898	0.596124	0.0556117	0.311776	-0.755404	-0.193566	-0.502338	0.0675211	0.361314	-0.248643	0.254949	-1.5879	-0.0475502	-0.169339	-0.610313	0.410064	-0.549042	0.519987	-0.818874	-0.284995	0.739168	-0.375335	2.05924	0.641162	-0.545633	-0.0863569	-0.907107	-0.634419	1.49278	0.327627	-1.45512	-0.237765	0.291075	0.00148446	-0.19745	1.50513	1.0158	-0.0875452	-2.13441	0.907605	-0.0404062	0.704969	1.58943	-0.127647	1.74755	0.745664	-0.00113887	-0.489303	0.426339	0.232519	1.21378	0.403646	0.077921	-0.0381586	-0.451221	-1.69365	-1.11681	1.10907	-0.672509	-0.548736	0.489518	-0.302827	-0.730112	0.491241	-0.118015	0.467463	0.409656	1.16476	-1.34854	-0.539144	0.48905	1.03596	0.049653	0.683904	1.15765	0.662429	1.35706	-1.59322	-0.892575	0.751829	-0.461909	0.276524	-1.18357	0.188912	0.0235466	-0.67872	-1.12151	0.15251	0.856058	-0.602006	0.371675	0.125808	-0.875405	0.665086	-0.00650553	-1.04778	-0.570986	0.556895	0.226468	0.0351487	-0.919013	-0.32963	-0.236713	0.407064	2.21336	0.533372	1.15158	0.459041	0.0813303	0.067374	-0.417522	0.406172	-0.179119	-0.0180682	-0.32521	0.775489	-0.367992	-0.5777	0.116488	0.610123	0.873828	0.380948	0.286687	-0.814008	-0.885035	-0.063463	0.54843	0.149333	0.554369	0.019108	0.739976	0.348731	0.898483	0.483625	0.125209	-0.363073	0.918679	0.722258	0.554988	0.399191	0.314339	-2.04358	-0.51503	-0.985567	0.153463	0.175455	0.901917	-0.143253	-0.221216	-0.761066	0.880264	-1.03912	-0.46048	-1.82322	-0.533416	0.110246	0.772073	0.434537	1.11625	1.20734	0.432514	0.317812	2.08017	0.915275	-1.28026	0.363777	0.39072	1.03631	0.815827	-0.346288	0.0872965	0.826411	-1.43598	-0.195251	0.649595	-0.601695	0.0877022	-0.127983	0.400362	-0.25856	0.42362	-0.0521817	1.38115	0.144438	-0.118349	0.177273	0.747036	0.869287	-0.959015	0.247227	0.323038	-0.258695	0.40076	-0.47915	0.133115	0.897801	0.33815	2.03998	1.98642	-1.07269	-0.0315498	0.415016	-0.0439237	1.3125	0.474943	0.320226	-0.020834	-0.709563	-0.497794	-2.47271	0.818997	1.24849	0.0446544	0.850522	0.878289	0.0186735	-0.0390514	0.727429	-0.163813	0.498931	0.0839976	0.35484	1.05275	-1.18121	1.46599	0.683841	0.987012	0.382836	-0.853125	1.13275	-0.0174813	0.613276	-0.657105	0.109718	-0.498678	0.646094	1.52939	0.95482	0.284239	-0.54523	0.30825	0.452492	-0.646078	0.938937	-0.277756	-0.47808	0.283101	-0.168813	-2.51226	0.725835	-0.621539	0.925605	-1.14251	0.364553	-0.00478764	-0.212729	-0.706357	0.643414	0.25485	-1.13982	1.21121	0.264531	1.09235	1.02959	-0.473511	1.15262	-0.180695	0.0191965	-1.04134	-0.999218	-1.53762	-0.649397	0.125221	1.12089	-0.560264	0.444022	-1.27098	0.763227	1.70599	-0.396815	1.06194	0.236253	-0.717877	-0.586166	-0.29172	0.418119	0.28611	0.865036	-0.666585	0.50978	0.183211	0.532011	-0.402107	0.764926	0.963689	-0.957954	0.502835	1.40673	-0.283135	0.528261	2.07617	0.30965	-1.31077	0.831242	-1.17012	0.193738	1.62213	1.133	0.63358	-0.209391	0.41042	-0.00964681	0.519613	-0.348472	-0.611294	1.40662	0.426172	0.610631	0.961348	-0.681905	-1.47125	0.119989	0.760292	-0.582179	0.0520796	-0.341154	0.412117	0.077776	0.587143	0.14511	-0.131773	-0.575443	-0.495216	-0.0268041	-0.186852	0.408527	-1.12124	-0.0904185	-1.54741	0.800118	0.495118	0.0455788	0.384377	0.156726	0.353006	-0.474146	0.256355	0.576954	0.729675	-2.30845	1.17919	0.290151	-0.686339	0.00963336	0.680012	-0.19716	0.630992	0.274632	2.52718	0.58983	1.40586	-0.325104	1.28708	1.01277	-1.42811	1.70121	0.240441	0.764805	1.30714	-0.258781	0.470722	0.71564	0.390548	1.01709	-0.0414746	1.43347	-0.00687171	0.447045	0.920382	-0.362299	1.26957	0.839865	0.9057	-0.481826	0.374989	1.161	-1.1642	-0.390858	0.00322293	0.072324	0.272664	0.748222	-0.159338	1.4797	0.159347	-1.28152	0.509203	-0.715608	0.804598	0.411557	0.72377	-1.3502	-0.66833	0.974861	0.92193	0.0640516	-0.188971	0.646751	-0.6592	-0.672128	-0.539112	-0.695739	-0.927875	-0.360472	-0.560347	-0.0504296	-0.405486	-1.17793	0.488403	0.0769303	-0.164973	-1.8431	-0.0195236	-0.112249	0.476319	0.847012	-0.593938	-0.50635	-0.0890686	-0.721474	-0.0876876	0.111886	-0.827394	0.857864	-0.00736303	0.381899	-0.199313	0.322558	0.402137	-1.12728	0.357489	-2.04571	0.061613	-0.135336	0.628878	0.623463	-0.544814	-0.930753	-1.09487	-0.00575023	-2.02487	1.25341	0.383991	0.779827	-0.684298	0.750912	-0.908879	0.907991	1.64131	-1.01781	-0.0894968	-0.588032	1.24565	-1.06337	1.26776	-0.707325	-0.444566	-0.682981	0.21897	-0.303814	-0.425631	0.819252	0.781622	0.625412	-0.580329	-0.383854	0.0869081	-0.0442359	-0.37566	-0.46413	-0.563696	-0.703828	0.292577	0.534677
202	0.144198	0.145581	0.437923	0.331826	0.167476	0.0680198	0.206319	0.276065	0.0473353	0.201132	0.202178	0.241441	0.30804	0.125093	0.300026	0.225205	0.183402	0.335773	0.0846676	0.337568	0.0975386	0.361039	0.237206	0.22333	0.262483	0.138862	0.265569	0.146335	0.0307783	0.369176	0.174814	0.143151	0.147534	0.323524	0.255115	0.13063	0.0776398	0.157699	0.0873166	0.344598	0.298191	0.155002	0.214266	0.0159304	-0.038449	0.235583	0.197751	0.338591	0.343265	0.119792	0.105365	0.295485	0.12582	0.244796	0.284602	0.144493	0.204531	0.29595	0.1328	0.137246	0.181296	0.132553	0.085893	0.0138617	0.24763	0.242628	0.27632	0.153319	0.331157	0.273007	0.136169	0.0471633	0.152139	0.199518	0.0692291	0.313495	0.232466	0.271662	0.145116	0.0971144	0.280344	0.201134	0.22625	0.287527	0.223198	0.137616	0.119726	0.210388	0.133747	0.152513	0.16984	0.256517	0.225078	0.346926	0.168724	0.3453	0.522555	0.253988	0.184395	0.291555	0.289152	0.198765	0.188534	0.361073	0.177978	0.131423	0.147361	0.232022	0.107528	0.25867	0.0543959	0.0962656	0.147144	0.0953458	0.184978	0.21207	0.0499725	0.104842	0.228016	0.117325	0.107156	0.194992	0.179205	0.202177	0.265501	0.11346	0.105882	0.0463262	0.159445	0.105741	0.303166	0.134907	0.0553231	0.425813	0.365101	0.140844	0.229313	0.225013	0.209295	0.170904	0.152712	0.274382	0.181971	0.0625585	0.0432569	0.143498	0.215797	0.131462	0.229176	0.0959345	0.279642	0.148481	0.279105	0.100006	0.23335	0.242049	0.263522	0.151724	0.2585	0.1169	0.317709	0.170816	-0.141274	0.171838	0.25497	0.139827	0.146277	0.187589	0.296271	0.215207	0.177345	0.0953612	0.217402	0.242041	0.0974698	0.195525	0.246247	0.320383	0.15994	0.340392	0.0700699	0.231424	-0.0297909	0.107171	0.305185	0.0966192	0.0980335	0.294002	0.195813	0.196085	0.301655	0.188033	0.210197	0.0586546	0.268502	0.0927679	0.0322745	0.123571	0.245734	0.15335	0.168663	0.015134	0.199335	0.142488	0.0320379	0.219629	0.150416	0.20958	0.156585	0.204426	0.170802	0.158624	0.118851	0.213051	0.201873	0.261943	0.170842	-0.0253831	0.394125	0.129072	0.205456	0.275874	0.0453102	0.213929	0.254104	0.0638563	0.234949	0.179862	0.0334151	0.194581	0.164791	0.140379	0.220309	0.195081	0.0230489	0.235408	0.13002	0.0857457	0.277013	0.083169	0.302196	0.272431	0.185136	0.162471	0.158317	0.274314	0.211859	0.133016	0.361343	0.261785	0.16212	0.308392	0.131712	0.281469	0.0952266	0.26004	0.279357	0.0639354	0.127997	0.162532	-0.0135571	0.240005	0.141122	0.318589	0.151127	0.12873	0.175542	0.171428	0.0481035	0.160507	0.232472	0.26478	0.1094	0.0224485	0.228979	0.203482	0.145235	0.245868	0.153263	0.153606	0.173406	0.226246	0.331441	0.228192	0.251537	0.25537	0.135521	0.0908092	0.222612	0.135814	0.265243	0.101851	0.148886	0.326775	0.0221116	0.24712	0.207561	0.181801	0.177263	0.20344	0.193537	0.305976	0.208836	0.217499	0.340998	0.226052	0.105108	0.139117	0.219586	0.167518	0.226134	0.175926	0.384328	0.219617	0.0431661	0.172547	0.114439	0.0641107	0.194521	0.0751949	0.181632	0.2171	0.341573	0.213603	0.105816	0.224242	0.251936	0.200286	0.264169	0.120996	0.155118	0.108186	0.206317	0.263216	0.108619	0.205756	0.180652	0.176972	0.201954	0.0507104	0.111268	0.298283	0.295152	0.34644	0.200621	0.279084	0.0778082	0.180195	0.105736	0.159843	0.253464	0.184568	0.336206	0.103834	0.306038	0.205377	0.141836	0.22625	0.097963	0.278252	0.127206	0.138384	0.108661	0.450463	0.181515	0.0745343	0.213736	0.192958	0.180834	0.168575	-0.0138371	0.26703	0.233905	0.206173	0.149397	0.230563	0.381462	0.104658	0.105872	0.0765731	0.231379	0.13497	-0.0252689	0.147639	0.307771	0.329286	0.192695	0.161895	0.279345	0.336782	0.255525	0.192	0.241273	0.203675	0.0715507	0.185899	0.0975712	0.209851	0.318337	0.137793	0.294821	0.236897	0.093393	0.0174259	0.128107	0.212502	0.186388	0.247008	0.133848	0.0825984	0.309276	0.23183	0.236376	0.140196	0.312928	0.191968	0.0898325	0.195264	0.0585176	0.266091	0.240637	0.292815	0.0362977	0.183378	0.260206	0.177845	0.222456	0.272971	0.196004	0.0674595	0.443276	0.260872	0.185894	0.140434	0.217477	0.251069	0.146321	0.106884	0.222262	0.131091	0.227743	0.1853	0.223497	0.227267	0.127758	0.214064	0.318758	0.373047	0.194775	0.287054	0.0439104	-0.00442167	0.0974428	0.329845	0.153523	0.265589	0.259447	0.114506	0.373972	0.191557	0.233914	0.234089	0.152287	0.153403	0.339242	0.151513	0.107913	0.103724	0.319484	0.257644	0.292466	0.0398023	0.117461	0.178519	0.223416	0.218544	0.219772	0.0263613	0.119119	0.228983	0.134447	0.290745	0.151509	0.214008	0.122544	0.220996	0.229374	0.200153	0.00938414	0.151911	0.185807	0.215366	0.306639	0.122137	0.124114	0.275626	0.104256	0.18842	0.111516	0.0918964	0.261801	0.102984	0.291708	-0.000703443	0.197984	0.328383	0.163857	0.158143	0.238719	0.0350536	0.313324	0.24529	0.141698	0.343402	0.327566	0.0412445	0.193363	0.13704	0.0937766	0.102855	0.0192266	0.301133	0.318941	0.284934	0.367745	-0.0152197	0.272437	0.206828	0.35287	0.125227	0.173666	0.231981	0.212143	0.0548628	0.293356	0.321179	0.190861	0.142171	0.142059	0.215866	0.339498	0.138347	0.170879	0.376089	0.159943	0.321271	0.231177	0.128778	0.148398	0.232845	0.351354	0.178012	0.255051	0.0815655	0.0391821	0.249773	0.146463	0.201911	0.226959	0.307117	0.166172	0.171966	0.198512	0.123351	0.171234	0.0621255	0.276373	0.11443	0.210936	0.0776127	0.131565	0.185076	0.262199	0.305999	0.230788	0.16432	0.212142	0.0486486	0.210649	0.246158	0.210965	0.198417	0.279683	0.159735	0.244987	0.298911	0.115217	0.214762	0.124047	0.0744717	0.176885	0.314934	0.205598	0.146491	0.148692	0.117851	0.179971	0.255831	-0.0102156	0.092315	0.28089	0.0276923	0.223323	0.236353	0.0254267	0.138637	0.103759	0.18781	0.173656	0.0604442	0.329159	0.231583	-0.0006752	0.195862	0.208523	0.303752	0.132433	0.189893	0.145838	0.185006	0.185755	0.0280904	0.224889	0.318753	0.14837	0.12535	0.228243	0.172667	0.113689	0.189647	0.190442	0.135351	0.112024	0.174965	0.180977	0.263487	0.1571	0.0921912	0.235826	0.167663	0.339208	0.311219	0.170907	0.246517	0.312937	0.116024	0.129149	0.142446	0.233078	0.255609	0.127216	0.411341	0.200717	0.0660027	0.0403724	0.0304946	0.0182067	0.0507703	0.111998	0.190501	0.42436	0.196206	0.0923529	0.121699	0.218003	0.159144	0.200186	0.0568258	0.252355	0.149764	0.213633	0.223784	0.366401	0.15795	0.137483	0.147767	0.111968	0.0894932	0.0792537	0.430946	0.284385	0.277623	0.213832	0.269954	0.251884	0.362388	0.281356	0.193226	0.0727177	0.321377	0.224216	0.186933	0.190455	0.24616	0.247412	0.440393	0.154416	0.267305	0.198274	0.265153	0.243346	0.0839434	0.566261	0.114863	0.100423	0.371719	0.25577	0.294335	0.148063	0.253385	0.107201	0.269597	0.264571	0.288021	0.0796139	0.148818	0.147606	0.109514	0.144452	0.114919	0.285372	0.317811	0.0268584	0.0910353	0.158532	0.274412	0.186139	0.0723455	0.0251747	0.252778	0.333498	0.165528	0.12563	0.353348	0.102431	0.316787	0.100878	0.00788967	0.10285	0.219212	0.205373	0.155286	0.133085	0.0802775	0.0349644	0.188024	0.382715	0.0588725	0.181393	0.228196	0.0138467	0.431224	0.129473	0.131783	0.0308613	0.139354	0.275988	0.250701	0.134777	0.135141	0.176621	0.0978104	0.215778	0.288741	0.119109	0.239924	0.333821	0.181645	0.0460572	0.0881669	0.248243	0.126955	0.274389	0.367891	0.183202	0.0514817	0.292207	0.208271	0.128121	0.0192321	0.0370032	0.17086	0.234497	0.263969	0.232575	0.35141	0.41494	0.116972	0.287752	0.1669	-0.0179277	0.148402	0.207772	0.123504	0.13289	0.0223546	0.168607	0.240912	0.121007	0.160036	0.109182	0.14438	0.115223	0.163959	0.170348	0.253508	0.301645	0.293161	0.142796	0.194539	0.332676	0.117931	0.18007	0.37569	0.0915673	0.229701	0.0937629	0.377508	0.0274352	0.155705	0.148882	0.252803	0.150589	-0.0154896	0.154041	0.0954406	0.118168	0.223256	0.226933	0.25633	0.0574476	0.21217	0.06502	0.090454	0.317515	0.063423	0.0697468
203	0.888158	-0.4231	0.374961	0.953422	0.578218	0.098809	0.106847	0.979255	0.752589	0.60365	-0.141187	-0.334624	0.524226	0.626358	-0.812271	0.79237	0.670081	-0.0648753	0.683068	0.247422	-0.252601	0.270352	-0.756621	-0.310653	-0.363146	-0.469478	1.32554	1.17849	1.40215	0.734754	-1.21425	1.39225	0.722471	0.223103	-0.0174644	-0.256797	-0.190005	-0.670594	-0.584189	-0.511498	0.0465669	0.533349	1.00176	-0.610229	-0.687244	-0.106966	-0.173986	0.245527	1.07026	-0.404861	0.689682	0.529007	0.307338	-0.693444	1.49508	1.16528	0.338253	-0.341853	0.4871	-0.835225	-0.400316	1.9062	0.452995	-0.522906	-0.243876	-0.268951	-0.0627014	0.674088	-0.603896	0.403239	0.00584254	-0.955511	0.250428	-0.69706	-0.146792	-0.592877	1.27614	0.0505905	-2.00862	-0.133964	-1.24559	-0.735074	0.513748	-1.06865	-0.35924	-0.426583	0.134703	0.173886	1.62712	1.02983	0.416286	0.273294	-0.058677	-0.419148	0.700933	0.0690182	-1.36019	-0.396719	-0.175658	-0.755953	-0.229683	-0.658533	0.102097	0.984286	-0.439076	-0.413934	0.741098	0.825158	0.270755	-1.12718	0.10729	0.492721	-0.170547	0.491318	0.793678	0.188918	0.223264	0.821993	-0.406023	0.603536	-0.0724135	0.164628	-0.0653106	-0.232754	0.343847	0.0964328	-0.648961	1.16956	0.4234	0.482959	0.930333	-0.28472	0.242468	0.692194	-0.716569	0.995967	0.619396	-0.326191	-0.0346418	-0.517524	-0.434332	0.48444	-0.110321	-0.15339	0.123025	-0.175868	0.0423336	-0.779588	0.223117	0.584989	0.665767	0.122322	-1.00853	0.039031	0.629379	-0.203318	1.18745	-0.197368	0.145225	0.273247	0.893463	-0.418251	-1.28914	0.096482	0.335436	0.210252	0.0558333	-0.409955	-0.808913	0.419049	0.96702	0.145379	-0.302935	1.04211	-0.167384	0.603198	0.274447	-0.942472	-0.31128	0.6436	0.354511	0.392279	0.257239	-0.136108	0.144604	1.23288	0.905122	0.169711	1.16575	-0.448525	-0.269945	0.54392	-1.16845	0.454869	1.25154	0.0194925	-0.708764	0.637044	0.277984	-0.676047	-0.361413	0.854139	0.982263	0.719315	0.143259	-1.10954	0.29475	-0.363955	0.18449	-0.529164	0.511694	0.466988	0.342546	-0.0116286	0.149847	-0.0932596	0.528121	-0.440262	0.43911	0.295714	-0.0682868	-0.137459	-0.158803	0.973623	0.358623	0.0537775	-0.370588	-0.394611	0.00455783	0.519473	0.565133	0.101776	0.304451	0.346475	-0.382859	1.07646	0.63798	-0.0494353	0.269033	0.392993	0.274139	-0.474868	0.191406	0.75804	0.13725	0.487456	0.0211659	-1.55996	-0.00530854	-0.0684597	1.28279	-0.890358	0.492617	0.290816	0.887439	0.252496	1.02774	0.12004	0.499598	0.777815	-1.10161	0.956697	-0.874274	0.733828	-0.357934	0.406212	0.424787	-0.207633	0.193142	0.86333	0.402228	1.09104	-0.969304	-0.177513	-0.570162	-0.194269	-0.0553242	0.227354	1.44399	0.0624662	-1.16795	0.759926	0.309538	1.1486	0.681297	-0.392909	-0.134591	0.227041	0.122754	0.148519	0.172143	-0.722056	0.955994	0.937089	-0.4365	0.896192	1.07753	-0.0239122	-0.526904	-0.159018	-0.477128	0.53733	-0.690918	0.035027	0.161171	-0.196515	0.337963	1.18383	1.18284	0.888486	-0.805543	0.67566	-0.382067	0.143249	0.471744	0.216791	0.0977965	0.122807	0.447867	0.159772	0.836102	1.02499	0.107685	0.491844	-0.0172322	-0.487888	-0.077616	-0.11789	1.61942	1.27852	0.647359	0.431183	-0.267085	-0.748012	0.827971	0.697168	0.936571	0.382411	0.26401	-0.198128	-1.01491	-0.322963	0.223949	0.504893	0.993696	-0.467767	0.201649	0.435437	0.615883	0.7108	-0.331147	-0.87868	-1.05993	0.420494	0.12639	-0.124392	0.66284	0.12287	0.588904	0.622931	0.34266	-0.745543	0.17949	-0.823289	1.41281	0.473478	0.404702	0.856065	0.96995	0.932554	0.722668	0.557024	0.355653	0.879646	-0.779093	-0.219373	-0.578306	0.43348	0.776152	0.943958	-0.876619	0.195681	1.14452	1.55737	-0.170435	-0.207732	1.16492	-0.579791	-0.771762	0.136304	1.17532	0.823001	-0.190596	0.538255	-0.299215	-0.860071	0.778072	-0.174864	-0.811397	0.601959	-0.5776	-0.649365	-0.716544	-0.0191539	0.114306	0.628342	0.112904	0.254113	1.15626	0.275808	-0.0287259	0.835663	-0.450623	-0.110546	0.274583	0.141805	0.36461	0.228107	-0.994123	0.180764	0.0841682	1.39714	-0.64931	0.4582	-0.590324	1.05117	0.12442	-0.490408	-0.67646	-0.569654	0.440419	1.12294	-0.670372	1.08335	0.257277	0.61467	-0.720818	0.802456	0.105484	-1.41651	0.347718	-0.637927	-0.177358	-0.773483	0.535224	-0.0340866	0.754717	-1.2234	-0.0588057	-0.00827388	-1.26256	-0.760135	-0.160581	1.50331	-0.332606	0.912025	0.402923	-0.187227	0.101149	-0.953558	0.860042	-0.383325	0.785759	-0.208837	-0.450129	0.376918	1.33431	0.0963271	-0.616531	1.00677	1.01256	-0.16336	-0.453249	-0.624021	-0.409469	-0.41503	0.263718	0.868837	-0.216824	0.0479196	-0.581747	-0.332186	0.524593	0.352382	-1.97203	0.751385	1.11461	0.7733	-0.630617	0.841596	0.547362	-0.786693	-0.275501	-0.0728391	-0.0264226	-0.749351	-0.196217	-1.01193	1.16096	-0.851693	0.520757	0.768014	1.25004	-0.255037	0.705053	-1.09117	1.22999	1.17019	-0.190602	-0.401777	-0.231465	0.00238482	-1.16808	-0.290533	0.845096	-1.25755	0.760774	0.568744	0.967901	-0.352637	-1.38624	-0.284616	0.422578	0.147975	-0.373619	0.412478	-0.315679	-0.480896	0.718347	0.911866	1.08792	-0.338431	1.21246	-0.857222	0.537035	0.0976607	-0.021845	-0.368638	-0.838154	-0.958036	0.0670343	0.147068	1.09939	0.093989	0.585203	1.03929	1.15628	-0.346685	-1.69392	-0.361559	-1.37903	-0.91805	0.34088	0.335807	0.678043	-0.555207	-0.0426236	0.953251	0.568493	-0.199976	1.16525	0.496505	0.839435	0.291312	-0.384935	-0.0397928	-0.786007	0.298653	-0.484523	-0.28312	-0.687447	-0.593587	0.319158	-0.58995	1.19625	-0.0610492	0.046963	-1.96882	-0.41208	0.522625	1.04284	1.10315	-0.913279	0.346634	1.36982	0.718334	0.24077	0.220122	-0.907395	-1.45222	-0.943542	-0.227814	0.424444	-0.530919	-0.0877298	0.416392	0.818765	0.18194	-0.575419	-0.0257006	-1.33277	-1.10941	0.792832	-0.44388	-0.803813	0.695531	0.511033	0.742373	-0.850032	1.44896	0.0569681	0.641318	1.34489	-0.259684	0.132533	-0.00981472	0.26492	0.822211	-0.196424	0.484054	0.589333	-0.484819	0.0424992	1.79521	0.162593	-0.11447	0.925337	0.299389	0.184006	0.974035	-0.0271358	-0.644728	0.541024	-0.136366	-0.53523	0.849916	-0.00012072	0.492673	1.37204	-0.0572316	-0.42385	0.632369	0.0248721	0.385554	0.126346	1.59071	-0.691337	0.312556	1.19898	0.412489	-0.178825	0.525595	-0.596943	-0.947139	0.0188446	-0.0844449	-1.68974	0.654673	1.1912	-1.45697	-0.40455	-0.00317823	0.96616	1.04471	1.10133	0.895218	0.184578	0.973575	-0.4172	-0.528652	0.24902	-0.703083	0.251159	1.07866	-0.652711	0.178392	-0.213427	-0.502448	-0.240074	-0.247298	0.388653	0.575712	0.391728	-0.37282	0.572955	0.501094	0.329771	0.793483	0.733174	0.475369	0.325699	0.954366	0.174234	-0.0493122	-0.171638	-0.108069	0.0304378	-0.0866154	-0.120992	-0.957948	0.180292	0.737738	-0.857289	-0.545149	0.398368	-0.290464	-0.176359	-0.00708858	-0.139829	-0.156667	0.0410738	-1.14158	-0.787619	0.156534	-0.314009	-1.80133	-0.106111	0.536408	-0.400516	-0.295869	-0.11832	-0.592564	-1.14536	0.016447	1.17562	0.352983	1.11311	0.431452	-1.72877	-0.97791	0.0662429	0.319153	0.305831	-0.407435	0.0369999	0.255372	1.32455	-0.106241	-0.521956	-1.16899	-1.88818	-0.524893	0.28113	-1.85865	0.712644	0.689915	-1.05988	-0.293248	0.202727	0.555642	0.335565	-0.79867	0.131726	-0.239906	-1.14163	0.898753	-0.0187956	0.232587	0.888862	0.442572	0.975676	1.20156	-0.280386	0.81325	0.178701	0.101599	-0.016438	0.173732	-0.427786	0.641621	0.80554	0.285455	0.198206	0.190556	1.33956	0.620885	-0.986444	0.590896	0.180034	0.536327	-0.773966	0.181428	0.723618	1.32841	0.153424	-0.0701498	0.344008	0.137124	0.879163	0.465482	-0.59307	0.891108	-0.452481	0.521746	0.253687	0.867053	1.02217	0.0326816	-0.892284	0.177886	0.135232	-0.105329	-0.65693	-1.36111	-0.236711	-0.0201994	0.245469	-0.0390493	0.740965	-0.812965	-0.245344	-0.2497	1.34422	1.18104	-0.0694248	0.193204	-0.55662	-0.432506	1.45106	0.203348	-0.0128206	-0.805415	0.484631	-0.53233	0.858639	0.277586	0.00939266	0.628465	-0.800643	0.582982	0.928788	0.224124	0.777348	-0.221597	0.244683	-0.300102	-1.72016
204	-0.324325	-1.0101	-0.237174	0.956405	-1.59364	0.350296	-0.0402079	1.18791	-0.599407	0.340202	0.676419	-0.918994	0.211765	-0.798577	-0.0374599	0.00525496	-0.553315	0.995839	0.483179	0.374184	1.33203	1.21431	0.152447	-1.48375	0.440178	-0.525042	0.508111	0.135917	0.355145	0.318695	0.69028	0.207826	1.47185	-0.646361	-0.346141	0.358538	0.955352	-0.527031	-0.136662	-0.149949	0.70638	1.1778	0.321686	-0.565648	0.424165	-1.14899	1.62137	1.2981	-1.06016	-0.304272	1.23045	-0.139937	-0.0566252	0.203314	0.444472	0.59546	0.443382	-0.0025734	-0.118327	-1.17207	0.760414	0.87082	0.448666	-0.0491728	0.933014	-0.247123	0.851692	-0.0458598	-1.15699	-0.634385	-0.788345	-1.07849	0.263067	0.213916	0.330446	0.364083	1.50237	0.932578	-0.770976	-0.410908	-3.80594	0.304905	1.70762	-0.41318	-0.109329	-1.02189	0.71445	1.17932	-0.449983	1.86501	0.490349	0.543658	-0.845664	0.0366456	0.253705	0.637231	1.9733	0.0137406	-0.632627	-0.244438	-0.0668703	0.416084	1.66046	-1.51987	0.0919041	1.01836	0.111867	0.337207	0.143021	0.271712	0.131227	-0.484882	0.537738	-0.469884	0.370851	-0.602104	0.379107	0.870025	0.308874	-1.38409	-1.33588	0.946631	-1.39725	-0.730655	0.229254	0.43692	0.66696	-1.22377	-0.0121158	-3.35705	1.59495	-0.274103	-0.592479	-0.0592141	0.896244	0.861466	0.595412	0.0944956	1.10032	-0.753536	0.850097	1.2871	0.735407	-0.593142	-0.423664	-0.205834	0.804221	0.785959	-0.222485	0.89157	-0.0485908	0.858872	0.270242	0.285757	0.70329	1.09463	-0.0909664	0.441855	-0.320101	-1.25754	-1.20831	0.147108	-0.040941	0.352695	0.419582	1.07483	0.154544	-0.00689232	-0.529525	0.0850289	0.728502	-1.17748	-1.64997	0.185859	0.176025	0.693757	-0.108659	-0.894419	0.443003	0.0705914	1.21667	0.146599	1.52552	0.398561	0.773872	1.02079	-0.407657	-0.493897	0.411211	-1.61998	0.930374	0.457005	0.42178	-0.359295	-0.125549	0.654577	-0.249291	-0.375984	0.558543	0.0529248	0.682758	0.0552447	0.215372	0.449395	2.08716	0.541956	0.0945234	0.672649	0.649313	-2.21233	-0.0913773	-0.306254	0.449085	0.822708	0.734305	0.322958	-0.280152	0.123879	-2.82852	0.71033	-0.306183	0.561463	0.582111	0.252941	-0.287502	-2.29194	0.9989	-0.423717	-1.31118	1.2246	-0.336137	-0.26055	0.836664	-1.01672	-1.17676	-1.56527	-0.310581	-0.654793	0.628888	-1.18071	0.54172	0.0233892	-2.08001	1.48208	0.933229	0.960478	-0.134698	-1.66883	-1.20167	0.0686916	1.05845	-0.193281	0.18202	-0.38326	-2.42942	-1.8426	-0.687376	1.0684	0.182183	0.408519	0.17832	-0.26497	-1.21203	-0.4484	-0.10953	-0.50709	-1.6944	-0.714147	-0.271297	-3.33091	-1.22782	0.876168	-0.51359	-0.0071458	0.202544	-0.746863	0.0649286	1.37119	0.294482	-0.820714	-0.123859	0.527738	-1.35294	0.355149	-0.073067	-0.041874	-0.00112882	0.803056	1.92269	0.0834565	-0.787083	-0.587052	0.767373	0.829258	0.757841	1.6253	-0.38774	0.268022	0.161617	-0.445833	-0.860534	-0.408984	-0.514601	0.621237	0.543031	0.118148	-1.84861	0.414332	-0.387575	-0.459365	0.995696	0.377244	-0.151916	-0.145244	0.127441	0.995724	-0.265965	-2.59428	1.11971	0.822388	0.664668	-0.891138	-1.85878	0.0554702	0.227898	-0.121814	1.07761	1.19068	1.30433	-3.34188	0.579758	0.727518	-0.259968	0.988686	-0.138656	1.05108	-2.63334	1.1637	-0.207608	1.43936	0.238438	1.7645	0.0555398	-0.5192	0.514018	-0.23033	0.643283	0.247667	0.135359	1.87547	-2.54268	0.252919	-1.47349	0.606707	0.339992	0.746399	-0.0883846	-0.103189	0.113157	0.320193	-0.211818	0.0606148	0.65614	1.43961	0.366414	0.0639359	-1.24118	0.510261	0.398994	0.902182	-0.783905	0.0852005	0.720259	-1.39849	1.41938	1.01822	0.0616197	1.6733	-0.535752	-1.16336	-0.0205337	-1.28604	-0.247326	-0.473434	-0.0785985	-0.662991	0.350449	0.504546	-0.659105	-0.442151	0.997805	-0.129526	-0.0490506	0.457857	-1.04767	0.914221	-0.0699532	0.0864416	-1.77619	0.912495	-0.448326	-0.255691	0.753952	-0.999758	0.728043	0.0932463	0.351592	0.224949	0.219721	1.32062	-0.510365	0.362589	0.0308886	0.0302158	-0.200512	-1.28058	-0.202932	0.974821	-0.215589	0.0948705	0.858151	-1.25394	0.424272	0.0697625	1.62142	0.734137	0.798658	-0.705974	-0.647963	0.686405	-0.0748638	0.168482	-0.420853	0.654398	0.721238	-0.121363	0.157942	-0.643179	-0.592637	-0.657442	1.46638	-0.156948	-0.198906	0.574302	-0.215055	0.661884	0.168592	0.423131	0.138819	0.666042	0.0635816	-0.069556	-0.669253	-0.129118	-0.231322	-0.233418	-0.605746	-1.61687	-0.0764129	-0.71439	0.561942	-0.776553	0.819431	0.269428	-0.971263	0.0697822	-0.480659	0.635818	1.28407	-0.294569	0.382065	-0.885455	0.37619	0.251341	-0.562887	-0.717363	0.846428	0.0854525	-0.272493	-1.07559	0.0711784	-0.680661	1.21547	0.293035	-0.981522	1.1352	-0.333651	0.264341	0.345307	0.381766	0.408655	0.508741	1.0141	0.208161	-0.668058	-0.194223	9.41184e-05	0.545053	-0.00764032	0.218741	0.372944	-0.562864	1.2501	-0.195033	-1.56876	-0.205132	-0.0235201	-0.370323	0.300076	1.16328	0.318986	-3.22521	1.02636	1.41859	0.365918	1.39723	-0.039202	1.11493	-1.04356	-0.152676	-0.547678	-0.419387	0.218915	0.837144	-0.445292	-0.275046	0.327535	-1.54551	0.391049	1.64772	0.524282	-1.08456	-2.30723	0.161503	1.25675	-1.25131	-0.156507	0.652235	-0.128852	0.511611	-0.599655	0.698779	0.194505	1.36172	-0.090185	-0.819398	0.40489	-0.306614	0.0849158	-1.26584	0.296422	0.341796	-1.29404	-0.185439	-0.970995	-1.34433	0.921718	0.571934	-0.869282	0.395234	-1.35202	-1.02283	1.08478	0.103821	-2.56889	-0.0640723	0.843381	-0.123452	-1.0285	0.344281	1.10414	-0.534791	0.153053	0.930118	0.296441	1.05555	-0.880442	0.294002	0.337	0.0288583	-0.526669	0.598104	-0.0780834	-0.732318	-0.0272314	0.467258	0.614114	1.66418	-0.728688	0.468852	1.33946	-0.0716861	-0.596691	1.2374	-0.700429	-0.235779	-0.691641	-1.7403	-1.35937	0.240069	0.325454	-0.754215	-0.153632	0.967061	0.379715	0.337185	0.928996	-4.0881	-0.666375	1.06926	-1.79115	-0.354485	0.686862	-2.60831	0.891375	-0.400174	0.207069	0.64341	-0.00919408	-0.168671	-0.644912	0.299619	0.35874	-0.505409	0.0584724	0.523253	0.525883	0.570088	-1.06755	-0.645114	-0.516842	1.10236	0.527954	-1.05992	0.743614	-0.318485	0.596939	0.175433	-0.476124	-1.16306	-0.849212	-0.417204	0.849917	-0.401506	0.140639	0.26232	-0.0954724	-0.303628	0.66676	-1.109	0.105218	0.29969	0.702771	0.76542	-1.12313	-0.471399	-0.297946	1.25059	-0.023451	-0.189588	-0.978215	0.335649	0.287956	-0.823841	0.702015	-1.46063	0.425202	1.05202	-0.82889	-0.288582	-0.314944	-0.0290524	0.360301	0.208991	0.363552	-1.08449	0.181379	-1.30779	0.20212	0.464471	1.90891	0.14311	-0.874991	0.178373	-0.201231	0.0440888	0.0304404	0.703173	-1.03802	-0.925156	-0.134824	0.584021	0.118152	0.490115	-0.488483	-1.23277	0.910752	-0.683618	-0.817889	0.83886	-0.564713	-2.80587	0.466698	0.3203	-0.840825	0.436532	0.525709	-0.10719	0.329298	0.848007	0.649779	0.308608	-1.126	-0.651707	0.179201	-0.378323	0.560838	0.615416	0.738125	0.354157	1.43423	-0.325067	-0.100862	1.42087	0.804032	-2.84065	-2.97135	-0.823512	0.196405	0.271908	-0.0996206	-0.252879	0.65208	-0.230305	0.598678	-0.397655	-0.326979	0.239156	-0.437388	2.34512	-1.12183	0.182358	-0.204437	-1.11544	0.710066	-0.138794	-0.360231	0.74292	0.230908	-0.605325	-0.437598	0.0948378	0.957943	-0.340449	0.261367	-0.317887	-0.327674	-0.119998	-1.72884	-0.469413	-1.01077	-0.250149	0.317023	-0.147737	0.185599	0.543022	-0.254229	0.731248	0.838881	1.19804	0.486287	-0.83088	-0.552745	2.07522	0.578381	1.06628	-1.99482	0.067847	0.223364	0.574514	-0.547317	0.572685	-1.47608	1.03952	-0.463421	-1.21258	-0.296485	-0.427185	-0.286987	0.436191	-0.0020122	-0.866584	0.403584	-0.913105	-1.31907	0.0118627	1.38504	0.305196	1.26651	0.0251874	0.218206	-0.189047	1.03635	1.09898	0.0870007	-0.181359	0.782461	2.37109	0.222039	0.734408	-0.983409	-0.461593	0.0094119	-0.575063	0.356422	-0.010637	0.468976	0.081543	-0.790285	-0.955838	-0.494005	1.22524	-0.0729929	1.15825	-1.18239	1.02966	0.475878	0.392703	0.176643	-0.421892	0.965654	1.5133	-0.0332736	-0.502214	1.07881	0.103141	0.518389
205	0.563671	0.771966	0.235774	-0.751937	0.0727182	0.617695	-0.107195	-0.163735	0.166242	-1.09502	-0.411852	0.210722	-0.565556	0.0570384	-0.0651884	0.443554	-0.429673	-0.808352	-0.147293	-1.05119	-0.0973988	-0.238808	0.302577	-0.322519	0.269618	-0.310674	0.173331	-0.165744	0.646668	-0.722194	0.80182	0.513759	-0.309744	4.05106	-0.0347399	1.13558	-0.21726	-0.161785	-0.547812	-0.525238	-0.890519	-0.351555	-0.0619344	1.24937	-0.179658	-0.393766	0.504554	1.70787	1.15584	0.309918	-0.230479	-1.11299	0.917516	0.490247	0.407206	-1.00484	1.42906	0.727477	0.6282	1.01352	0.798855	1.48694	0.283448	0.148487	0.20013	-0.360282	-0.0622655	0.0619844	-0.208472	1.29864	-0.570116	-1.2256	1.11492	0.73746	1.04066	-0.0520849	0.312633	-0.474707	-0.0330269	-0.730023	1.71833	-0.361711	1.09006	-0.100197	-0.49043	-0.279593	0.632295	1.37313	0.510546	0.115673	0.738869	-1.54915	-0.506377	0.0307739	0.0823213	1.23637	1.53613	-0.656589	-0.0173635	1.08396	0.570907	-0.403276	1.36307	-1.39583	1.42548	0.553977	1.16185	-0.0716401	-0.20842	-0.731873	-0.903008	-1.49642	-0.172339	0.262617	0.825015	0.748305	0.247735	-0.114833	0.171143	-0.795936	1.64569	0.474232	0.0114479	-0.591709	-0.306976	0.694748	-0.3714	0.252078	-0.921657	0.123636	1.28331	0.117506	0.98387	-0.663401	-0.553493	-0.186689	0.643303	1.65198	-0.0109939	-0.300477	-0.946337	-1.12589	0.0191094	-1.64834	0.782995	0.308991	-0.460656	-0.297734	0.0908529	-1.01791	-0.34782	0.759736	2.24378	1.44585	0.388718	-0.386001	0.625259	0.404111	-0.199058	0.665289	-0.882421	0.100407	-2.4496	0.602347	0.90133	0.240346	-0.326683	0.251741	-0.199494	0.131351	-0.482072	-1.13052	-0.986949	0.332509	-0.475258	1.41564	-1.10409	-0.49119	-0.397919	-0.203141	-0.587098	0.56557	-0.236783	0.640994	-0.0880632	0.278142	1.78286	-0.275978	-1.24332	-0.89708	0.229848	0.476512	0.720529	-0.254908	0.339798	-0.722887	-0.373	0.372684	-0.00219403	-0.589438	1.21779	1.07363	0.217254	-0.74252	-0.0673427	-0.24613	-0.413036	0.160123	0.14554	-0.258145	-0.188042	-0.740004	-0.113846	0.372044	0.0185136	0.025226	0.177031	0.176225	-1.14181	-0.403372	-0.164257	-0.0190766	1.47006	-0.608052	-1.37661	-0.0381094	0.885012	-0.383043	1.48845	-0.694486	-1.55955	-0.151353	0.515664	0.849042	0.676129	-0.196913	-0.357683	0.249707	0.228604	1.13278	-0.12699	0.902579	0.0491353	-0.235467	-0.381567	0.203632	0.23192	-0.282654	-0.401268	-0.78789	0.0426298	0.655998	0.147946	2.10243	0.0316353	1.01245	0.635379	-0.195011	-0.219965	1.56371	-0.865417	-0.230993	1.38441	0.992799	0.61824	0.423618	-0.134082	2.05295	1.1536	-0.275241	2.27548	-0.423735	-1.39969	-0.00947715	-0.58607	-0.39425	0.980718	-0.652189	1.44518	1.15423	0.514087	-0.59117	-0.725428	1.5043	-0.216398	-0.775788	0.0172544	1.79681	0.721447	1.29036	0.686011	1.72031	-0.145901	0.802712	0.262352	-0.498772	0.103292	-1.25052	0.472367	0.36768	1.06161	1.14861	0.54212	-0.901569	-1.18598	0.476404	0.444828	1.08289	1.23273	-0.243797	-0.415336	-0.33196	-0.168096	0.557606	0.336718	-0.5791	-0.48836	-0.334606	0.465795	0.188135	-0.869908	0.198495	-0.0736179	-0.768227	0.664486	0.124771	0.0250666	-0.694789	0.0774792	0.182662	0.174924	-0.159464	-0.469177	1.56994	-1.05489	-0.316163	-1.0225	0.770718	-0.931426	0.276361	-1.89556	0.244326	-0.381655	-0.412764	0.929094	-0.298547	1.39242	0.47894	-0.257612	-0.861141	-0.879399	0.368872	-0.0928635	-0.2394	0.604944	-0.657476	0.580177	-0.133683	0.603822	0.29841	0.459049	0.1066	-0.520358	0.681818	0.0651337	-0.664688	0.0710819	-0.56221	0.661928	-1.29356	0.127108	-0.921628	-0.933855	-0.162259	0.367797	-0.0382307	0.335531	-0.905989	0.537096	-1.75038	0.877912	0.0540766	0.420829	0.952501	-0.261202	-0.0487738	0.00814523	1.31404	1.0636	-0.691107	0.62168	2.96758	0.56123	-0.1239	0.464976	0.462873	0.239633	-0.421322	0.0633107	-0.119194	1.39049	0.496833	0.0182584	1.1297	1.15279	-1.5557	-0.666449	-1.10885	-0.185707	2.09697	-0.907538	0.0882346	-0.34472	0.917532	-1.0612	0.279052	0.274368	1.04837	-1.08088	0.779952	-0.0184762	0.415583	-1.96797	0.726581	-1.12218	-0.132129	0.376716	-0.00564893	0.287175	-0.771093	-0.778741	-0.398083	0.700652	-1.34812	-0.591995	-0.502531	0.160246	1.03787	-0.660934	-2.76418	-0.494881	0.50143	0.289615	-0.807377	0.917666	0.026385	-0.4531	0.421557	-1.55062	-0.0694019	1.20337	-0.146253	0.0930982	0.230759	0.451266	-1.51231	0.554267	1.00672	0.664552	0.0695091	0.222562	-0.124684	1.0721	-0.39959	0.335007	-0.941472	0.95938	-0.819201	-0.607204	0.415971	0.643199	0.485512	0.0700339	3.05176	0.214697	-1.0297	-0.714182	-0.266662	0.915468	0.343532	-1.48945	0.277429	-0.682871	-0.0689909	-2.04372	-0.185085	0.256759	0.425623	-1.40744	-0.891312	0.148961	0.838683	0.272916	-0.537234	-0.303876	-0.888169	0.277051	0.748898	-1.25554	-0.0943622	1.11368	0.397556	0.177861	0.427945	-1.04762	-0.0178856	-1.5714	1.53793	0.548242	0.765981	-0.352749	0.138686	0.389855	-0.200557	-0.641624	0.352639	-0.0377599	2.12918	-1.14321	-1.32082	-1.63752	0.15851	0.168518	-0.534287	-0.745124	0.183616	-1.14398	-0.429261	-1.07206	0.23452	0.514077	-0.849348	1.47878	-0.689031	0.0123258	-0.797192	-0.189705	-0.175742	-0.275196	0.773289	-0.213837	-0.285478	0.586014	-0.212892	1.60649	0.540364	-0.136476	-0.0488442	-2.51065	-0.218036	0.708579	-0.177424	-0.19695	0.330121	1.57668	-1.39315	0.328113	2.27802	0.361148	0.379877	-0.455708	1.18892	2.64677	0.102791	-0.0703611	-0.468625	1.48131	0.0318593	-0.616355	0.108553	0.268535	0.218502	0.326619	-0.053175	0.915098	0.536806	1.76292	-1.43435	-0.628688	-0.412142	-0.17182	-0.00954191	-0.300369	-0.172683	0.958078	-1.36044	0.33775	0.450181	-0.0802341	-2.85882	-0.136812	-0.362746	-0.139659	0.435742	-0.138541	-0.260065	-0.354137	0.334755	0.0130613	-0.577637	-1.11425	-4.05668	0.694788	1.39799	0.274771	-0.929715	0.592734	0.1529	0.106511	1.95334	-1.0276	-0.267593	1.48441	0.431901	-0.959956	0.389476	1.62254	-1.40713	0.670499	-0.256209	-0.427812	0.00855352	0.807305	1.23454	0.035598	-0.0847495	-0.914613	-1.10439	0.142675	-0.0163033	0.073353	1.66811	-0.774026	0.57863	-1.25795	-1.28236	0.536979	-0.291008	0.391062	-0.610217	0.081956	0.89553	0.238974	-1.17786	-0.188638	-1.39878	0.0567374	-0.470106	-0.816423	-0.76073	0.263625	1.23422	-0.563282	1.74376	0.645351	0.365532	-1.95167	-1.21889	0.189516	0.669735	0.452001	1.8487	-0.232902	0.0260887	0.37674	-0.439516	-0.333188	-0.747304	0.278426	-1.05385	-1.08512	0.15399	0.275698	-0.147645	1.63354	1.4665	-0.0127486	-0.110535	-0.123714	0.444252	1.35389	-0.518205	0.255037	-0.256111	0.17927	-1.11921	-1.28864	-0.198172	0.340345	-0.905055	-0.361859	2.86634	-0.0104171	-0.817672	0.500078	0.459024	0.131498	1.45499	0.735562	1.35331	-0.676744	-1.8547	1.70887	0.758938	-0.658957	-0.442124	-0.629106	-0.568106	-0.389431	0.151206	0.521875	0.091739	1.3713	-0.613607	-0.370704	-0.135737	-0.193865	-0.741005	1.56141	-0.191521	-0.25621	0.227508	-2.97242	0.261863	0.465938	0.103066	-3.68806	-0.070868	-0.0634868	-0.0613714	-0.990287	-0.395701	-1.35778	-0.417212	0.033429	-0.515826	1.30458	0.227795	1.36285	-1.66069	-0.533839	1.11554	0.776091	-1.51212	-1.08121	-1.37812	1.4496	0.974365	0.692722	0.228644	-0.713871	1.3276	0.127527	0.709938	0.936434	-1.74397	0.641209	-0.960464	-0.964958	0.147599	-0.890036	-0.833093	-0.458978	0.00792934	-1.57427	-0.987342	-1.33329	-1.30236	-0.5682	0.0111608	0.81678	0.976819	0.542105	0.463059	0.505751	4.43979	1.32674	-0.104631	0.584083	-0.0424407	-0.789178	-0.409065	-0.956729	-0.139869	-0.966562	0.61683	-0.562531	0.146856	0.287069	-0.0273563	0.954506	-0.337542	0.777738	-0.165373	1.39171	-0.442843	-0.0311787	0.0145588	-0.694223	0.0950677	0.763459	0.0198997	0.624312	-0.542923	0.664712	0.0460183	1.64881	-2.11002	0.0834572	0.422206	1.59918	1.29529	0.494249	0.636694	-0.399103	-0.770191	0.206351	0.291596	2.19751	0.167923	-0.555659	0.425013	0.523595	-0.573313	0.754661	1.08559	-0.106356	0.162386	-0.501094	-0.510919	0.699667	0.512269	0.349839	-0.00873881	-0.953189	0.774605	-1.3062
206	0.0234819	-0.30513	-0.134086	-0.179371	-0.126184	-0.260371	0.00191194	-0.0232225	-0.111862	-0.0156879	-0.287724	-0.216362	-0.142065	0.047117	-0.146205	-0.239233	-0.222658	-0.170229	-0.152867	-0.0671468	-0.137491	-0.123606	-0.0679706	-0.0665636	-0.256931	-0.110546	-0.135023	-0.0609331	-0.279726	-0.255732	-0.307795	-0.199551	-0.252855	-0.058329	-0.0595907	-0.146797	-0.2279	-0.174918	-0.25066	-0.304982	-0.0719175	-0.148352	-0.182167	-0.173107	-0.165898	-0.224178	-0.183262	-0.193554	-0.199038	-0.258555	-0.120058	-0.0166062	-0.287425	-0.0174949	-0.128195	-0.0277296	-0.133554	-0.0045597	-0.0286214	-0.0358036	-0.0370249	-0.128099	-0.150169	-0.00222351	-0.276513	-0.136102	-0.424182	-0.230019	-0.189282	-0.0885299	-0.222728	-0.203674	-0.0869067	0.0657608	-0.119947	-0.0908621	-0.121651	-0.167954	-0.334489	-0.190778	-0.246821	-0.264905	-0.250071	-0.111127	-0.249014	-0.0452792	-0.20648	-0.0323238	-0.167991	-0.128606	-0.248863	-0.0827751	0.0793121	-0.296444	-0.115325	-0.152499	-0.0567034	-0.203409	-0.197918	0.0288311	-0.105897	-0.107965	-0.150069	-0.0946481	0.117942	-0.201051	-0.017784	-0.201458	-0.109661	-0.0854875	-0.187159	0.16615	-0.271813	-0.0842923	-0.0468668	-0.292747	-0.0511201	0.00834327	-0.0312324	-0.0460533	-0.208002	-0.254146	-0.192658	-0.142254	-0.249484	-0.129435	-0.264214	-0.100056	-0.266228	-0.188934	-0.317051	-0.355702	-0.0721751	-0.158829	0.0459342	-0.374966	-0.247052	-0.0984653	0.133945	-0.185333	-0.174956	-0.117608	-0.0511084	-0.230851	-0.0722872	-0.118446	-0.279743	-0.328917	-0.105357	-0.243167	-0.0361069	-0.154469	-0.386292	-0.25427	-0.0762505	-0.0848769	-0.187721	-0.181286	-0.173293	-0.114023	-0.131882	-0.291361	-0.107581	-0.203564	-0.209942	-0.258805	-0.204343	-0.53785	-0.00133835	-0.0649541	-0.0926297	-0.219445	-0.195798	-0.119464	-0.31661	-0.155077	-0.00128286	-0.259475	-0.232381	-0.155323	-0.210097	-0.0329437	-0.133542	-0.145354	-0.104948	-0.148991	-0.309375	-0.063804	-0.114529	-0.221841	-0.10604	-0.273788	-0.117492	-0.0469526	-0.116765	-0.171065	-0.269946	-0.0318104	-0.0968976	-0.347565	-0.135095	-0.0475398	-0.124409	0.0248444	-0.235392	-0.134521	0.0668106	-0.27886	-0.0960412	0.0313214	-0.0692368	-0.203372	-0.236442	-0.12901	-0.0998835	-0.0605988	-0.146946	-0.129374	-0.199764	-0.0929118	-0.00927645	-0.116372	-0.159001	-0.200132	-0.398021	-0.148361	-0.0935451	-0.0965598	-0.100211	-0.164597	0.0298766	-0.0575216	-0.173522	-0.0337863	-0.0731542	-0.0590784	-0.213382	-0.173531	-0.162661	-0.162932	0.0356125	-0.168285	-0.154048	0.0139974	-0.312717	-0.283066	-0.0704135	-0.202438	-0.00467293	0.0652496	-0.0899512	0.122802	-0.0591885	-0.214293	-0.126293	-0.12113	-0.0766672	-0.108595	-0.117282	-0.228312	-0.203437	-0.301528	-0.152193	-0.259985	-0.165971	-0.0304913	-0.0159597	0.0480381	-0.10302	-0.0808333	-0.220428	-0.227031	-0.304572	-0.259028	0.0125706	-0.132032	-0.253006	-0.219376	-0.230349	-0.270392	-0.138153	-0.0805531	0.0219613	-0.262088	-0.077591	-0.242752	-0.166968	-0.204998	-0.228019	-0.0240347	-0.02515	-0.040429	-0.0388761	-0.335384	-0.0397976	-0.26895	-0.198504	-0.0362893	-0.0697047	0.0859344	-0.284043	-0.151194	-0.275291	-0.225565	-0.0881754	-0.128291	-0.0381802	-0.112479	-0.305283	-0.147425	-0.148367	-0.178689	0.0222071	-0.000986759	-0.209026	-0.071985	-0.334439	-0.136883	0.0106962	-0.0434591	0.0521226	-0.0649182	-0.13452	-0.123553	-0.0851398	-0.104746	-0.0493668	-0.205382	-0.271322	-0.0517678	0.06878	-0.292277	-0.183656	-0.00377515	-0.0999456	-0.0697569	0.0266489	-0.0120752	-0.229655	-0.0990326	-0.149987	0.0237557	-0.150398	-0.291894	-0.247855	-0.0886749	-0.101735	-0.0666718	-0.288376	-0.157671	-0.122847	-0.234208	-0.38076	0.125686	-0.0657743	-0.143759	-0.123497	-0.193866	-0.0586742	-0.0639303	-0.0752377	0.0181358	-0.083808	0.0770149	-0.191815	-0.166325	-0.248437	-0.294213	-0.145378	-0.1738	-0.144012	-0.155662	0.118062	-0.134496	-0.295287	-0.0613942	-0.118673	-0.125058	-0.177332	-0.169977	-0.162426	-0.0975137	-0.101815	-0.165453	0.0884863	-0.0493918	-0.0720836	-0.00177756	-0.0272557	-0.0515128	-0.240237	-0.18155	-0.135036	-0.134351	-0.216405	-0.212972	-0.178811	-0.109401	-0.0183805	-0.136059	-0.00835222	0.0990717	-0.223128	-0.204579	-0.0263106	-0.241594	-0.224515	-0.355624	-0.215997	-0.208699	-0.0545395	-0.0107491	-0.102777	-0.131656	-0.150457	-0.172224	-0.0572401	-0.362477	-0.187972	-0.220639	-0.0416642	-0.237671	-0.297649	-0.131203	-0.109694	-0.161805	0.049884	-0.119689	-0.337558	-0.186225	-0.149899	-0.167756	-0.0769588	-0.0333503	-0.0929075	-0.057385	-0.142584	-0.272805	-0.274008	-0.125822	0.0118609	-0.083281	-0.201233	-0.130532	-0.0882741	-0.0679908	-0.16847	-0.0881754	-0.248363	-0.162246	-0.0756034	-0.299875	0.0437965	-0.247099	-0.189175	-0.181404	-0.273109	-0.0388841	-0.212842	-0.153199	-0.191729	0.0924931	-0.0779702	-0.109491	-0.155364	-0.277981	-0.2084	-0.0649292	-0.249688	-0.121118	-0.104945	-0.0186362	-0.182845	-0.0707666	-0.0376996	-0.136517	-0.152146	-0.207476	0.104924	-0.0131997	-0.261353	-0.253005	-0.0570365	-0.1359	-0.17803	-0.0919115	-0.102769	-0.164184	-0.212363	-0.232551	-0.126959	-0.186134	-0.0248689	-0.191369	-0.112805	-0.104551	-0.0683526	-0.489364	-0.221182	-0.239291	-0.433359	-0.244876	-0.199232	-0.0459003	-0.102242	-0.167379	-0.210586	-0.179108	-0.0144704	-0.00616917	0.00871206	-0.185583	-0.313396	-0.266563	-0.268276	-0.257881	-0.0302834	-0.0782889	-0.042476	-0.159813	-0.278922	-0.0521036	-0.183096	-0.178222	-0.126068	-0.0982398	-0.151463	0.0617349	-0.187457	-0.122767	-0.0962409	-0.0298697	-0.386172	-0.174788	-0.00547778	0.0265003	-0.0839342	-0.0813589	-0.194654	-0.25104	-0.101797	-0.181911	-0.0778916	-0.110049	-0.153104	-0.10876	-0.213017	-0.204063	-0.292367	-0.146268	-0.0673391	0.0535197	0.0343302	-0.125936	-0.155618	-0.00895114	-0.22129	-0.114088	-0.106659	-0.0432125	-0.102541	-0.00170104	-0.164587	-0.210917	-0.146854	-0.184929	-0.0707575	-0.0145536	-0.419269	-0.332136	-0.290024	-0.029447	-0.0892033	-0.105785	-0.156791	-0.244925	-0.0109696	-0.318221	-0.153938	-0.0941093	-0.10791	-0.304926	-0.148737	-0.23305	-0.131073	-0.217557	-0.0769961	0.107814	-0.181215	-0.225171	-0.186203	-0.128891	-0.0544324	-0.311613	-0.101958	-0.0384493	-0.00932722	-0.0164198	-0.122911	-0.100449	-0.0685126	-0.189875	-0.130285	-0.0733455	-0.168712	0.0293511	-0.313147	-0.0544739	0.00422304	-0.184391	-0.232127	-0.0836872	0.155152	-0.114955	-0.038311	-0.0845984	-0.10546	-0.0741995	-0.143623	-0.172748	-0.169408	-0.21315	-0.30902	-0.271291	-0.1533	-0.193508	-0.0895232	-0.185998	-0.0329374	-0.242781	0.0152072	-0.340606	-0.106277	0.056718	-0.305787	-0.202625	-0.205848	-0.068122	-0.160743	-0.141755	0.0134543	-0.21457	-0.24285	-0.121216	-0.330105	-0.0695936	0.0371754	-0.175398	-0.198666	-0.0942225	-0.186434	-0.128669	-0.199649	0.0260327	-0.275273	-0.141101	-0.156888	-0.324244	-0.0478018	-0.0646181	-0.109959	-0.189986	-0.0392323	-0.0216168	-0.201673	-0.0640736	-0.141519	-0.0464619	-0.305887	-0.252744	-0.196486	-0.052879	-0.0850631	-0.0901568	-0.265288	-0.0531506	-0.179483	-0.144777	-0.354706	0.0131853	-0.147796	-0.0929922	-0.104272	0.075209	-0.164499	-0.197335	-0.122526	-0.0954143	-0.0273845	-0.0651689	-0.183647	-0.263136	0.0207231	0.0018092	-0.244245	-0.154142	-0.198665	-0.0892743	-0.213255	-0.0812986	-0.101868	0.0988999	0.111182	-0.172326	0.108888	-0.0715737	-0.111513	-0.0976805	-0.117738	-0.132971	-0.126247	-0.127859	-0.186673	0.00709632	-0.253421	-0.171649	-0.0366268	-0.219088	-0.135013	0.00375446	-0.0869233	-0.178143	-0.0959636	-0.116334	-0.223932	-0.111558	0.0776868	-0.15068	-0.352579	-0.137442	0.00566135	0.0648036	-0.0857981	-0.0174093	-0.0736446	-0.151593	-0.275724	-0.0683212	-0.0428613	-0.0629809	0.0108407	-0.245575	0.00291802	-0.186438	-0.0983464	-0.176353	0.0148547	-0.144016	-0.146128	-0.116216	-0.16134	-0.206512	-0.195474	-0.322717	-0.0494724	-0.106474	-0.099277	0.00341135	0.0188069	0.0484915	-0.152459	-0.109361	-0.184108	-0.113161	-0.23139	-0.0270217	0.0505065	-0.206921	-0.0449328	-0.185562	-0.155859	-0.0921234	-0.311985	-0.130639	-0.213007	-0.220997	-0.160025	-0.0218967	0.15836	-0.247532	-0.153909	-0.0941761	-0.252549	-0.181587	-0.0127633	-0.122255	-0.239884	-0.0733782	-0.135126	-0.134126	-0.0499395	-0.193903	-0.1132	0.00940654	-0.122136	-0.184874	-0.053903	-0.251138	-0.0756123	-0.173341	-0.342025	-0.112125	-0.0350402	-0.239563	-0.111481	-0.165993	-0.135926	-0.162975	-0.11913	-0.139825	-0.23731	-0.000319708	-0.0319449	-0.131576	-0.169893	-0.043287	-0.210797	-0.125938	-0.387711	-0.0691942	-0.180675	-0.171818	-0.0563163	-0.0489932	-0.0812149	-0.171366	-0.0995414	-0.188528	-0.157398	-0.198104	-0.112215	-0.0961944	-0.0938857	-0.164844	-0.0791274	-0.163303	-0.222365
207	-0.0567347	0.120996	0.266337	0.308775	0.230466	0.137791	0.09124	0.0902279	0.0646631	-0.284959	-0.0833665	-0.184377	0.170579	-0.0244128	0.00685686	-0.128004	-0.101397	0.083528	0.134216	0.158264	-0.0156877	0.201458	0.179821	0.247967	0.29093	0.236065	0.211553	-0.0592454	0.171816	-0.061905	0.205952	0.0330134	0.252151	0.416302	0.322583	0.161471	0.0898209	0.0490866	-0.104224	-0.0404209	0.163046	0.214596	0.0370627	-0.0348807	0.00646856	0.0389705	0.205947	0.155571	0.0800349	0.0679063	0.00522526	0.490133	-0.0513647	0.0652369	0.00046814	0.277062	-0.0507587	0.11038	0.311104	0.265461	0.183637	-0.169802	0.0983376	0.291964	0.351017	0.279644	0.0475695	0.286814	0.0730806	0.071202	0.0309371	0.28059	-0.00456316	-0.101122	0.0383238	-0.0803116	-0.175829	0.143769	-0.136582	0.173639	-0.154172	0.273307	-0.0459142	-0.0406742	-0.0466032	0.00457224	-0.169944	-0.0482835	0.104002	0.0166093	0.0560444	0.0480474	0.299002	0.151723	-0.0672256	-0.148471	0.297989	0.0221366	0.06813	0.433538	0.229787	0.238319	0.0135131	-0.072601	-0.0060063	-0.0163142	0.207819	0.0815542	0.187869	0.47016	0.184521	-0.26879	-0.0112024	-0.0330245	-0.0542652	0.0831693	0.0948777	0.094366	0.0991956	-0.0844357	0.143814	-0.00456278	0.147512	0.0247177	0.231847	0.0591348	0.157417	-0.212313	0.0725865	0.0170584	0.0270332	-0.0608622	0.126825	0.0541624	0.104009	-0.164074	-0.028227	0.0920155	0.151549	0.0185896	-0.0153357	0.11634	-0.0522385	0.251642	-0.159326	-0.138745	-0.121277	0.0721696	0.123372	0.167991	0.0879976	0.137125	0.0165968	0.0738535	0.0996609	0.0973431	0.0472896	0.130002	0.345204	-0.0984942	-0.037586	0.16872	-0.2297	0.0524424	-0.0956953	0.0917537	-0.0570843	-0.0346703	0.194603	0.321731	0.170773	-0.032349	-0.0746163	0.174514	0.241904	-0.182377	0.0309126	0.172615	0.151789	0.0135663	0.197195	-0.182104	0.159826	0.00211699	-0.0359335	-0.0997435	0.0240306	0.130214	0.0162185	0.189342	0.143881	-0.104581	0.188745	0.0725566	0.0668791	0.263121	0.0623743	-0.114265	0.2178	0.116276	-0.114106	-0.218722	-0.0950048	0.134339	0.107266	0.283469	0.0261876	0.0442073	0.00969786	-0.111797	0.124422	0.167714	-0.036815	0.141272	0.0531913	0.0241737	0.433444	-0.0525696	-0.146742	-0.0485975	0.150649	0.0347133	-0.0399606	-0.121845	0.237	0.198757	-0.0636948	-0.126556	-0.0748116	0.328223	0.355131	0.229118	0.202628	-0.0175924	-0.142914	-0.0265294	0.0820714	0.286617	0.122947	0.115997	0.180411	0.205022	-0.0095256	0.174101	0.300545	0.286863	0.362668	0.0309023	0.34986	-0.0268399	0.128757	0.179258	0.0987981	0.356137	-0.0790641	-0.00495045	0.176895	0.10236	-0.0564405	-0.186999	0.252703	0.0374906	0.0995049	-0.0462553	-0.0203472	0.0518646	0.232024	-0.113177	-0.11588	0.156861	0.106388	0.11911	-0.12848	0.182478	0.161148	0.085314	-0.0538738	0.15039	-0.118054	-0.138591	0.0857133	0.26813	0.0779651	0.143552	-0.025931	-0.0284507	-0.0867186	-0.052138	0.0306716	0.250407	0.105732	0.202403	0.158723	0.0290437	0.298683	0.238324	0.203031	0.257348	0.179539	0.191358	-0.0350809	0.00978178	0.0749071	0.398087	-0.0550779	0.110204	0.10274	0.00846205	0.137981	0.032157	0.353075	0.365012	0.0544849	0.054123	0.25294	0.110936	0.050998	0.0156379	-0.0144182	0.131596	-0.0086996	0.121991	0.246894	-0.128291	-0.00585566	0.20561	0.207738	0.0669556	0.145759	-0.0368734	0.168221	0.180272	0.14971	0.436941	-0.00272068	0.0842803	-0.287487	0.120538	-0.11187	0.00101493	0.346385	0.382026	-0.183787	-0.105757	0.0206345	0.169367	-0.108067	0.194209	0.203615	0.00144518	-0.306387	0.139262	-0.065243	0.12057	0.16602	0.224471	0.0235775	0.233925	0.0400134	0.137301	-0.27852	0.0783903	0.014245	0.451094	0.151033	0.258648	-0.020416	0.224431	0.054667	0.183376	0.158829	-0.113601	0.130007	-0.153279	0.020728	0.151182	0.247609	0.0266538	-0.150896	0.109756	-0.00421722	0.263712	-0.141986	0.0567876	-0.188898	0.417339	-0.113565	0.109911	0.180068	0.147038	0.112692	0.0932544	0.114595	0.161185	0.0684254	0.0839242	0.0643764	0.128586	0.0616561	-0.0986373	0.228703	0.265549	0.128596	-0.166754	0.248669	0.207423	0.14501	0.0384389	0.29109	0.166685	0.01041	0.0654216	0.286872	-0.207758	-0.0175378	0.0711814	0.140261	0.11141	0.321577	0.154888	0.117129	-0.115813	-0.00693484	-0.0641923	0.552318	-0.0461538	0.359374	-0.121512	0.00761651	0.0508905	0.129955	-0.0310393	0.134776	0.145687	-0.013349	0.00515924	0.188373	-0.258396	0.140843	-0.00664838	0.186812	-0.0213282	0.0220875	-0.058783	-0.257397	0.261731	-0.0102376	0.283782	0.275571	-0.206645	0.0232009	0.0821039	0.0674058	0.182431	-0.0408649	0.0977461	0.0792089	-0.105443	0.275698	0.150167	0.128117	0.153507	0.0160532	0.33526	0.0664926	0.020449	0.0332144	0.148253	0.357731	-0.244133	0.388103	0.187513	0.385429	0.01977	0.243147	0.180021	0.0443436	0.212763	0.36814	0.313732	0.044554	-0.0406333	0.167454	-0.004	0.0610353	0.135221	0.0146381	0.0835136	-0.0609671	-0.0338299	-0.0329374	0.0001542	0.148362	-0.255654	0.0886955	-0.2369	0.290794	0.226289	0.02565	0.120534	0.134102	0.0479679	0.00626562	0.323226	-0.00798582	0.236128	0.237034	-0.164261	0.123057	-0.173379	0.0758601	-0.0688836	0.134631	0.183605	0.0843352	0.0729649	-0.0544491	-0.040576	-0.020181	-0.245175	0.146782	0.301259	0.0036576	0.0496725	0.156386	0.255897	0.269658	0.183771	0.0432941	0.136273	0.00929806	0.0478183	-0.0879476	0.141273	0.0117381	-0.188296	-0.0540845	-0.0394475	-0.0224318	0.230637	0.0381599	0.213199	-0.028996	0.200996	-0.17578	-0.0368727	0.00634036	-0.124063	0.330183	0.076866	0.10066	-0.0831568	0.217684	0.0255497	-0.147869	-0.050329	0.0433228	0.0349859	0.041428	0.259375	0.0988696	-0.061434	0.218162	0.0820199	-0.129426	-0.0997784	0.300839	0.0119877	0.283884	0.0424913	0.0767564	0.105038	-0.0172107	0.304197	-0.29475	0.0956884	-0.206429	0.0925464	-0.03994	0.159031	0.180432	0.108399	-0.204728	-0.145941	-0.344943	0.112876	0.167623	0.299829	0.10015	0.155708	0.0410371	0.27053	0.0826557	-0.0738869	-0.0310013	0.109547	0.0140719	0.0882674	0.0177393	0.304552	-0.113936	-0.156813	0.0799476	0.205716	0.25971	0.302274	-0.0642878	-0.305819	-0.0157901	-0.284602	0.0325402	0.0741703	-0.0725017	-0.0733303	0.332934	-0.0052122	0.0301655	0.225591	0.068137	0.126515	0.238989	-0.0810813	0.0507141	0.329292	-0.125305	0.181951	0.295293	0.0427764	0.136178	-0.0824486	-0.120444	0.191473	0.00958783	0.17579	-0.169371	0.15544	0.0368914	0.340344	-0.00278736	0.165606	0.420164	0.162912	-0.13965	-0.0236265	-0.0490734	0.012284	0.236337	-0.00690866	0.190506	-0.103146	-0.0537897	-0.00348974	0.0804446	-0.0783269	0.274335	-0.0688696	0.0700227	0.271543	-0.0351986	-0.0388747	0.169177	0.151132	0.0649261	-0.206831	-0.125032	0.0428177	0.393322	0.357218	0.133511	-0.00305474	-0.0355467	0.0604682	0.143229	0.0793356	0.0294986	0.0623949	-0.0116734	0.134903	0.059183	0.179422	0.137164	0.134781	0.216189	0.166065	0.0918793	0.164487	0.0299101	0.0559033	-0.169725	0.196628	0.266612	-0.432846	0.186088	0.147558	-0.0585704	0.153309	-0.0644647	0.0978072	0.0845136	0.400777	-0.0275047	0.04928	-0.0604784	0.055915	0.0240876	0.325678	0.135327	0.0357708	-0.0649882	0.118785	-0.0488984	-0.140827	0.246359	-0.0319138	0.146335	0.0433467	0.200083	0.245402	-0.0120669	0.132728	0.00075376	0.0316421	-0.308921	-0.177885	-0.118558	0.0922523	0.255592	0.165091	0.117038	0.254914	0.308653	0.0127637	0.354622	0.0062333	0.0333251	-0.0803324	-0.351541	0.173216	0.0131074	0.913206	-0.0206623	-0.0253516	0.162552	-0.0532825	0.169236	0.134516	0.199995	-0.00430666	0.181447	-0.0213596	0.05246	0.217037	0.113196	-0.081822	0.657708	-0.0873879	0.0549584	0.0443109	0.0831942	-0.0797029	-0.017103	-0.00256517	0.217933	-0.0678678	0.192813	0.306691	-0.15314	0.228785	-0.0148661	0.281207	0.0611508	-0.388027	0.0361359	0.0661087	0.228001	-0.294836	-0.0796887	0.0965599	0.2295	0.225769	0.250181	0.408588	-0.11579	0.0602511	0.149267	0.350701	0.144638	0.0569982	-0.102683	0.288472	-0.281197	-0.0309036	0.29808	-0.123546	0.20454	0.246212	0.149368	-0.112962	0.0873576	-0.0399241	0.299474	0.113113	-0.025142	-0.132623	0.00588685	-0.00767356	0.201257	0.241483	-0.0604814	0.388449	0.473557	0.191178	0.00576157	-0.225298	0.0894086	-0.0263724	-0.0918525	-0.179961	0.0732265	0.186761	-0.0551446	0.165479	-0.19457	0.00487175	0.0547843	-0.0616423	0.0582763	0.0271692	0.413321	0.038442	-0.0337408	-0.0271322	0.0851695	0.081328	0.394287	0.233767	0.0585305
208	-0.809479	0.609426	1.76271	-0.422196	0.366616	-0.908463	-1.37729	-0.776229	0.384479	0.611532	-1.53913	0.236151	-0.540954	-0.630927	-0.251598	0.115906	0.340354	-0.948769	-0.174641	2.1016	-0.540187	0.453367	0.698361	-2.71757	0.330835	-0.119891	-0.0818922	0.188257	-0.0954356	0.058117	0.663423	0.613118	0.321602	-1.0868	0.163169	0.198629	-0.263192	-0.322696	-1.51406	-0.171238	-1.46415	-0.262232	1.46608	0.110134	-0.442091	1.49541	-0.503588	0.609193	0.901	1.55201	-1.07767	0.551286	-1.25152	0.0324261	-0.0987814	0.660383	-2.83847	0.923872	1.01775	-0.38357	1.02115	1.57692	0.0820874	-0.700292	0.0482463	-0.0819807	1.08336	1.48298	0.594284	-0.162603	-0.11421	-0.384549	0.150875	-1.32955	0.178696	0.20484	0.477964	0.648062	1.1024	0.199767	1.47755	-1.37625	-0.626352	0.915521	-0.168926	-0.445736	-0.765214	-0.342178	-0.0804778	0.183467	0.866869	0.0786706	2.0756	-0.127429	-0.646981	1.01928	-0.37731	-0.304035	-0.434617	0.531084	0.577664	0.799079	0.318052	-0.495935	-1.88326	0.696858	0.8685	-1.09715	-0.359449	0.7039	0.147312	-1.51004	-0.635351	-0.789652	0.404752	-4.07646	0.493174	0.14545	0.24103	0.273135	0.680796	1.06633	0.817735	-0.699855	-0.23827	0.0403548	0.406454	-0.384292	-0.847679	-0.434284	-0.807253	-0.619468	0.757004	-4.19117	0.238	0.282464	-0.403443	0.17429	-0.727054	0.973392	-0.741004	0.809542	-0.599806	0.437268	-0.397119	0.30111	-0.825839	0.493824	-0.310374	-0.912458	0.333537	1.45102	-0.913136	-0.400239	0.0653459	-1.11358	0.760929	0.283093	0.0287396	-0.252915	0.709541	0.827226	0.400124	-0.29836	-0.4705	-1.12212	1.2979	0.711086	0.359918	0.609044	0.859142	0.562461	1.07922	0.340962	-1.49049	-0.821889	0.635418	-0.0549539	-0.879553	0.610144	-0.0102628	-1.09697	0.179243	-0.916622	0.468986	1.16861	-0.245525	-0.33771	0.0766671	-0.300805	2.2882	0.35188	0.201422	1.35793	-0.160789	0.311174	-0.926133	0.139169	-0.572687	1.33953	-0.677623	0.880515	0.178562	1.17013	-0.344736	-0.625937	-0.0457247	0.455762	1.21078	0.255287	-0.837286	-0.196676	-0.548572	-0.0171036	-0.496683	-0.400926	1.12138	-0.166716	-0.305457	-0.168357	-1.34512	-0.471177	-0.105205	0.184954	-0.509712	0.46404	-0.0630783	-0.517215	0.320623	-0.175341	0.0828332	0.998136	-0.00846148	-0.667487	0.829887	1.03088	-0.530519	-0.970575	-1.08953	0.836134	0.739743	0.275356	-0.15529	-0.096868	-0.652028	0.985417	-1.29878	-0.207425	-2.10579	-0.467191	0.406301	-0.363393	0.439675	1.06301	-0.0430676	1.258	-0.435455	-0.951978	0.230326	0.909154	1.31569	0.324264	0.342317	-0.329809	-0.350221	-0.366131	-1.5009	0.949471	1.55354	-0.0307435	-0.146215	-0.740828	0.677257	0.757132	-3.42512	-0.0611754	0.038133	-1.4527	-0.506925	-0.756884	0.571902	-0.151368	-0.33477	0.951406	0.160191	0.350653	-2.85737	-1.07005	-1.38652	0.852821	-2.10509	0.986216	0.825746	0.202193	-0.828306	1.53076	1.11399	0.498659	-2.15042	0.495043	-0.0572827	0.248982	0.430244	-0.253007	-0.333048	-0.273141	-0.0115934	0.553589	1.58696	0.670293	0.431211	1.02404	0.0179702	-1.0078	-0.25894	-1.25429	1.18395	-0.188353	0.307576	0.303698	0.408544	0.119477	0.810878	0.0101603	0.58202	1.82071	1.33863	-0.37559	0.926074	2.03237	0.333373	-0.318032	1.16552	0.239413	0.049272	0.2402	-0.797891	0.47681	-0.285458	-0.646737	-0.76697	-0.194555	-0.0387808	-0.0361225	-0.233731	-1.02915	0.590762	-0.349318	-0.0625083	0.755835	0.455243	1.52537	1.08097	0.0637486	-0.843856	-0.0278629	-1.78681	-0.395824	-0.790221	-1.2293	0.567574	0.0501339	-0.784255	-0.225661	-0.519268	0.845276	1.27096	-0.40623	-0.418082	-0.554715	-0.38877	-4.03241	0.774187	-0.865239	0.561277	-0.0532197	0.925669	-0.171599	-0.499563	0.607349	2.73418	0.256128	-0.266048	-0.0751745	0.326772	1.00863	0.461492	0.0210512	0.367587	-0.00834017	-0.862504	-3.18752	1.46669	-0.0725333	0.285302	0.381044	-0.164167	-0.586138	0.140329	-0.246478	-1.53816	0.0565554	-1.00307	1.31593	-0.39813	-1.11688	-0.37721	1.20037	0.333121	-0.838382	0.0380122	-0.0697617	-0.350551	-0.600865	-0.456969	1.64126	1.03959	-1.14339	0.541236	0.771443	-0.422199	0.825377	0.835468	-0.573448	0.0987753	-0.210341	0.00881149	0.0274444	0.458444	0.464265	-0.407636	0.652366	0.839357	0.722758	0.355269	-1.71453	-0.435236	1.11465	-0.392425	-1.08368	-0.673235	-0.070414	0.856433	1.18041	-0.866327	0.273035	0.841714	0.972872	-0.836262	-0.905749	-0.230461	-1.40517	0.072344	-0.807963	1.00109	0.20248	0.855937	-1.44992	-0.989477	0.748774	-0.367342	0.401683	-0.613375	0.977493	0.194702	-0.730164	1.06614	0.171792	-2.06703	1.54973	-0.625625	0.13716	-0.748877	-2.11908	0.286187	0.943268	0.610349	-1.90097	-0.246433	2.15331	-1.28198	-0.534831	0.276762	-0.220314	-0.652124	-0.0122167	-0.0410109	1.01631	0.442538	-0.708419	-0.0109263	0.465684	-0.0947439	-0.290364	0.142238	-0.554099	0.493737	-1.4126	-0.958358	0.184275	-1.04451	0.226617	1.37382	0.135251	0.26533	-2.9467	-2.15386	-0.980716	-0.185737	0.0829403	0.432668	-0.417915	1.26184	-0.196288	-0.649696	0.382869	0.483051	-1.45916	-0.993386	-1.00719	-0.488188	0.0699272	-0.0223021	0.0641474	1.29644	-0.920994	-3.11032	-0.036917	0.950173	-0.963964	-0.106312	0.973575	-0.458302	1.31369	0.342912	-3.099	0.0787237	-0.365866	0.449334	1.497	0.669172	0.200863	-0.310595	0.469675	0.158394	0.348021	1.18086	0.209485	-0.545577	1.69839	0.38119	0.886505	-0.360291	-0.648168	1.4084	0.173249	-0.140542	0.234693	0.550733	0.271136	-0.840704	-0.012622	-0.570723	0.447563	0.105095	-1.11393	-0.517021	0.125937	-0.810541	0.166377	0.20015	-0.353531	-0.267444	-0.474768	-0.414708	-0.190438	1.16266	1.42157	1.41936	0.0673994	0.503951	-0.242569	-0.705853	-0.604875	-0.958828	1.14086	0.000794167	-1.55232	-0.885049	-1.25542	-0.105925	1.98279	-0.227214	-0.163193	0.888318	0.0266215	0.653262	-0.317134	0.190145	0.379831	-1.91461	0.654123	-0.227996	0.0480582	0.406876	0.619981	-0.53434	1.31799	-0.381192	0.386334	-0.770539	-0.0522652	-0.415747	-0.293003	-0.721411	0.570599	0.559628	1.74809	0.607074	0.158479	-0.40954	0.793748	-1.74255	-1.33544	1.08572	0.0109442	0.832084	-0.851137	-0.16319	-0.343389	0.377046	-0.227521	-0.118431	1.1807	0.099142	0.988164	-0.00631829	-0.648061	0.272971	0.569648	0.131793	0.0748951	0.34488	1.06681	-0.435951	0.475244	0.106806	-0.7032	-0.726147	0.766402	0.467166	0.533978	-1.54953	0.388606	0.13807	0.817009	-0.976683	1.50721	-0.492371	-0.162747	-0.0257961	0.473764	-0.437136	0.0947776	1.0608	1.98619	-0.1708	0.182511	-0.542374	-0.219306	-0.48008	0.161729	0.838316	-0.132853	0.254792	-0.03308	-0.403485	-0.0406323	0.00454662	0.0800066	-0.0841919	0.713882	-0.00505119	0.0493634	0.693248	0.0363602	-0.565454	1.14706	0.220024	0.668818	0.0922093	-0.419891	0.598473	0.426422	0.830655	-0.527621	0.219952	0.725933	0.208737	0.697539	1.06848	1.10125	0.778704	-0.27498	0.148856	0.512952	0.469561	0.233184	-0.123583	0.215961	0.256323	-0.0616416	2.00573	0.687968	-0.0657484	0.185428	0.829193	-0.358905	-0.216002	-0.310313	-0.496952	-1.46326	-0.0558102	-0.901443	-0.0486466	-0.60719	0.18812	0.295431	-0.503081	-1.62231	-2.27237	0.483389	1.23408	-0.829252	0.670304	1.05549	-0.344773	1.03638	0.644513	1.51702	-0.204074	-0.43514	0.17274	0.858963	0.744468	0.792465	0.059341	-0.548685	-0.224264	0.651597	1.23952	1.32967	-1.13358	0.748582	-0.405334	1.12017	0.0361801	0.622517	0.936871	0.441464	-0.355194	-0.218034	-0.166691	1.00372	-0.439304	0.764331	0.704269	-0.163836	0.432169	-0.599526	1.05574	-0.6199	0.685086	-3.5036	-2.97265	2.28744	0.316441	-0.127953	-0.0640802	-0.654645	-0.558311	-0.239791	-0.000407031	-0.796724	0.188942	-0.339787	-0.491982	-0.74362	0.778662	-0.00488389	-0.689996	0.5378	0.219193	-1.33424	0.392745	-0.255401	-0.488701	-1.02045	-0.327577	-0.639355	-0.849833	-1.20497	0.601405	0.91679	-0.0578512	-0.00406529	0.889818	0.287717	-0.0232613	1.26933	-0.167113	-0.0609828	0.0542995	-0.553223	-0.791449	-0.0122844	-0.356094	-0.900301	-0.638846	-1.56287	1.28825	0.325512	-0.505106	-0.61338	-0.253059	1.75767	0.278294	-0.115275	-2.76063	0.794826	0.420311	-0.194365	0.351036	0.593097	-2.06719	-0.98615	-0.265955
209	-0.0153966	0.172531	0.21357	-0.288016	0.159236	0.308777	0.137951	-0.13921	-0.0788164	0.190924	0.143592	0.14387	-0.15506	0.206297	-0.0700686	-0.16781	-0.151935	-0.717277	-0.0751251	0.121952	0.172264	0.200151	0.218104	0.19849	-0.70574	-0.0568573	-0.0786232	-0.210415	-0.132712	-0.169818	0.332452	-0.30502	-0.187222	-0.169271	-0.0182239	-0.10235	0.115575	0.270368	0.0702048	0.422901	0.121034	-0.0812458	0.0654906	0.0312141	0.0141435	0.145805	0.128002	-0.0400144	0.175173	0.153904	-0.004324	-0.161242	-0.341328	0.21025	-0.201191	-0.142978	-0.0556784	0.0134217	0.192785	-0.0644232	-0.149295	-0.229276	-0.00204832	0.11816	0.471445	0.0998341	0.0764723	0.154389	0.22394	-0.285966	0.100822	-0.00610583	-0.144664	0.435885	-0.190271	-0.267836	0.0659354	-0.0125612	0.491044	0.280336	0.0370103	-0.090172	0.0828753	0.345323	0.042441	-0.00243622	-0.0621073	-0.101406	-0.260633	-0.0964369	-0.103395	-0.00618138	0.0325319	0.272048	-0.199838	0.0160981	0.298131	0.131012	0.242846	0.188704	-0.168439	-0.0978922	-0.214944	0.285926	-0.195259	0.0498073	0.0250779	-0.153977	0.258028	-2.46089	-0.0870348	-4.2266	0.00539432	-0.105584	-0.0710521	-0.0910996	0.214658	0.00603106	0.250925	-0.0743433	-0.214166	0.227812	-0.17167	-0.148983	0.00568236	-0.158154	0.0301754	0.0737781	-0.005478	-0.0263247	-0.0362485	0.132055	-0.253751	0.160919	-1.74471	-0.191195	0.0249677	0.146351	0.00717142	0.191509	-0.856586	-0.212759	0.0150975	0.292694	-0.0870276	0.902199	-0.0266939	0.0470193	0.165638	-0.106761	0.102277	0.144996	-0.296816	-0.0571357	-0.105843	-0.113969	-0.259235	-0.197815	-0.272987	-0.159946	-0.072305	-0.0553756	1.20725	0.0399085	0.237466	0.114879	0.119529	0.12957	0.381712	0.192514	-0.0659169	-0.0813394	0.192911	0.112477	0.0330626	0.0744138	0.113478	-0.230085	0.0038263	-0.102662	-0.147555	0.189626	0.074709	0.223234	0.0559706	-0.148658	-0.0978033	0.123108	-0.236194	0.609567	0.227213	-0.117081	0.200964	-0.307419	-0.217499	-0.0514698	-0.0567068	0.0805966	-0.00744663	0.0336671	0.132086	0.0011024	-0.156977	0.0612934	-0.112849	0.374921	-2.02642	-0.135463	0.0428518	1.10942	0.0286618	0.0245141	-0.258433	0.0910456	0.0386777	-0.152088	0.0188513	0.200574	0.198577	-0.227008	0.0958158	0.112653	0.405706	-0.211872	0.192439	0.56851	-0.0608553	0.310715	-0.45743	-0.0397217	0.206387	0.143255	-0.0653592	-0.288703	-0.0136948	-0.149342	-0.074309	-0.0452421	-0.00739214	-0.249637	0.0016788	-0.743257	-0.0802559	-0.0110124	-0.156765	0.0380204	-0.00740568	0.302549	0.0482019	0.139955	-0.114505	0.100108	0.0271565	-0.282013	-0.0732752	-0.0655402	-0.0818199	0.152936	-0.170376	-0.26668	-0.0375905	-0.0462238	0.108337	-0.328396	0.177292	0.353963	0.326857	-0.173558	0.063099	-0.143399	-0.213602	-0.120506	0.21415	0.198684	0.0434353	-0.0376125	0.298283	0.125366	-0.253548	-0.0374744	0.0151656	0.13666	0.0515181	0.058399	0.181372	-0.523735	-0.11928	0.097047	0.127965	-0.0257262	0.380994	0.114269	-0.279504	-0.021544	-0.0724088	-0.0500924	-0.32113	-1.49512	-0.225579	0.123861	-0.260338	-0.289563	-0.178655	-0.0991638	-0.0592883	0.199634	-0.158245	-0.121564	-0.321328	-0.11693	0.320062	0.153967	0.279628	0.150176	0.0649188	-0.998073	-0.13652	0.109236	-0.051713	0.0618292	-0.0326639	-0.130547	-0.11953	-0.0649421	-0.0299976	-0.180454	-0.0564784	0.137127	0.0698759	-0.163646	0.0445742	0.140329	-0.512381	-0.0499787	-0.119667	-0.122516	-0.23849	0.115751	0.00847344	0.106415	0.524085	0.00631344	0.0300396	0.0647922	-0.257622	0.116341	-0.027725	-0.141869	0.0718551	-0.00623694	-0.159882	0.168627	0.155124	0.0619143	0.00044944	0.125948	0.116756	0.269444	0.00199482	-0.0534395	0.0154138	0.252362	-0.0873218	0.883299	-0.130304	-0.279788	0.207983	-0.052466	-0.222867	0.00256902	-0.20121	0.141694	0.194785	-0.089686	-0.355806	-0.165488	0.0279968	-0.215056	-0.0681904	-0.122339	-0.200478	-0.145591	-0.0335432	0.10103	0.514907	0.166937	-0.00985268	0.166849	0.0238879	-0.140004	-0.149448	0.0586379	-0.00124602	0.0406595	-0.0478852	0.0653714	-0.22285	-0.0329695	0.201707	0.136828	-0.161177	0.0818391	0.164853	0.0537912	-0.312884	0.0299019	-0.11867	0.0788515	-0.101692	-0.162195	0.214733	-0.0360093	0.0257194	0.249157	0.103686	0.296249	-0.133026	-0.201336	0.377342	-0.108366	-0.101453	-0.25139	0.532558	-0.012804	-3.35842	-0.0408602	-0.00211704	0.21474	0.14194	-0.194603	0.32373	0.121639	0.0924976	-0.0484882	0.117683	-0.0169283	-0.122578	-0.0671463	-0.00204566	1.24975	0.0634076	0.45505	0.267144	0.255721	0.049676	0.0713527	-0.171899	0.277706	0.26516	0.266866	-0.375934	-0.0014878	-0.0221715	-0.151908	-0.035192	-0.0072598	-0.282507	0.0693029	-0.0599792	-0.293816	-0.210117	0.0613335	-0.0922446	0.13017	0.126374	0.00522886	-0.158738	0.156402	-0.864891	0.0443298	-0.326735	-0.0777102	0.0645487	0.0591375	0.122006	0.193338	0.114913	0.0424615	-0.0308685	-0.413468	-0.0351348	0.0457539	-0.0727983	0.00912556	0.605975	-0.338656	0.0208846	-0.0093589	-0.685562	-0.222664	-0.353107	0.135797	-0.169696	-0.124547	0.270127	0.998466	-0.112046	0.417935	-0.0204594	0.251961	-0.190723	-0.0882065	-0.0951913	0.073062	0.139392	0.611287	0.00798178	0.108906	0.0313365	-0.116227	0.325782	-0.276525	0.282351	0.175784	-0.0821414	0.331932	-0.130146	0.290875	-0.0460824	-0.301549	-3.51916	0.0536475	-0.0169817	0.354836	0.0241817	-0.285305	0.194513	0.11108	0.0192346	-0.210409	0.156459	0.183321	-0.249463	0.0354674	-0.133104	0.234548	0.193174	-0.624061	0.1539	0.108514	0.0693586	-0.0086022	-0.274044	0.0472649	0.102835	-0.0703066	-0.215663	0.117584	0.30634	0.110786	0.0584066	0.0883493	-0.0443325	0.11048	-0.102001	0.461197	-0.0221486	-0.146612	-0.00053204	0.159107	0.0337785	0.11211	0.231801	-0.223958	-0.168838	0.438712	0.0145335	0.0928718	-0.554381	0.0010122	0.769316	-0.375136	-0.0751167	-0.644702	-0.323264	-0.161579	-0.659213	-0.521448	0.0791648	-0.0227496	-0.167579	-0.275145	0.307382	-0.176353	-0.35109	-0.0246741	0.0359332	0.0035721	-0.0240431	-0.298839	0.616901	0.150218	0.081838	-0.197129	0.241124	0.0557293	-0.0883828	-0.105062	0.0289958	0.0464128	0.17885	-0.448426	-0.241544	0.191171	0.296687	0.101778	-0.0096006	-0.0755758	0.0652568	-0.472767	0.0703278	-0.00432722	0.0901494	0.163468	0.0504973	0.23046	-0.120743	-0.0537375	0.0406893	-0.185331	-0.0938804	0.435816	-0.10798	-0.219671	0.0171163	0.13339	-0.0841943	-0.0588013	0.151065	-0.0277092	-0.0221933	-0.398455	0.210254	0.0934443	0.0545548	0.115608	0.0316158	-0.115828	-0.298129	-0.0022766	-0.0713621	-0.218501	-0.542745	-0.0710479	-0.0572414	-0.428532	-2.42195	0.077323	-0.286679	-0.126651	-0.0351626	0.0530512	-0.163854	-0.363242	-0.214872	0.471899	0.817929	-3.55938	-0.0571101	0.266063	0.0336136	-0.0582592	-0.161046	-0.175296	-0.140912	-0.503509	0.0233828	-0.164387	0.0776493	0.0417908	-0.101553	0.0238415	0.00785504	0.0369355	0.0994972	-0.0469986	0.172448	0.330462	0.0589161	0.172947	0.0630508	-0.0429499	-0.00698846	0.127145	-0.207893	0.131614	0.0941854	-0.2777	-0.116645	-0.0312641	0.044687	-0.417622	-0.115976	0.0728732	0.0608281	0.1748	0.233508	-1.24509	0.151246	0.104849	-0.0564608	-0.124835	0.140744	-0.195201	-0.10239	0.143529	0.046065	0.0302315	0.164447	0.0576505	0.289727	-0.15898	-0.204153	0.154348	0.0502978	0.0514357	-0.0955592	0.116789	-0.249655	0.54381	-0.889365	0.0723881	1.92503	0.128082	-0.246187	-0.117174	-0.260164	-0.158426	0.251597	-0.16901	-0.05846	-0.00029226	-0.313684	-0.0243998	-0.553485	0.237225	0.087884	-0.0182576	-0.0416445	-23.2785	1.24814	0.47461	0.0208813	0.183156	0.0854932	-0.0296352	0.231263	-0.115153	0.0553125	-0.0829191	-0.128185	0.290151	-0.0841064	0.20688	0.538798	-0.0721547	-0.110383	0.120216	-0.079986	0.139414	-0.0856106	-0.0624776	0.0149098	-0.0636743	0.109111	-0.111864	-4.28761	-0.0410436	0.263192	-0.16199	-0.152793	-0.134916	0.273785	-0.0377424	-0.268584	-0.0730234	0.362064	-0.0507192	0.094847	-0.18241	0.784162	0.0680124	0.348487	-0.0279498	-0.0983342	0.471313	-0.168257	0.13301	-0.227159	-0.314773	0.12352	0.0432377	0.251818	0.057796	-0.273016	-0.212809	0.099234	0.173588	0.295917	0.0866708	0.190583	0.0241014	-0.332765	0.134871	0.127611	-0.0214007	-0.389303	1.04582	-0.332546	-0.613311	-0.11761	0.054174	0.003467	-0.1355	0.00958966	-0.011912	-0.0376397	0.0432291	0.045524	-0.10982	0.0708811	0.1603	0.170469	0.23417	-0.129201	-0.118405	-0.0975387	0.205076	0.3242	0.0379476	-0.0596157	-0.1264	0.0855955	-0.101725	0.159537	0.270573	-0.441689
210	-0.24381	-0.285549	-0.269057	-0.415049	0.177625	-0.00268315	-0.0924956	-0.315044	0.223608	0.161732	-0.243867	-0.147954	-0.228356	0.073831	-0.287777	-0.34415	-0.118016	-0.248379	0.0946579	-0.356451	-0.0314732	-0.0253392	-0.210185	-0.394485	-0.362155	0.0122776	-0.00410602	-0.270703	0.145178	-0.407007	0.0854002	-0.19196	0.124255	0.106752	-0.522342	-0.0472548	0.0236852	-0.0466228	-0.0472576	-0.299571	-0.130387	-0.125484	-0.00420807	-0.199439	0.0370359	-0.157793	-0.0141367	-0.0116588	0.146304	-0.104428	-0.0043251	-0.241508	-0.0966909	-0.0962251	-0.298722	0.0507616	0.0196059	-0.273846	0.0363762	-0.0125746	0.0874593	0.15229	-0.0590866	0.567916	0.0507327	-0.153277	-0.386844	-0.200771	-0.147667	-0.58743	0.042509	-0.447347	-0.103495	-0.0740036	-0.178925	-0.268328	-0.120946	0.101141	-0.505824	0.082925	-0.390768	-0.0344126	-0.115732	-0.22353	-0.125153	0.0954814	-0.355795	0.0389226	0.153293	0.070644	0.11556	-0.0441241	-0.157125	-0.382776	-0.399972	-0.335757	-0.219499	-0.190776	-0.183936	-0.0601985	-0.274649	-0.229193	-0.222125	-0.0854816	-0.120606	0.160959	0.135133	-0.178687	-0.0224745	-0.0304007	-0.0167915	0.245872	-0.219292	-0.194495	-0.101593	-0.0469438	0.238296	-0.0135299	-0.118343	0.0639691	-0.260278	-0.189242	-0.328957	-0.240115	-0.349115	-0.0948861	0.029165	0.235661	-0.0916004	-0.106047	-0.161481	-0.0789387	-0.287206	-0.405642	-0.0308345	-0.222599	-0.278746	-0.144618	-0.00392125	-0.0362785	-0.0676353	-0.126213	0.0485788	-0.0620166	-0.11738	-0.0115792	-0.229301	-0.115513	-0.172425	0.0722725	-0.104753	-0.143652	-0.22971	-0.0899557	-0.229277	0.0030653	-0.286921	-0.0917749	-0.226189	-0.163688	-0.135205	-0.132955	-0.0272792	-0.326127	-0.454781	-0.122563	-0.0799632	-0.352396	-0.143368	0.0754378	-0.0436001	-0.0637225	-0.160631	-0.104563	-0.163419	-0.414824	-0.102983	-0.221166	0.0686992	-0.376493	0.00284049	0.162188	0.307006	-0.115036	-0.19228	0.235711	0.0693109	0.0208978	-0.236353	0.0618748	-0.355113	-0.263564	-0.101031	0.141507	-0.146422	0.0374863	-0.0249745	-0.115252	-0.253525	-0.363205	-0.340302	0.234947	-0.124188	0.0409661	0.207098	-0.0555008	0.308413	-0.362332	-0.139862	-0.0678544	-0.186719	-0.0164955	-0.33916	-0.290907	-0.148356	-0.178263	0.0323188	0.194824	-0.518858	-0.0177801	-0.418361	-0.223961	-0.0112732	-0.242419	-0.178278	0.0169313	-0.312067	-0.00210573	-0.399198	0.0604262	0.000373417	0.172262	-0.228297	-0.543396	-0.124356	0.0859729	-0.21178	0.0435161	-0.133598	-0.168969	0.178283	-0.207299	-0.350278	-0.0700194	-0.0104431	0.168691	0.0272704	-0.149709	-0.479574	-0.127881	-0.117578	-0.0200758	0.133652	-0.147868	-0.129378	-0.339334	-0.363178	0.0680079	-0.289185	-0.185871	-0.0837871	-0.307336	0.153463	-0.524123	-0.199401	0.0419723	-0.125338	-0.135173	0.0571713	-0.0478797	-0.36012	-0.313811	-0.18528	-0.0115413	0.0965298	-0.218667	0.0640976	-0.0735066	-0.0990343	0.0166601	-0.186483	-0.0351292	-0.177387	0.0349167	0.0141004	-0.405953	0.0350376	0.0492504	-0.222167	-0.144165	-0.165841	-0.119784	0.163329	0.0574742	-0.0544983	-0.188448	-0.269583	-0.0202795	-0.565009	0.0139125	-0.143025	-0.560542	-0.295163	-0.137438	-0.272635	-0.105255	0.122221	-0.00456797	-0.0948785	-0.205663	-0.0403864	0.0585891	-0.294502	-0.204918	0.0562352	-0.0222633	-0.131129	0.0908035	-0.175064	0.0447872	-0.0368682	-0.148089	-0.625245	-0.00300732	-0.0714318	-0.180467	-0.296971	-0.131953	0.0548181	0.111751	0.220243	0.0694905	0.053108	-0.0952324	0.00991375	-0.123765	-0.196891	-0.040837	0.084082	0.0912833	0.329186	-0.189908	-0.0461235	-0.295553	-0.142419	-0.286906	0.100279	-0.134137	0.053995	-0.188154	-0.186164	-0.0517213	-0.584779	0.243337	-0.261132	-0.0246687	-0.0578477	0.0286311	0.131875	-0.0906906	-0.149954	0.0112118	0.122393	-0.197899	0.0576394	0.103771	-0.185533	-0.177235	-0.22192	-0.100422	0.304397	-0.00380673	-0.0809629	-0.136077	-0.117446	-0.296751	-0.408537	-0.320203	-0.0412951	0.0731672	-0.189232	-0.18141	0.183864	0.206538	0.115149	-0.400911	-0.168459	0.054621	-0.141225	-0.139909	-0.261303	0.103185	-0.237239	-0.122127	-0.0623097	-0.265363	-0.0172601	-0.0851998	-0.141751	-0.0492018	-0.253186	-0.0304105	0.0478414	-0.0856721	-0.211155	-0.012937	-0.130848	-0.18835	0.177424	0.0566528	-0.196309	0.054354	0.0664774	-0.169119	-0.249302	0.0285684	-0.0104308	-0.290367	-0.235595	-0.197091	-0.200472	-0.0278647	-0.153732	-0.184572	-0.0907571	-0.204243	-0.0891621	-0.0604222	-0.427641	-0.0570311	-0.17454	-0.111393	-0.13168	0.0285684	-0.249547	-0.0540866	-0.0995808	0.0868179	-0.234956	-0.067451	-0.062003	-0.041739	-0.0778726	-0.0182698	-0.229549	0.0331298	-0.376735	-0.131508	0.0732674	-0.340586	0.0731473	-0.128893	0.201409	0.00645182	0.0722259	-0.105906	-0.160117	0.0309161	-0.0898712	-0.344201	-0.299438	-0.0283171	-0.133772	0.0573195	-0.155055	-0.242836	-0.177145	0.165946	-0.135982	-0.0628142	-0.116773	0.110201	-0.0722013	0.0605679	-0.23083	-0.0610344	0.0214122	0.294147	0.122731	-0.210855	-0.188264	-0.305675	-0.00782162	-0.196249	-0.188712	-0.235975	-0.377274	-0.323304	-0.136352	-0.193522	-0.333656	-0.162331	0.0130177	-0.18072	0.225977	-0.0543017	-0.114013	-0.394774	0.0245554	-0.0474236	-0.352888	-0.077805	-0.15967	0.174397	-0.059664	-0.206226	0.0402154	0.029365	0.0162222	0.034182	-0.00139558	-0.177817	-0.400751	-0.183766	-0.350256	-0.114582	-0.16045	0.0838194	-0.0791807	0.207534	-0.461821	-0.222565	-0.22022	-0.196219	-0.293125	0.476527	-0.145849	-0.183935	-0.152735	-0.111084	0.0203461	-0.232208	-0.089151	0.0872845	-0.114949	-0.257298	-0.160725	-0.0916262	-0.0824119	-0.0675743	-0.566183	0.0933756	0.15911	-0.421509	-0.0425736	-0.326501	-0.14689	0.123436	-0.512117	-0.35068	-0.211034	0.119648	0.00384957	0.231985	0.117119	0.0562729	-0.423455	-0.111365	-0.153399	-0.124878	-0.00531827	-0.0183822	0.102041	-0.218655	-0.102691	-0.0929119	-0.138612	0.111736	-0.125185	-0.0886187	-0.239799	-0.000882643	-0.185277	0.0901971	-0.0880316	-0.165764	0.0540748	-0.205473	-0.227334	-0.331176	-0.263454	0.0863336	-0.250701	-0.144815	-0.119522	-0.210517	-0.193748	-0.121796	-0.0387933	-0.623268	-0.412361	-0.323956	0.101067	-0.155765	-0.11019	0.147991	-0.126951	-0.0658091	0.251311	-0.010913	-0.0813135	-0.330502	-0.249013	0.168435	0.0489703	0.115419	0.0233941	0.0211516	0.0823716	0.175749	-0.384518	-0.157075	0.326779	-0.275354	0.0472033	-0.0620134	-0.113291	-0.0889226	-0.152367	-0.210539	-0.22317	0.0583331	-0.00638005	-0.167311	-0.183379	-0.234865	-0.236713	0.0714426	0.0642421	-0.262217	-0.0686637	-0.477456	0.156367	0.0467954	-0.5163	-0.269995	0.14122	-0.0530275	-0.346088	0.0402876	-0.602599	-0.174381	-0.157828	-0.207742	-0.57712	0.0306421	0.188964	-0.325373	-0.15256	-0.180193	-0.223276	-0.194307	0.00635115	0.115008	-0.0722698	0.229682	-0.169299	-0.049071	-0.118075	-0.176971	-0.49402	-0.0843304	0.182687	-0.0893197	-0.251051	0.0480837	-0.0832401	0.0192386	-0.271434	-0.0705986	-0.230272	-0.131087	-0.191851	0.0435739	0.166168	-0.0220092	0.308607	0.046332	-0.0502245	-0.228979	-0.128403	-0.194453	-0.0755773	0.066025	0.111383	-0.242266	-0.199546	-0.0400011	0.0272279	-0.112973	-0.0604879	0.296748	-0.221767	-0.00331957	-0.212661	-0.491282	-0.111867	-0.30484	-0.154575	0.158078	-0.00277017	-0.191109	-0.0425065	-0.336483	0.398656	-0.301724	-0.0845745	-0.189653	0.0927458	-0.14521	0.0253313	-0.107402	-0.421023	-0.181536	-0.0260203	-0.063409	0.0871447	0.110725	-0.112495	-0.0428893	-0.116798	-0.31843	-0.287367	0.0810267	-0.110218	-0.158314	-0.482123	0.0477953	-0.44534	-0.323064	-0.274148	0.0104858	-0.127731	-0.378224	0.207802	-0.325252	0.0193877	0.219803	-0.0822193	0.0520379	-0.00611347	-0.186948	0.143221	-0.0413382	0.0426118	-0.0544646	-0.0299876	-0.196787	-0.119959	-0.341183	0.218171	-0.219475	-0.0523113	-0.352602	0.225424	0.0642321	-0.473755	-0.273627	-0.131062	0.186676	-0.301142	0.0298335	-0.0870606	-0.145852	0.0729907	0.0880236	0.28035	-0.00573337	0.176597	0.0368331	0.0894932	-0.229382	-0.26717	-0.216925	0.0573357	0.273145	0.178025	-0.049353	0.0703697	0.01176	0.252184	0.00921938	-0.151458	-0.335591	-0.215184	0.172245	-0.667375	-0.0655448	-0.482517	-0.0669193	0.148901	-0.118402	-0.0417354	-0.0140494	0.365924	0.165251	-0.0425851	-0.383769	0.105148	-0.0373397	-0.0904868	0.248324	-0.0211629	0.00863471	-0.253095	-0.161938	-0.609743	-0.07577	-0.352653	0.251322	-0.170064	-0.028384	0.0781435	-0.150192	0.162028	-0.316847	-0.0744868	-0.284455	-0.00540763	0.0400519	0.030095	-0.205296	-0.0013883	0.0845907	-0.141428	-0.155733	0.0268939	-0.101627	-0.156404	-0.126274	0.000819233	-0.102555	-0.0697087	0.184882	-0.293498	-0.0765564	-0.117467
211	-0.101157	0.858759	-1.11865	0.881337	0.525025	0.443288	-0.38289	-0.453762	0.068985	-0.415041	-0.0966355	0.813528	0.67136	0.0531492	0.206452	0.405536	0.124636	-0.276971	0.0670127	-0.520255	-0.05175	0.530084	-0.475312	-0.314276	-0.280616	0.0870729	0.15273	0.132054	0.204744	-0.404507	-0.53128	0.619652	0.213912	-0.612933	-1.03045	0.621362	0.794401	-0.203537	0.00636252	0.376039	-0.11051	0.57826	-0.375183	-0.360995	0.490948	0.97881	-0.252145	-0.150299	0.903723	-0.178412	0.404735	0.207952	-0.34638	0.929949	-0.353666	0.4485	0.238221	-1.56072	1.38508	-0.46508	0.024711	-0.4474	0.0415342	-0.712124	0.229892	0.43444	-0.0135688	1.14612	0.841754	-0.907128	0.786196	1.0476	-0.194822	-0.389466	-0.430564	0.742618	-0.0715283	-0.43029	-0.29578	0.299993	0.72153	-0.191726	0.253262	0.505418	1.21391	0.769103	0.335419	-0.344158	0.449233	-0.354563	0.201583	-0.327788	-1.01028	0.569033	-0.373335	-0.135037	-0.348901	0.512213	0.427393	1.92021	-0.541288	-0.380673	-0.051862	-0.228205	-0.838183	-0.742608	0.331633	0.134212	0.672689	-0.927674	0.297577	0.119521	0.385911	0.295738	-0.270237	-0.235197	0.197153	-0.279363	0.423272	-0.226319	0.090526	0.346018	0.068556	0.488177	0.389418	-0.0422027	-0.0912152	-0.547338	0.63541	0.496139	0.779892	-0.119019	-0.0445924	0.17054	-0.664606	0.139821	0.376098	-1.06951	-0.400182	-0.237972	-0.536673	0.630635	0.321485	0.66809	1.23754	-0.331833	-0.447379	0.558102	0.211784	0.354603	-0.187416	0.993232	0.307976	0.282678	-0.0622709	0.382101	0.535702	-0.575632	0.145197	-0.125973	-0.289303	0.43219	-0.942514	0.565714	0.0234361	0.470832	-0.469286	1.03378	0.596413	-0.0682349	-0.182753	0.336526	-0.564234	-0.204848	0.765241	0.235798	-0.726368	-0.0868869	0.338753	0.251312	0.77994	-0.656782	0.741552	0.220749	-0.792764	0.350763	0.356875	0.0432935	-0.1253	-0.0783662	-0.128155	0.0755004	-0.453325	0.253849	-0.00121822	0.589292	0.37017	-0.642742	0.27753	0.252166	0.102339	0.236773	-0.0209386	1.2434	0.267365	0.713525	0.841927	0.0869627	-0.36541	0.0011004	-0.0143567	0.42695	0.794669	0.604651	0.318482	-0.656301	1.00724	-0.111459	-0.0716544	0.214558	-1.08091	-0.09491	0.047924	-0.235976	0.669282	1.28334	-0.368882	-0.250367	-0.669709	0.798	0.112127	-0.0583916	0.109385	-1.21584	-0.358628	-0.569161	0.30544	0.556661	-0.356417	0.172321	-0.289341	-0.483488	-0.739234	-0.138116	0.489951	1.02707	0.404117	-0.511268	-0.729792	0.0585843	-0.200097	-1.068	-0.282849	0.428435	0.824232	-0.477851	-0.0691912	0.496317	0.484553	0.628069	1.38987	-0.105764	0.0941988	0.121699	0.306693	0.0691024	0.459093	-0.744251	-0.243773	-0.0182768	-0.321228	0.30401	-0.354085	1.01153	0.61694	-0.526372	-0.298937	0.147628	-0.581349	0.111646	0.277174	0.306871	0.672341	0.210994	0.365264	0.233518	-0.491649	-0.134837	0.701065	0.339939	1.11969	-0.199089	-0.0701631	0.360353	0.460364	-0.206317	0.916444	0.406893	-0.925822	-1.11122	-0.236009	-0.28859	0.191334	0.671983	0.433503	0.0942173	-0.157357	0.206642	0.138927	0.125785	0.390292	-0.212435	0.909215	-0.629233	0.279829	-0.433797	1.03824	0.278719	-0.395293	0.0233538	-0.222526	0.221619	-0.981964	-0.395768	-0.215743	0.432468	0.466983	0.441754	0.0289042	0.125302	-0.418132	-0.232536	0.991649	-0.506789	-0.185047	-0.159793	-0.107834	-0.270221	0.515705	-0.241716	-0.599447	-0.428462	0.811827	-0.44989	0.570756	-0.310216	0.207857	-0.0300354	-0.0745713	0.0213646	0.110195	0.376691	-0.926756	-0.211459	-0.60391	0.546155	0.239779	-0.615777	0.121935	-0.447142	-0.0504665	-0.101495	-0.628397	-1.1143	0.278428	0.355895	0.0778572	0.258751	0.147967	0.492483	0.51497	-1.00821	-1.07831	0.195458	-0.700432	0.0979556	0.0182818	0.138717	0.254757	0.779672	-0.810954	0.534929	0.591582	0.247133	-0.507489	-0.693162	-0.0887687	0.293367	0.188995	0.0493538	0.125415	0.129498	0.199479	0.112923	0.0916237	0.234953	0.329662	-0.154202	0.917422	-0.0957087	-0.719776	-0.336514	-0.190527	0.235717	-0.101786	1.17722	0.882641	0.649716	0.259325	0.291512	0.652421	-0.0645419	-0.601044	-0.210658	-0.685607	-0.374056	0.267173	0.50048	0.279803	1.10421	0.290113	-0.0658703	-0.0400882	0.213416	0.502571	0.233926	0.315733	0.387658	0.374807	0.541469	-0.506379	-0.80412	-1.31835	0.00756712	-0.272392	-0.899457	-0.343284	-0.398165	-0.121028	-0.493594	-0.0497785	0.053133	0.870233	0.629403	-0.0835835	0.252646	0.0124138	0.839734	0.580617	-0.751425	-0.234626	0.533789	0.405006	0.376025	-0.720256	0.681344	0.677271	-0.126346	-0.520489	-0.278194	0.332359	-0.402754	0.0291099	0.230383	0.752014	0.611384	0.564782	-0.0400702	1.1096	0.0659631	0.491103	0.314727	0.885916	-0.576267	-0.641695	-0.689629	0.316231	0.687377	-0.0675557	-0.106619	-0.144083	1.33268	-0.166053	0.0190561	-0.769687	0.353074	0.577147	-0.0550026	0.00700154	-0.684377	-0.253248	0.0520141	-0.507327	-0.131768	-0.187135	-0.871736	0.667813	-0.00916706	0.105864	0.238098	0.268655	0.459043	0.0249511	-0.146338	-0.328395	-0.854962	0.336434	-0.454232	0.185827	0.0844859	1.09532	0.677139	0.259783	1.15645	0.239394	0.618384	-0.13234	0.365648	0.306349	-0.677296	-0.469643	-0.993472	0.546044	-0.35785	0.574693	0.544699	1.59329	-0.214085	0.599143	0.416561	-0.552656	-0.551947	0.629501	0.516966	0.952517	-0.284387	-0.252753	0.225692	0.0562358	-0.636528	0.340893	0.454123	-0.641606	-0.362128	-0.170683	-0.101446	0.0365644	-0.118402	0.951847	-0.0729802	-0.736764	0.030269	0.311747	-0.184916	-0.0757083	-0.177965	-0.0852818	0.525811	0.367233	-0.0772782	-0.0912633	0.121465	0.628047	0.685908	0.0751908	-0.113568	-1.034	0.422554	0.851685	0.170328	0.619098	-0.909303	0.352529	-0.299918	0.0514729	0.244385	0.083852	0.315592	-0.471	-0.54729	0.666652	0.489426	0.411744	-0.152617	-0.400389	0.460286	0.537464	-1.34392	0.659805	0.14245	-0.862862	-0.644605	0.0993411	0.855841	0.0486331	0.156977	0.417369	-0.776534	0.0159787	1.40616	-0.531842	-1.20084	0.120863	-0.517384	0.910361	0.738153	-0.060544	-0.573515	-0.461552	0.352232	0.0386277	0.230397	0.0614595	1.31731	0.822025	0.343135	0.294543	0.543201	0.379928	-0.429027	1.17078	-0.131831	-0.255628	0.627312	0.143025	-0.0235281	0.838521	-0.42976	-0.0125408	-0.0278099	-0.347236	0.219632	0.64782	-1.07379	-0.318593	-0.0336075	-0.933863	0.506233	0.204362	0.204416	-1.76023	-0.495185	-0.0098641	-0.448272	0.346658	-0.122906	0.0963941	0.493419	0.325562	0.139941	0.00915356	-1.62239	1.10899	-0.184954	0.340161	-0.813671	-0.696877	0.575442	0.233146	0.255484	0.203214	0.132064	0.0256432	-0.207958	0.112346	0.0327038	0.688719	0.451006	1.39619	-0.384969	0.198425	-0.157827	-0.553459	-0.590363	0.18295	0.224217	-0.200433	0.24067	0.143703	-0.650103	0.212886	0.452736	0.357561	-0.490045	0.180611	0.76533	-0.194215	-0.534455	0.381654	0.249512	0.732997	-0.0875237	-0.358182	-0.57132	-0.0481512	0.203665	0.126247	-0.531244	0.436024	-0.233603	0.496207	-0.332827	0.0896142	-0.141143	0.51371	-1.10235	0.15504	1.0099	-0.727697	0.118688	0.00704683	0.536027	-0.895159	1.03944	0.480175	0.647732	0.198107	0.605461	-0.57403	-0.0155862	0.625138	-0.965376	-0.508004	-0.0757027	0.353627	-0.254411	-0.297546	-0.0428744	-0.266923	-0.224578	-0.873387	-0.265734	0.360619	0.275606	-0.0304105	0.894183	-0.147134	0.678654	-0.363644	-0.290005	0.718089	0.692697	0.578468	-0.924963	1.12552	0.411904	-1.30682	0.445863	0.663129	-0.300343	0.232918	0.200044	0.54239	0.325277	0.64279	-0.197059	-0.516125	0.214967	0.451296	0.194779	0.561515	0.325487	-0.223569	-0.18444	0.497933	-0.0488345	-0.342683	0.695395	-0.699345	1.05906	0.212134	-0.0978212	0.217091	-0.354978	-0.289396	0.490679	0.857148	0.467277	-0.00458926	0.555329	1.42341	0.0810593	0.104517	0.064306	-0.300971	-0.652427	0.324416	0.26974	-0.456507	0.330468	-0.362417	0.283827	0.0212964	-0.28528	0.618573	0.521868	-0.423019	-0.0199992	-0.936431	0.0271422	0.469961	-0.533242	-0.777061	-0.240819	0.0811526	-0.0945779	-0.0397366	-0.353092	-0.135957	0.888706	-0.668213	-0.56642	-0.0564584	-0.567931	-0.222136	-0.737125	0.196584	0.14047	0.778182	0.506257	-0.273788	-0.296216	0.147979	-0.237294	-0.0104422	0.0861694	0.0811569	0.101535	0.979983	0.221143	0.399513	0.177926	0.163234	-0.0120006	0.170169	0.2187	-0.573733
212	0.789774	0.0292504	-0.729501	0.959394	0.391125	-0.0828877	0.310495	0.317031	0.348568	0.343426	0.653238	0.794345	0.379987	-0.212965	1.28902	0.531377	0.725067	-0.160228	-0.00535064	-0.399848	0.269794	-0.310802	-0.41613	-0.196742	-0.0874548	1.28162	-0.303123	1.17529	0.249516	0.551153	-2.01717	-0.158069	0.190221	0.400209	-0.577551	0.798157	1.56515	0.167399	0.566939	0.973307	-0.171403	0.864278	-0.667588	-1.51739	0.182502	0.706522	-0.15855	-0.223555	-0.982319	0.716795	0.703055	0.80866	-0.560589	0.723871	-0.0448586	-0.265647	-0.344939	-0.758321	1.00728	-0.735104	-0.335454	-1.76278	0.240845	-1.45258	-1.1754	0.280462	1.01615	1.47732	1.15969	0.272407	0.619946	-1.99959	0.932954	0.0854631	0.500911	0.50374	0.0276938	-0.566613	-0.631981	-0.0175006	-0.229553	-1.03616	-0.464846	1.14825	0.352454	0.560195	0.526741	-0.192001	-0.665602	0.528914	0.0497318	-0.199056	-0.831386	0.592714	0.109445	-0.195123	1.55912	-0.131008	0.201834	-2.1495	-0.883621	0.355774	0.672174	-0.623365	-0.00767354	-0.746615	-0.454961	0.700662	-0.0486715	-2.40763	1.42778	-2.2585	0.467216	1.18232	0.419913	0.590146	-0.365159	-0.44864	0.654828	0.933813	0.123305	-0.0147694	0.976501	0.195186	1.03102	-0.218034	0.865568	-0.409187	0.942308	0.705026	-0.253614	0.954917	0.376751	-0.317409	-1.13781	1.12386	1.09894	0.894944	0.0575728	0.303753	-0.670611	0.98026	1.2085	-2.04291	1.45642	0.176368	-0.164762	0.625063	0.196919	1.15669	0.113209	0.25545	0.119356	0.366776	0.749685	-0.59277	0.505146	0.329783	1.33285	0.286971	-0.06539	0.88532	-3.61794	1.4799	-0.00569196	0.813016	-0.0546282	-0.481534	0.33395	0.177045	-0.225863	-0.0366688	-0.497246	-0.952198	0.848699	0.723657	0.297703	-0.265251	0.0316571	1.03896	0.391884	-0.444443	-0.453581	0.784495	0.840861	-1.33577	-0.888426	0.0956614	0.339314	-1.40426	-0.0810624	0.924177	0.0154909	-0.471193	0.403551	1.12918	0.129402	-0.736599	0.729363	0.570373	0.964704	-0.538515	0.611661	0.421147	-0.469935	-0.524951	-1.05272	0.657901	-0.111633	-1.51087	0.326312	0.143593	1.25882	1.19081	0.236539	0.757419	0.965954	-1.39061	-0.157331	0.196374	-0.572889	0.666869	-1.20187	0.0441455	0.673298	-0.10638	0.515404	-1.19953	-0.400494	-0.0584824	0.586083	-0.458858	0.941585	-0.321003	0.334849	-0.549387	0.40121	0.577175	-0.077484	-0.576792	0.225216	-0.659272	-0.299084	-0.0907818	1.25233	-0.92705	0.725877	-1.9066	-0.181418	0.335168	-0.0156525	0.937227	0.697663	0.358637	0.826425	-0.45875	-0.233413	0.621199	1.42311	0.238404	0.0698208	0.220929	0.132418	0.975924	0.029301	0.293101	0.364103	0.0498218	0.343579	0.811273	0.420384	0.565326	-0.0514762	0.0126254	-0.447493	0.14128	-0.743896	-0.0817023	-0.0178913	-0.399516	-0.523079	0.222315	0.76002	-2.16672	0.174071	-0.956317	0.323491	0.354729	0.340756	-0.010876	-1.42787	0.839778	-0.119322	0.00963874	-0.569692	-0.511275	0.693879	-0.971838	-0.423102	0.224534	0.674827	-0.39465	0.021858	-0.893374	0.557488	0.796253	0.138119	-0.0016906	-0.611893	0.639581	-1.47348	0.374273	0.660291	0.177888	-0.119871	-0.10744	0.588595	0.512947	0.0190832	-0.0635931	0.3554	0.217924	-0.370053	0.544977	0.390421	0.00378914	0.495901	0.403959	-0.694478	0.461612	-0.374805	-0.155876	0.158493	0.0402785	0.726056	0.476208	1.02203	-0.122335	0.502849	-0.572782	-1.93109	0.225707	1.2429	0.68755	0.496438	0.0466707	0.335078	0.280891	-0.0254859	0.746409	0.371989	0.50344	-0.728419	0.276046	-0.278689	0.641656	-0.233397	0.326544	-0.0762752	-0.0811592	0.720923	-0.369755	0.163854	-0.360709	-0.31732	-0.241782	0.0748824	0.460683	0.414921	0.114845	0.79193	-1.06321	-0.0568422	0.319132	0.099013	0.660554	-0.367646	-0.666126	0.838293	0.19877	-2.19995	0.843034	0.0193328	-1.84297	-1.03943	-0.711112	0.0705968	0.0819408	0.844931	0.853623	-0.306185	-1.33928	0.66077	-0.0148395	-0.0535596	0.289371	0.324952	0.95498	0.76598	0.589533	-0.713272	-0.22429	0.62397	-0.0409086	0.459307	1.11619	1.18283	0.622597	-1.03591	-0.696097	0.164589	-0.222831	-1.21624	0.0785251	0.377642	-0.364675	0.545779	-0.208628	-1.99492	0.588556	0.461599	-0.923911	-2.48857	0.914181	-1.70484	1.00717	0.20194	0.933386	0.468907	-0.233276	-0.693414	-0.0431058	0.335415	0.0866007	0.472655	-0.185164	-0.172614	0.368231	-0.676581	-1.65383	0.495173	0.524481	0.395498	0.0151762	0.81336	0.869292	0.829969	-0.468396	-0.0181737	0.217171	-0.91049	1.14686	-0.686374	-1.07613	-1.07617	0.773993	0.960352	-0.128157	1.3723	-0.254715	0.685349	-0.521404	-0.344244	0.194703	0.86442	0.949287	-0.0801579	0.452703	1.83659	-0.528017	-0.321584	0.00082098	0.84943	0.16866	0.688108	0.605524	-0.222893	0.00023452	0.107157	-0.267359	0.0246307	0.803287	0.20233	0.663478	-3.38156	0.725329	0.997715	-0.00380638	-0.723698	0.977625	0.579911	0.736537	1.1532	0.370917	-1.36754	-0.363975	-0.469153	-1.4826	0.728976	0.517607	0.07182	0.346013	0.268742	0.694838	0.224325	-1.19222	-0.170578	-0.43775	0.0604128	0.168027	1.41543	0.171307	-0.112979	0.713138	0.559514	0.892413	-0.142475	-0.628214	0.818137	-0.998902	-2.44629	-0.373203	1.05524	0.400409	0.623025	0.145485	0.935449	-0.455413	0.196852	0.318881	-0.646127	-0.0761724	0.598	0.427357	-0.561431	-0.47774	0.732264	-0.0888071	0.517679	0.533288	0.165992	-0.0829366	1.1388	0.13421	0.0606377	0.359089	0.352931	0.16936	-1.81558	-1.15968	1.07131	0.453947	-0.005223	0.517879	-0.310084	-0.594154	0.029006	-0.244235	0.485284	-0.220415	-0.600866	-1.29097	-1.62857	0.787136	0.222875	0.354156	2.01608	0.375179	0.801321	-0.736876	-0.301804	-1.15217	0.0724311	-1.60269	-0.0420483	1.1577	-0.380079	-0.179879	0.722649	0.160196	0.412124	-0.0840803	-0.204663	0.394712	-0.845862	0.463105	0.0501468	-0.523617	1.23973	-3.40272	-0.842948	-0.109925	-0.113116	0.468059	0.356714	0.272187	0.572518	-0.16226	-0.397467	1.02797	-1.39216	-3.76048	0.785369	0.609182	-0.130085	-0.298755	0.210123	0.353563	0.535522	-1.15817	-0.115352	0.533997	-0.812707	0.278804	1.21615	0.886913	0.657818	-0.271396	0.311518	0.250365	0.385955	-1.06355	-0.757229	-1.49835	0.524002	-0.0755834	0.77104	-0.176177	0.0333866	-0.0842475	0.217479	0.0620904	-0.0009916	-0.301817	-1.29413	0.613848	0.314665	-0.112802	0.450233	1.08118	-0.286	-0.101488	0.862805	0.198145	0.94291	0.21647	-1.20277	0.74284	0.42132	0.417681	-0.627478	0.0407748	0.670594	0.744564	-0.0791963	-0.178702	-2.36038	-1.19937	0.594105	0.0228085	1.16106	0.863215	-0.0818782	0.316063	0.271632	0.67634	1.17163	0.152199	1.35386	1.15972	0.77616	0.580522	-0.645119	-0.566175	0.43776	0.820321	-0.15034	-0.251474	-0.450276	-0.212767	0.524425	0.89134	0.112061	-0.0593658	0.155043	0.347076	0.364923	0.0256587	1.07279	0.135958	1.07417	-2.78711	-0.22291	0.527992	0.0587794	-0.0408894	-0.732131	-0.566177	0.250039	1.22713	1.50369	1.74326	-1.41167	0.574648	-0.677883	-0.651362	-0.200844	0.64249	0.367849	0.435036	0.711148	0.532431	-1.27167	0.944378	0.912694	-0.927775	1.03813	-0.200516	0.480913	-0.138487	-0.177458	-0.915867	-3.30421	-0.708797	0.28472	0.250181	1.50144	0.383667	-1.88906	-0.610239	-0.990071	0.350507	0.598126	0.258272	-0.864543	1.03175	-1.3668	0.472708	1.10178	-3.41977	-2.60295	0.707922	0.45734	-2.41843	0.260681	1.08765	1.74412	0.69166	0.342924	-0.359207	-0.038421	1.76506	0.887884	-0.135745	-0.873401	0.273782	-0.209607	-0.660321	0.559132	0.646758	0.391719	0.512423	-0.137534	0.774932	0.909867	-0.356216	-2.54759	0.57048	0.204906	0.531564	-0.692928	0.97831	0.178554	-0.42525	-0.691792	0.372632	-0.687481	0.45793	0.224681	-1.36857	-0.410147	0.160394	-0.6075	0.382431	-0.236298	0.252751	0.649803	0.890418	1.20957	0.335188	0.924586	0.269521	-1.1117	0.418106	-0.131948	0.271944	0.022894	0.397888	0.0752978	0.0515397	0.248947	-0.729556	0.188897	-2.25851	0.0768503	-0.403427	0.656174	-0.983701	0.555453	-0.200304	2.15045	0.43782	-0.0589811	-0.319745	0.504343	0.725476	-0.1253	1.08987	-0.591455	-0.441539	0.545207	0.255947	0.70355	-1.31205	0.277484	0.223745	0.311189	0.285305	0.0671587	0.548019	1.01093	-0.679003	-0.0938252	0.0565802	-0.540763	-0.191115	-1.44717
213	0.0088177	0.426316	0.131851	-0.280833	-0.664251	0.319963	-0.0176151	-0.46138	0.339518	0.228196	0.645282	0.423729	-0.326807	-0.546701	0.490418	0.135298	0.138828	0.255549	0.124001	-0.0936636	0.490119	-0.0450804	0.295308	0.694412	0.419934	0.672954	-0.69681	-0.167096	0.0964787	-0.346977	-1.35426	-0.471047	-0.124394	-0.101729	0.513225	-0.266064	0.704553	-0.25664	0.0775483	-0.296905	0.464003	0.387191	-0.013502	-0.036256	0.0957699	-0.341951	-0.229788	-0.167073	-1.12258	0.131119	0.514118	-0.970727	0.321087	0.423193	-1.05615	-0.750945	-0.332875	1.38438	-0.336485	0.647668	-0.676964	-1.21653	0.485062	-0.347887	0.485087	0.121861	-0.0359657	-0.322297	-0.172144	-0.174873	-0.0110308	-0.407128	0.623816	0.857936	0.134039	-0.195746	-0.118963	0.264889	-0.298563	0.0027215	0.362202	0.115729	-0.0593651	0.21814	-0.602774	-0.00344819	0.369002	-0.345399	-0.17167	-0.169595	-0.232572	-0.052028	0.466654	-0.460348	0.0170823	-1.05694	-0.219615	-0.374014	0.0788101	-0.0557554	-0.468486	0.437155	0.26346	-0.211378	-0.528131	-0.253971	-0.90758	-0.0281707	0.747869	0.830535	0.757063	0.726928	0.0193557	-0.355988	-0.083999	0.22867	-0.0629606	0.332091	0.00330324	0.62692	-0.175089	0.253655	0.237103	0.253298	0.368044	-0.29917	0.248955	0.298255	-0.192505	0.561524	-0.501761	0.425199	0.0825	-0.847953	1.45458	-0.1138	-0.354195	-0.129852	-0.405543	0.452142	0.259727	-0.660453	0.2735	0.578799	-0.0437396	0.258901	-0.557397	0.320437	0.0684663	0.061059	0.0491028	-0.447668	-1.06825	-0.171848	0.192345	-0.122557	-0.261158	0.137397	-0.184742	-0.0970004	0.0102941	0.0967224	-0.699368	0.378903	-0.327227	-0.205274	-0.276584	-0.201626	-0.0164126	0.0892027	-0.0310691	0.120381	-0.0293198	0.136293	0.0181902	0.271846	-0.00742588	-0.379582	-0.577367	-0.659593	0.132519	0.0902285	-0.605128	-0.430779	-0.222559	-0.937901	-0.572909	-0.248162	0.219766	0.335708	-0.00642693	0.148995	-0.0606928	0.184601	-0.261391	0.341908	0.388395	0.105124	0.0629371	0.303304	0.173137	-0.337441	-0.245079	-0.681118	0.403735	0.162204	0.325877	0.613303	0.13005	-0.341885	-0.0572735	0.011043	0.44788	-0.435125	0.076179	-0.335262	-0.359919	-0.206624	-0.243567	-0.0490389	0.937797	-0.156186	-0.114962	-0.651937	0.0760016	0.612446	-0.00813933	0.529528	-0.0139907	-0.452727	-0.598069	0.368977	-0.201312	-0.644018	0.439836	-0.0472585	-0.110492	0.0538085	-0.290386	-0.0758813	-0.819734	-0.0512658	-0.346838	-0.0542687	0.119062	0.0683476	-0.136096	-0.174877	-0.0987394	0.164484	0.140339	0.10374	0.583506	-0.274657	0.0831437	-0.130256	-0.00999675	-0.120103	-0.183572	-0.530188	0.00215352	0.278053	0.236306	0.114441	0.297724	0.50626	0.0273173	-0.290459	0.507798	0.217604	-0.491128	-0.331364	0.0888893	-0.283066	-0.527137	0.0859754	-0.180853	-0.182783	-0.495048	0.260349	-0.135361	-0.286966	-0.990291	-0.570515	-0.50829	-0.779726	0.265513	-0.00387066	-0.416387	-0.614226	-0.0391406	0.715429	-0.761348	-0.875855	-0.124599	-0.174259	-0.255239	-0.156049	0.333437	0.22042	0.591343	-0.366213	-0.0218313	-0.104464	-0.0862188	-0.139305	0.481593	-0.267807	-0.254456	0.358859	0.849202	-0.386095	-0.985377	0.20074	0.35378	0.221549	-0.959203	0.677552	0.108702	0.312002	0.195781	-0.262287	0.0729894	-0.241187	0.626021	0.161297	-0.350204	0.0180113	-0.0734632	0.0102631	0.0200544	-0.181882	0.170588	-0.206426	0.290383	-0.411964	-1.12528	-0.135863	0.258565	-0.25482	-0.259487	-0.26968	-0.567502	0.385535	-0.0162909	-0.0759052	0.0220268	0.024859	-0.0612247	0.0508848	-0.537981	0.556742	-0.443251	-0.0248569	-0.57753	-0.26414	-0.0953555	-0.0136577	-0.932109	-0.443356	-0.196918	-0.0677991	-0.2682	-0.735241	-0.314507	0.205072	0.24516	0.0131	0.355389	0.283499	0.111389	0.160916	-0.0671638	0.230245	0.0920232	0.234561	-0.146856	-0.403105	0.114301	-0.46449	-0.132618	0.228148	-0.497586	-1.08026	0.467374	0.156197	-0.348874	-0.449616	-0.368824	-0.382245	-0.184926	-0.31928	-0.0495867	-0.294582	0.521853	0.217643	0.365344	-0.0907143	-0.501822	-0.413845	-0.474158	-0.364431	0.174917	0.585994	-0.128699	0.0052913	-0.380764	-0.49405	-0.57007	-0.0760286	0.0498074	-0.383574	-0.692805	0.410441	-0.0157742	-0.0844689	0.492588	-0.39762	0.103173	-0.195592	-0.307356	0.115953	-0.248011	0.0846636	0.203091	-0.0467527	-0.62634	-0.217318	0.423399	0.235367	-0.380544	-0.033232	0.498393	0.128438	-0.0386895	-0.369914	0.41286	0.021054	0.36804	-0.0617727	-0.187558	0.0206662	-0.61168	0.353118	0.0869757	0.163591	-0.460787	0.0712779	-0.401869	-0.456685	0.389117	0.127952	-0.0615867	-0.992907	-0.185743	-0.302665	-0.832304	-0.500702	-0.406169	0.548499	0.143735	-0.129733	0.170277	-0.195754	-0.151154	-0.132189	-0.370995	-0.155425	0.107759	-0.375728	-0.445953	-0.128673	0.529557	0.310852	0.386582	0.430956	-0.150224	0.121047	-0.399073	-0.327731	0.627571	-0.743152	-0.37909	0.0694003	-0.298002	0.163676	-0.130082	-0.154608	0.383263	0.323392	0.38785	-0.118384	-0.218074	0.13715	-0.00448302	0.905115	-0.117073	-0.57063	0.674711	0.421222	-0.0624724	0.393586	-0.274596	0.63924	-0.250304	0.40867	-0.261457	-0.134955	-0.671132	0.733725	-0.461613	-0.087752	0.081259	-0.629925	-0.131712	0.536488	-0.0185382	-0.349527	0.338028	1.0003	-0.613872	0.0203597	-0.226742	0.0389156	0.0146556	-0.237859	0.3468	-0.0340861	-0.309755	0.00686979	-0.481701	0.0869098	-0.404335	0.518243	-0.184034	-0.138165	0.458119	0.3165	0.529815	0.196387	-0.331169	0.210892	0.221821	-0.29161	-0.432108	-0.143182	-0.250347	-0.0520275	-0.891988	-0.310892	0.467531	0.327355	-0.687117	0.580356	0.5309	0.908627	0.03121	-0.379587	-0.403636	0.0753762	0.648176	-0.11043	-0.425757	0.270676	-0.406181	0.105747	0.509132	0.293195	0.204331	0.657207	0.372603	-0.0116224	-0.471039	0.333865	-0.565601	0.217222	0.680265	-0.528045	0.375794	-0.0071368	0.0602431	-0.396226	0.217231	-0.0659217	-0.46645	-0.605159	0.201587	0.239402	0.405839	-0.796002	0.232803	0.390756	-0.575889	-0.954077	0.128776	0.170799	-0.056516	-0.291054	-0.0553328	-0.566411	0.925583	-0.980216	-0.0223887	0.131431	0.193009	-0.405533	-0.391555	0.0131642	0.31275	-0.635778	0.294024	-0.343398	-0.917783	0.35481	0.0558819	-0.467653	-0.289709	-0.0329967	0.2805	0.185143	-0.669119	0.631592	-0.154026	-0.837038	-0.380014	0.254122	-0.511342	-0.29339	0.210555	0.256636	-0.341448	-0.116052	-0.404558	-0.213364	-0.166722	-0.0659011	0.40824	-0.514178	-0.18901	0.0156958	-0.0239426	-0.0314354	0.25839	-0.225192	-0.172907	-0.233641	0.234846	-0.352347	-0.604815	-0.346599	-0.613333	-0.023502	-0.216382	-0.127695	0.0472293	0.936224	0.271949	-0.1905	0.101766	0.0356165	-0.0547976	0.418801	0.0733207	0.106899	0.201972	-0.218891	0.211158	0.327987	0.361514	0.184273	-0.157201	0.0232912	-0.340598	0.288217	-0.0717466	-0.595976	0.3855	0.179252	0.161431	-1.29093	0.116024	-0.746209	-0.273502	-0.448529	-1.23053	-0.203957	-0.102053	0.234705	0.0610455	-0.275338	-0.17475	-0.396955	-0.394896	0.0138294	0.173326	-0.385357	-0.834425	-0.370682	-0.604226	-0.0865168	-0.518347	-1.98818	-0.215303	0.571304	0.633924	0.333916	0.239186	-0.667384	-0.279404	-0.42743	-0.155808	0.190821	0.844977	-0.185731	0.31507	-0.560266	0.190088	-0.407895	-0.0388655	-0.110347	-0.120734	-0.144354	0.00567745	-0.41775	-0.16556	-0.208096	-2.81878	0.882249	-1.00757	-0.223173	-0.0283616	-0.296164	0.410104	-0.028045	0.635958	-0.441005	0.169152	-0.0984163	0.00641764	0.917931	-0.280247	-0.561518	-0.187113	-0.972846	0.19673	-0.283724	0.608083	0.317558	-0.426538	-0.0468178	-0.780252	0.0158464	-0.0497712	1.15777	0.337686	-0.307129	-0.462792	-0.271455	-0.333938	0.152411	-0.785492	-0.142797	0.571394	-0.523884	0.212759	-0.0111365	0.594815	-0.0735078	0.0404109	-0.13598	-0.275428	0.0946592	0.104692	-0.857949	-0.0155366	-0.84879	-0.877168	-0.453342	0.142013	-0.674561	0.434145	-0.284372	-0.0652801	-0.214852	0.0188314	0.313745	-0.181267	0.0928684	-0.230733	0.464134	0.454216	0.242946	0.424216	0.226972	0.410777	-0.00904341	-0.560029	0.255427	0.369718	-0.103548	0.60638	0.39037	0.567408	-1.46494	-0.258055	-0.16797	-0.535531	-0.0357134	0.352718	-0.15311	0.897595	0.19692	0.0426542	-0.202348	0.127127	-0.0668425	-0.235392	-0.364999	-0.280561	-0.34982	-0.0956088	-0.118158	-0.479274	0.167112	-0.173992	-0.104424	0.0689085	0.428227	0.199713	-0.418465	-0.255881	-0.54306	0.39631	0.654313	-0.0938424	0.226352	-0.661543
214	0.525917	-0.578414	0.615247	0.238674	-1.0198	1.6484	1.42912	-0.720952	-0.901739	1.59604	1.49507	0.0546692	-0.709299	-0.392102	0.533064	-0.581695	0.631516	0.283379	0.0383535	0.418674	-0.0997474	-0.84761	0.00885828	-1.35014	0.205269	-0.855185	-0.475141	0.836829	-0.733403	-0.107384	-0.723679	0.744652	0.561347	-0.0956808	1.16042	-0.219121	1.15351	0.711877	-1.56659	1.15201	3.11215	0.468936	0.0751719	0.312635	-0.0181052	1.74636	0.411458	0.0187208	-0.772632	-0.0338817	0.753703	-0.862261	-1.1548	-1.37746	-0.155632	-0.0556018	0.248592	0.140499	-0.831233	0.504458	2.9834	-0.550587	-0.435837	-0.375128	0.377383	0.0538986	-1.21166	1.51212	1.01776	0.771513	1.07725	-0.878348	0.226171	0.218187	0.1417	1.62192	2.46557	-0.237012	0.11799	-0.210918	-0.701553	-0.428205	-0.240483	0.420745	1.03333	-1.69486	0.543693	1.02614	0.149763	0.699089	0.056528	0.166121	0.280957	-0.248377	-0.42317	0.0227357	0.8224	0.4686	-0.816284	-1.05414	-0.558531	0.409899	-0.0971038	0.0607227	-0.619112	0.246902	-0.027253	1.57056	-0.96342	0.0020064	0.748796	1.06195	0.847741	-1.38001	0.51053	-1.49742	-1.0171	1.71595	-0.0282027	-1.03294	-0.190505	0.362535	0.722924	-1.77537	-1.20353	0.596879	-0.010315	-1.73962	0.121442	-0.866511	0.735272	-0.266154	-0.723462	-0.191364	-0.690331	0.28109	0.806171	-1.07664	-0.531296	0.424943	0.637321	0.475636	0.780742	0.846552	0.109787	0.315264	-0.297171	0.28598	0.00688988	-1.45763	-0.496219	2.2672	-0.575004	0.00404538	-0.0110694	-0.588766	-1.29772	0.909717	-1.12472	-0.0727596	1.24813	0.0427465	-0.0866746	-0.387205	0.193758	2.33633	-0.333781	-0.929648	-0.32856	-0.424998	-0.180485	-0.747921	4.17172	0.515305	-1.30697	0.118885	-0.656075	0.360424	-1.39984	1.33675	0.590649	-0.384386	0.278736	-0.0687337	0.652624	-0.00570698	0.280238	0.0663595	0.737345	-1.36597	-0.799322	1.14216	1.09282	0.119058	-1.28751	-0.159533	0.214544	0.140833	0.994136	-0.0727754	-0.345091	0.79158	1.19189	0.961003	-0.20656	-0.680029	1.64803	0.0398112	-0.796499	2.56795	0.0344744	-1.16104	0.112728	-0.222567	0.00718926	0.472642	0.433278	-0.106912	-0.915983	-1.28125	1.6899	0.0884134	-0.789027	0.575052	-0.927076	-0.611584	0.646739	-0.255502	-0.936202	-0.286237	0.434341	-0.689836	1.37248	-0.66417	-1.14246	-0.541542	1.15213	-1.21048	-0.373878	1.69797	-0.655179	-0.22265	-0.620448	-0.335523	-0.800105	0.327872	-0.355767	0.0472611	1.60459	0.605191	0.247288	0.943061	0.882215	-0.288204	-1.07918	-1.17015	0.452269	1.30706	1.19439	1.14626	-0.0180151	0.0755987	-0.801431	1.62569	-0.314515	-0.747029	2.73336	-1.06493	0.738103	-0.310561	-0.0736912	1.47343	-0.279	-1.53622	-0.520132	0.0050124	-0.404955	-1.29905	-0.742613	0.584706	0.226191	0.841359	1.10425	-0.835114	-0.43545	0.459639	0.37548	1.05257	0.2417	-1.08629	-0.925207	0.343192	0.0559724	0.105433	0.171873	-0.542031	-0.288512	0.299101	2.54545	-0.19015	-0.527582	-0.445744	-0.488353	-0.422635	1.112	0.344095	0.256917	-0.482788	-0.676242	-0.685066	0.429677	-1.17136	0.388068	-0.846913	-0.674631	0.430923	1.02552	2.32602	-0.639235	-0.710899	-1.20882	-1.20677	1.10773	-0.153344	-0.939138	-0.67093	-0.167218	-0.898162	0.367097	-0.617028	0.0516083	-0.605221	0.103274	3.00713	-0.872566	0.461607	-1.5668	0.686675	1.5142	0.718641	-1.39485	2.75681	-0.615536	-0.371296	-1.28821	0.149861	-0.368829	1.07284	-1.06545	2.66219	-1.34498	2.06474	0.218186	-0.125356	0.121848	0.865057	-0.190036	-1.05579	1.42857	-0.447796	2.5921	-0.320038	-1.40143	0.368185	0.796094	-0.743421	0.644306	0.282003	-0.444547	-0.338564	0.970032	0.597864	1.49249	-0.534898	0.445556	0.116205	0.729094	-0.0864699	-0.373928	-1.3381	1.3547	0.282599	0.768426	-0.318535	-1.04331	1.08238	1.59334	3.0957	0.631801	-0.330094	1.00012	-0.546878	1.38369	0.3898	0.0704992	-0.743341	-0.149298	-0.569301	0.611176	-1.34253	-0.287514	0.105394	-0.161581	0.0649771	-0.508577	0.185535	3.52163	3.12925	-0.762464	0.0863314	-0.580363	-0.457643	-1.22539	0.0921865	1.65264	-0.376059	-0.49814	1.0065	-0.41809	-0.736097	0.474924	-0.818677	-0.789215	-0.341801	-0.368872	1.80732	-1.13592	-0.543426	2.47691	-1.44274	-0.498122	0.618322	0.556774	0.372136	0.379196	-0.82594	-0.389456	1.30219	-0.0289876	0.898267	2.71797	0.549563	2.05989	-0.620402	1.94788	-1.54685	-0.951823	-1.01143	-0.921131	0.351549	0.0792938	-0.027522	0.0448002	-0.0687164	0.209098	0.177647	1.64761	-1.4714	-0.792594	0.110244	-0.00247616	1.36711	0.1427	-0.521983	-0.20727	0.666333	-0.291841	0.505962	0.157258	-0.250946	-1.15891	-1.12115	-1.12763	-0.943132	0.096223	0.408748	-0.538134	0.212809	-0.826323	0.870528	-0.091052	1.60805	0.437068	-0.172041	0.196092	0.202221	-0.259628	0.0344747	0.232899	-0.572059	-0.0518274	0.844586	0.878873	1.44691	0.278606	1.05269	-0.110409	0.221794	-0.092244	-0.738061	0.419291	-0.145347	0.264405	-0.205473	-0.598121	-1.44081	1.47373	0.206217	1.01137	-0.298219	-0.756111	-0.25812	2.09387	-0.4931	-1.01711	1.56719	0.403048	0.227944	-0.499356	-0.530299	1.18124	-0.483414	1.57144	-0.531788	-0.0802488	0.504211	-0.90221	0.775004	1.25639	0.0649916	0.802404	-0.494716	-0.22493	-0.593277	-0.783949	0.229364	0.0558988	-0.112133	0.277712	-0.745	-1.05647	0.0921251	1.51419	-0.284271	-0.120747	0.339229	0.7557	-0.17046	-0.571456	0.912762	-0.19063	-0.186959	-0.822096	-0.633492	0.0389304	-1.31751	-1.19248	-0.450544	-0.668454	0.186815	0.315723	-0.30307	0.588027	0.361645	0.102701	1.59383	-0.309786	-1.75688	-0.555739	-0.652196	-0.0542289	-0.50917	0.362039	0.168912	2.16447	-0.286641	-1.49009	-0.510649	0.0883576	0.96024	-0.172708	-0.407846	0.288547	-0.246405	0.871189	0.547272	-0.528898	1.53412	1.31703	-0.358303	-1.28645	0.310889	-0.583555	0.580739	-0.435269	0.475614	1.56097	-1.24969	1.12972	1.02022	1.77195	-0.53763	-0.00136308	-1.0845	-0.701037	1.19703	-0.55486	-1.48433	-1.04189	0.211509	-0.92773	0.788876	1.60997	-0.235745	-0.991958	-0.802896	0.221279	-0.614131	0.911637	0.349518	-1.11309	-0.269701	1.11684	-0.0862358	3.00432	-0.0629127	0.79756	-1.15674	-1.18264	-0.715833	1.54875	-0.442946	-0.19974	0.0123894	0.703298	0.268921	0.379632	-0.0171502	-0.372766	0.367385	-0.587639	-1.06882	-0.700189	-0.619357	-0.010265	0.666789	0.77544	-0.40168	1.04882	1.71531	-0.304428	0.190419	-0.313181	1.04679	2.01081	0.311544	-0.411931	0.877988	1.01421	-0.829456	0.969424	0.543435	0.15496	1.34006	1.3954	1.74825	0.178923	0.41609	-0.664053	-0.477453	1.39242	-0.0077622	0.337244	0.954292	0.620625	1.38514	-0.531459	0.749457	-0.351658	1.40332	-0.255879	1.66705	-0.769111	1.05608	1.84442	-0.538418	0.970373	0.0508464	1.9296	-0.0960754	-0.401977	0.52676	0.626875	-0.852362	1.03226	0.796638	-0.197474	-0.0644074	-0.527518	-0.669116	0.653033	-1.44346	0.19092	-0.374888	-1.78616	0.12207	0.0920135	-0.770175	-0.764075	-1.16773	-0.701578	0.521196	-1.81346	1.35761	-0.229667	-0.118023	0.0580264	1.06613	-0.895012	0.0920442	0.449158	0.110893	-1.11008	-0.448311	-1.21696	-0.410234	-1.32148	1.55571	0.560808	-1.97065	-1.45985	1.83225	-0.55306	-0.350842	0.484277	-0.293013	-1.6391	0.57311	0.858545	-0.550965	0.665435	-0.333448	0.0721844	0.797244	-1.41002	-0.277975	1.1578	0.617023	0.497013	-0.385014	-0.615573	-0.344015	0.0636753	-0.867369	0.556847	-1.05563	0.463378	0.384094	1.63781	-0.215438	-0.812362	-1.83725	-0.519807	-0.156665	0.521168	0.303387	1.09606	2.1306	-0.480396	-0.107423	0.159751	1.52329	0.0539114	-1.5316	-1.06987	-1.42658	0.764388	-0.105983	-1.14149	0.533535	0.126025	-1.0283	-0.471385	0.698324	0.593216	-0.860383	-0.30244	-0.934564	-0.389163	-1.34804	1.65783	-0.867254	1.23736	-0.81261	0.15084	-0.888607	-0.376413	-0.666921	-0.283566	1.54158	-1.22536	0.0438399	0.125208	-0.0831344	-0.468798	-1.02731	1.04923	-0.306952	1.24411	-0.538616	1.4503	-0.89331	-0.486922	0.0732309	-0.505441	0.505842	0.269306	0.0675276	-0.219327	0.697553	1.24138	0.076534	-0.931355	-0.156099	2.21284	1.1633	-0.831591	-0.0304542	-1.69363	-0.617679	2.2105	0.3108	0.515377	-0.677824	-0.22496	0.917231	-0.86042
215	-0.18161	-0.248968	0.442338	-0.647543	-0.621915	-0.0329603	0.297202	-0.694756	0.364062	-0.694346	0.826268	-1.62124	-1.65606	-0.266143	-0.626637	-0.24391	0.424344	0.761392	-0.244736	0.0354454	0.678358	-0.909821	1.12357	0.654946	1.27945	-0.683349	-0.607195	-1.19017	-0.607718	0.387211	1.81812	-0.172417	0.0663062	2.06732	0.685911	0.0229927	-0.803322	0.252596	0.0591919	-1.30462	-0.303076	-0.106411	0.658012	0.776923	0.292687	-0.557332	1.12656	0.352307	-1.93861	0.341946	0.283396	-0.174593	0.852246	-0.291768	-0.459976	0.187795	0.808813	1.83725	-1.17385	0.983432	0.936338	0.164226	0.163401	1.79805	-0.169965	-0.417547	-0.298497	-0.801729	-0.610319	0.710722	-0.455608	-1.88001	-0.0392115	0.179397	0.458813	-0.858751	0.0906202	1.5546	-1.5803	0.376297	0.59651	1.6628	-0.111708	-0.535161	-0.864663	-0.797111	-0.170005	1.197	0.657186	-0.572802	1.25401	-0.686641	0.435107	-1.04987	0.393153	0.427948	-0.37517	-0.816034	-0.802627	-1.67645	1.14745	0.609662	0.601774	0.00448643	0.716943	1.47475	-1.04473	-0.0658367	0.711614	2.56614	-0.183151	1.74077	-0.807782	-0.468737	0.214856	0.3799	0.266734	0.0809606	-0.449354	-0.0955783	0.980267	0.962846	0.898015	-0.685166	-0.356521	0.804059	0.213269	-0.324435	-0.872192	-0.0820098	-0.924485	0.839496	1.06127	0.142679	1.4927	-0.0171099	-0.122388	-0.832241	-0.157688	0.847194	1.32552	-1.06109	-0.880996	-1.22261	0.207349	0.983315	0.307871	-0.664682	-0.0209556	-0.387457	0.421499	0.425102	0.521788	0.428851	0.121554	0.292519	0.130212	1.15799	-1.32674	0.438517	-0.180555	0.574514	-3.59301	0.412302	0.0632848	-0.222897	0.923082	-0.744461	-0.685611	0.486279	-0.0186107	-0.116507	0.184063	0.77691	-0.41666	0.148979	-0.442581	-0.585419	-0.00400816	-0.680151	0.609323	1.04715	0.201515	0.033913	0.15473	0.309963	0.542813	-1.28376	-0.326949	1.14028	-0.717638	0.148596	1.3598	0.34037	-0.492854	-0.40839	0.136803	0.570968	0.129295	0.209479	0.421457	-0.164156	-0.479638	-0.681372	1.31678	0.485459	0.788417	0.802818	0.836364	-0.386843	-0.206935	-1.10562	0.300197	-0.298267	-0.0422529	-0.721514	-0.599551	-0.0981239	-1.28225	-0.061932	0.175538	-1.24873	-0.257798	-0.394422	-0.977514	-0.118179	0.737081	0.801238	2.202	-0.721404	-0.47982	1.10977	-0.233199	1.18771	1.03516	0.325647	-0.57522	0.549395	0.682886	0.463826	-0.25167	0.823855	0.291588	-0.729817	0.121946	0.637775	-0.131061	-0.46288	0.220087	-1.37786	-0.120106	-0.133973	0.326473	1.23316	-0.229219	1.14553	0.218726	0.379408	-0.927711	0.0564241	-0.252133	0.47724	0.466339	-0.460978	0.184467	0.504602	-0.251663	1.76322	0.595496	-0.176922	0.83493	-0.377683	-0.824558	0.196687	-0.36357	1.27905	0.38259	-1.09449	-0.992149	0.300342	0.0966358	-0.00417457	-2.00718	0.105629	-0.49306	-1.47574	0.2242	-0.0620317	0.19595	1.20035	-1.0971	0.186636	0.275139	-1.23503	0.398309	-0.362032	0.134908	-0.602445	1.01146	-0.157954	0.860319	1.45234	-0.271608	-0.796531	-1.76828	-0.391672	-0.346042	-0.159982	0.823131	-0.103997	0.0196801	-0.990445	-1.04905	0.286455	-0.375796	1.07786	-0.844993	0.298202	0.287349	0.147881	-0.979769	0.134764	1.28864	0.488987	0.553936	0.135284	0.176304	-0.345043	0.05355	0.511472	0.147118	0.610029	-1.04802	1.13463	-0.278879	-1.1569	-1.36219	0.484898	-0.667296	0.247566	2.00131	0.0772016	-1.18983	0.096066	0.25565	0.666992	0.824004	0.714389	0.655084	-0.399089	0.00396343	-0.404298	0.829764	-0.287741	0.669822	-0.407896	0.46902	1.06703	0.190059	0.173592	-0.810352	0.20379	0.44815	0.663217	-0.441911	0.463289	-0.120238	-0.541022	0.161561	0.175884	-0.324625	0.540384	-0.369444	0.00446503	1.24337	0.272232	-0.206457	-0.657811	-0.236739	-0.268711	1.81946	0.953473	-0.822474	0.103134	0.918613	0.684115	-0.347747	0.300582	0.135738	-1.35322	0.0482596	2.06395	0.115538	0.399216	0.904303	0.205839	0.535764	-0.778914	-0.858725	0.0085569	0.951285	-0.210657	0.205622	-0.0958481	1.2009	-1.28542	-0.590609	-0.766376	0.83808	1.58033	-1.80162	-0.113352	0.811739	0.182215	-0.683792	-0.0597995	0.294354	0.231391	-0.489008	-1.112	-0.248766	0.166424	-2.50044	-0.0429344	3.32542	-0.138324	-0.829082	-1.3685	-0.171627	0.0526624	0.40376	0.262312	1.43229	0.0151908	-0.343016	0.67691	1.42354	-0.00804337	0.692775	-1.19764	-1.2991	0.724821	-0.727284	-0.621745	-0.494711	-1.07513	-0.206149	-0.342859	-0.6641	0.167512	0.312859	-0.382285	-0.199681	-0.100364	0.91034	-2.35659	-0.308726	0.36243	-0.630974	-0.0720859	0.154438	0.0663704	1.00325	-0.163552	-1.06018	-0.552063	-0.49265	-0.242542	-1.41571	0.0926428	-0.694584	0.819987	-0.0507165	-0.098982	-0.00442659	0.154281	-0.337847	0.187974	0.355481	0.127779	-0.145593	-1.17282	-0.299043	-0.261467	-1.84512	-0.850973	-0.933701	0.979816	-1.76201	-0.0748969	0.13616	0.47519	-0.396038	-0.446675	0.945515	0.689126	0.332766	-0.14953	-0.941067	0.2943	1.00487	0.685108	0.196014	0.621045	-0.686444	1.39887	-0.123799	-0.242135	0.391066	0.609945	-1.57791	0.66133	-0.595643	-2.02522	-1.23704	-1.04346	0.0774807	0.39332	-0.968868	0.952863	-1.86952	0.457208	-1.00214	0.136794	-1.63133	0.612749	-1.71359	0.305311	-1.08605	0.303423	-0.517369	0.971635	-0.760464	0.402709	-2.3622	-1.62781	0.139694	0.404566	0.0441043	0.015007	-0.523678	0.486844	-0.53931	-0.139141	0.0878224	-0.0728673	0.352372	-0.67518	-4.39664	0.075913	-0.809642	-1.06451	-0.695466	-0.0827097	0.372941	0.503446	0.223673	-0.509008	0.25828	-0.374145	0.107497	1.12156	0.609567	0.241682	0.494478	-0.415975	0.108586	0.510764	-0.588607	-0.954462	-0.262378	1.15157	0.352662	2.92146	0.210247	0.395882	0.589487	-2.59117	0.0674963	0.301391	-0.279934	0.161208	-0.996337	0.388292	0.210452	-1.37639	0.112302	0.739845	-0.799549	-4.58037	0.995226	0.984225	-0.604641	-0.529294	0.625001	-0.064336	-0.427513	0.447076	-0.595275	-0.933995	-1.0002	-3.12137	-0.0597674	1.28126	0.0942311	0.5977	-0.0397666	0.19697	0.56653	0.737329	-0.187399	0.166232	-0.320938	-1.08131	-1.87644	-2.19724	-0.00827313	-0.251398	1.02386	0.402738	-0.992275	0.301865	1.22922	1.6996	-0.433118	0.580239	-0.823172	0.602605	-0.309907	-0.387435	-0.113022	1.61409	-0.731604	0.119656	-1.70801	-0.867441	0.615531	-0.557504	-0.0941919	-1.06371	0.708219	1.11435	0.0761082	-0.171758	-0.241871	-0.780762	3.45883	0.00335001	0.302447	-0.930313	-0.873551	0.545323	-0.307711	0.53711	0.199141	0.0977873	-2.3501	-0.0614562	-0.0161295	0.175881	-0.40004	0.435264	0.0250667	-0.386977	-0.0689549	0.544826	-0.359679	-0.346385	-1.12004	-0.600981	-0.589329	-0.306702	0.676713	0.41192	0.0444476	0.734092	0.985633	-0.288386	0.500927	-0.00753074	0.966764	-1.10434	0.384506	0.310498	0.0287664	-1.48693	-0.259495	-0.331663	-0.575774	-0.797956	-0.31783	1.26132	0.272544	-0.23257	0.488061	-0.745038	-0.313138	1.3499	0.276064	0.120747	-1.48125	-2.1818	0.6843	1.10663	1.01207	0.933104	-0.328874	-0.67275	0.385197	-0.397028	0.0189647	-0.800353	2.04018	-2.19887	0.352342	-0.226413	-0.590611	-0.160187	0.812009	-0.591994	-0.669808	1.02073	-3.46355	0.472037	-0.210351	0.289551	-3.04038	0.587606	-1.58576	-0.108852	0.826801	-0.761926	-0.343265	-1.35148	0.930636	-1.49085	0.446428	-0.113799	1.15341	3.68059	-1.06813	0.163485	-0.358428	-1.20535	-1.06501	-0.915165	-0.435338	-0.161064	1.06705	0.841326	-0.602885	0.137692	-0.997269	0.716276	0.883973	-0.412407	0.578555	-0.567832	-0.255479	-0.34658	-0.281163	-0.949864	0.6541	-1.04585	-0.310936	-0.389161	2.98398	-0.701956	0.224427	0.454069	0.160224	-0.395598	0.0734731	1.56004	1.27877	-0.9329	0.0549493	-0.732091	0.379587	-0.516317	-0.554911	0.728054	-0.251831	-0.371633	-0.391764	0.900205	-1.24635	-0.601258	-1.11073	-0.170037	0.254487	0.115116	1.13846	-0.0162978	0.532507	0.307674	0.575435	0.483666	0.145638	0.428567	0.357259	0.916829	1.02716	-0.689001	0.653402	0.0908394	1.45859	0.0270829	-0.0399939	-0.178743	-0.144509	1.14748	0.0559178	0.392285	0.587153	-0.933635	0.339663	-1.43924	-0.834514	-1.18831	0.739431	0.966185	-0.0920363	-0.306883	-0.0799641	-0.201263	0.464756	0.370371	-1.28128	-0.217082	-0.461288	0.397526	0.558133	0.841264	0.0445791	0.35829	-1.42511
216	-0.597659	0.772069	0.302452	-0.579817	0.217809	0.819664	0.367304	0.541434	0.817825	0.41559	0.898676	0.738889	-1.29147	1.13907	-0.0730749	-0.82911	1.02899	0.0020374	0.0690086	-1.01738	0.747759	1.84058	-0.863492	0.583438	-0.407642	-0.045536	-0.595281	-0.0611853	-1.53182	0.588493	-1.85432	1.07571	-0.557302	-1.94721	-0.0540926	-0.177532	-0.798559	-0.543637	-0.208911	-0.602411	-0.708842	0.667717	-0.645241	-0.635852	0.280427	-0.913888	-1.13918	-0.430414	-0.569351	0.593772	0.243652	2.49512	-0.69982	-2.53696	-0.291255	0.138501	-0.594239	0.0119684	1.5122	0.173994	-0.894535	-0.853303	0.152243	0.626927	-0.595502	1.03217	-0.146614	-0.296447	0.370541	1.0578	-0.0754425	0.335827	0.269612	-0.562412	0.609767	-0.223775	-0.172681	0.102623	4.51411	-0.623257	-3.84676	1.23141	0.568705	3.94384	-1.12085	0.819154	0.175918	-0.60256	1.13177	0.80045	1.17924	-0.381566	-0.520146	-1.16073	0.500067	1.13687	0.00974044	1.55699	1.24665	-0.908288	-0.0632456	0.446713	0.627536	-0.93987	-0.453611	0.385419	0.863361	0.111582	-0.87622	0.294409	-0.175195	-0.0790192	-1.29495	-0.582355	-0.759118	0.158026	0.229895	0.607676	0.283854	0.687646	1.45371	1.0301	0.631453	-0.40666	-0.487164	0.0615654	0.215443	-1.04752	0.61381	1.02984	-0.110632	1.45616	-0.782754	0.86425	-0.729139	1.26612	-0.594614	-1.63521	0.0042743	-0.389186	0.724838	0.238173	0.364144	1.47286	1.28385	0.703339	0.738579	0.0713989	-0.631637	0.625243	-0.149545	0.514891	0.0042786	-0.301439	-0.659079	-2.27998	-0.105831	-0.661222	-0.708234	0.591693	-0.114269	-0.16836	-0.187123	-0.501277	0.310009	-0.179687	-0.089768	-0.342925	-1.19862	0.168958	-0.826069	-1.89488	-0.495052	-0.281882	-0.00351902	0.0485039	-0.627154	-1.13826	0.236072	-1.05502	0.526129	0.557023	-0.519052	0.574719	0.535347	-1.36169	0.653135	1.92005	0.490373	1.44064	1.31901	1.34462	-1.07537	0.440283	0.547831	-1.4535	0.0643179	-0.0740304	-0.70804	1.6361	-0.373978	-1.29851	0.0138438	0.0525851	-0.834376	-1.67036	0.104495	-0.984505	-1.16554	1.00283	-0.082064	-0.292177	0.808788	-1.13462	0.0471054	-0.363968	1.15918	-0.794321	2.99469	0.25144	-1.06982	-0.00586696	-0.193836	-1.302	0.751478	-0.641288	-1.0383	0.853521	-0.972613	-1.3308	-0.312703	-0.088916	0.326857	3.02753	-0.124611	0.548116	-0.153978	-0.072493	-0.219267	0.280274	-0.555845	-0.575271	0.020106	0.0953048	-0.462648	-0.0394698	0.46782	-0.332307	0.772017	0.199301	-0.603092	-0.715529	0.0822627	0.594187	0.217238	0.973172	-0.11551	-1.42832	0.0390294	0.393815	-1.96262	0.430667	-0.459148	0.609492	-0.349383	-0.715759	0.618005	1.37041	0.251563	0.200759	-0.199069	-0.631556	0.173024	1.43725	-0.94165	1.12299	0.374428	-0.271926	2.00941	-0.427991	1.08068	-0.0287423	-0.0298548	0.463843	0.18894	0.112396	0.48835	-0.546575	0.46304	-1.76145	2.52763	1.82374	0.709385	0.108558	0.945951	-1.43835	0.266412	-0.41046	-0.163866	0.517189	0.0390678	-0.635791	0.402619	-0.498319	0.202737	-1.00724	-0.779494	-0.637081	0.101215	0.380424	0.935705	-0.171231	-0.620286	0.802835	-0.435612	0.644705	-2.78605	-0.788405	0.498098	0.26558	-0.748246	-1.00295	-0.0907268	0.56341	-0.651944	0.549737	0.418434	-0.247394	-0.42754	0.0685441	-0.887925	0.569081	-0.449457	-0.626466	-0.00884338	-0.164433	2.37237	-0.0259274	-0.00192474	0.0292003	-1.54013	-0.895879	1.61661	-0.96537	-1.30978	0.560974	0.0479846	-0.881391	0.925641	-0.0140031	-0.996228	-0.441574	0.733803	-1.11736	-0.51947	-0.108531	0.369666	-0.887518	0.741655	0.308179	-0.362859	1.10706	-0.0665148	0.648058	-0.17816	1.09785	-0.336619	-0.549185	-0.322548	0.653617	0.0790759	-0.00404774	0.317528	-0.131555	-0.172784	-1.37494	-0.560154	-0.240356	0.424386	1.14258	-0.958544	0.499039	-1.40509	-0.684847	0.447499	0.739261	0.234627	0.093206	0.0733538	-0.0301846	-0.170321	-0.544496	0.387168	-0.826604	-0.668455	0.23565	0.798038	-0.202417	-0.388182	-0.628115	0.0246634	2.28426	-0.537307	-2.37644	1.95469	-0.300439	-0.180761	0.661179	0.395492	-0.528086	0.118859	0.459789	0.136736	-0.270528	0.470413	0.670851	0.631647	0.904473	-0.842557	-0.233519	-1.3107	2.01655	1.55325	-0.544117	0.0569691	0.235716	1.28087	0.302215	0.0654302	-0.885416	-0.2313	0.821193	-0.131595	0.383184	0.448879	0.742018	-0.907283	0.849506	1.5018	0.545743	-0.617113	0.650525	0.433303	1.38859	-1.09975	0.118504	-1.19288	0.323389	-1.09455	0.507168	-0.114523	1.34944	0.382984	0.468193	1.33746	-0.908076	-2.30525	0.768152	-0.428031	1.19535	-0.572812	-0.623504	-0.797673	0.00959046	-0.193902	-0.152439	-0.765379	-0.773876	0.427893	0.213652	-1.27285	0.519864	-0.467248	-0.094265	0.0616474	0.520342	-0.447449	0.765325	0.341708	-1.61638	0.0371729	-0.371466	0.400172	-0.038706	-1.58111	-0.446774	0.618531	0.0616594	1.68645	0.34153	1.82226	-0.0312771	0.455567	-0.57547	0.572696	1.346	-0.0530347	0.222773	0.656424	0.611039	0.600387	0.682695	0.822177	-1.17807	0.712611	1.15603	-0.0381749	0.456386	0.360545	0.375091	0.320935	-0.906082	-0.381122	-1.02798	-0.295858	1.19829	-0.0139591	-1.01515	0.755127	0.349757	-1.21001	-0.317493	-0.0389659	0.102486	-1.16932	-0.546829	-0.528839	0.723513	2.4121	-1.22219	-0.427293	0.195415	-1.01932	0.77155	-0.77234	0.568661	0.184862	-0.61671	-0.713529	0.392244	0.906543	-1.19914	-0.211308	-1.11413	-1.07699	-0.197505	1.34332	-1.12977	-1.76004	-0.728534	-0.631421	0.911266	1.29998	0.0058316	-1.44844	-0.79888	-1.42384	1.24221	0.822063	0.0257865	0.273705	-0.0395615	0.414743	-0.334787	-1.21304	-0.250859	-0.0885495	-0.213721	-1.02582	0.366338	0.140615	0.29851	-0.374272	0.12477	1.39241	-0.0662661	0.797467	-0.641663	-0.19958	-0.266804	-0.72524	1.43478	-0.41153	-0.00987338	0.444868	-1.36467	0.511835	1.64502	2.63355	-0.297578	-0.155921	-2.52705	0.799913	-0.780767	-0.232684	0.656169	-0.597796	-0.317065	-0.619248	-0.320885	-1.05692	0.48637	-0.375	-0.668788	-0.787945	0.147558	1.72369	-0.611321	0.0913081	0.867496	-0.0374186	0.215402	-0.739326	0.370206	-0.903528	-0.903824	2.7406	0.219373	0.0333164	-0.68291	-0.514572	0.61191	-0.442513	1.23975	-0.149638	-1.08871	-0.383756	0.504544	-0.173497	1.70938	0.00174362	-1.78812	0.155927	0.682664	-1.18151	-0.753656	-0.24978	1.37073	-0.366827	0.128827	3.16733	-0.133919	0.661442	-0.697588	-1.12846	0.715367	0.330406	1.08808	-1.61387	-0.377557	-0.199383	-0.605725	-0.1491	-0.0956345	1.4064	0.27323	-0.790233	1.41178	0.129571	-1.14136	2.50999	0.195366	-0.0646654	0.0250188	-0.223957	0.890984	-0.973107	-1.0399	2.24445	1.40382	-0.607592	1.31042	-0.754666	-0.221737	-0.76531	-0.357341	1.01317	0.236792	1.12956	0.0328881	-0.171366	-0.0725679	0.341398	-0.488672	0.332563	-1.95088	0.587308	0.120961	0.594576	1.5944	-0.162625	0.406963	1.25477	0.45439	-1.02661	0.566524	-0.703361	-1.36198	1.01853	0.0524009	-0.252624	0.467995	-0.680454	-0.971486	0.416532	0.280233	-0.852387	-0.976987	0.960087	0.0663957	0.466729	0.5009	-1.72622	0.80678	0.830637	-0.397962	-0.361258	-1.04037	0.878318	-0.10504	-0.706309	-1.85332	-0.380517	-0.730357	-1.1395	0.149924	0.516984	0.305999	0.432675	1.79751	0.167969	-0.00739018	-1.61132	-0.250335	-0.232117	0.037534	-1.30828	-0.10219	2.79321	0.515284	0.404189	-0.055329	0.263744	1.25343	-0.380073	-1.01552	-1.06585	-0.382067	-0.322935	0.374684	-0.340036	-0.395696	0.360369	-0.183749	0.891682	0.697637	1.41583	-0.623534	-1.19281	-0.90413	0.621887	0.810147	0.265136	-1.6752	0.740683	-0.664359	0.196	0.0681934	-0.12705	-0.931178	-0.74271	-1.68642	1.54287	0.333817	-1.14578	0.107098	0.757359	-0.0326002	0.864636	-1.05043	-0.135274	-0.708048	-0.342417	-0.52106	-0.691784	-0.139241	-0.459109	0.230463	-0.401086	0.0301138	-0.317569	1.02784	0.663248	-1.33148	0.522734	-0.228101	0.30242	-1.14416	0.547401	-0.361169	-0.546823	0.533348	0.50025	-0.256162	-0.339521	0.102143	-0.266988	-0.297967	-0.819875	-0.574292	-0.108152	-0.920784	0.299241	1.17646	0.50052	-0.745932	0.0636353	-1.53417	-0.469383	0.755294	0.0249716	-1.12382	0.24066	0.620376	0.548139	0.0135987	-0.916289	0.489737	1.25634	-1.43233	0.00235478	-1.027	0.394995	-0.486797	-1.08617	0.223906	-0.0975145
217	-0.45692	-0.823516	0.900671	0.356858	0.314726	-1.94466	-0.139815	-0.533354	-0.998981	0.294104	-0.183335	0.988166	0.942824	1.01995	0.698484	0.230129	-0.325665	0.443851	-0.200674	0.672649	0.1351	1.32759	0.193055	0.27486	-0.223423	-0.0901895	1.14037	-0.254655	-0.0771296	1.00312	0.283345	-0.297927	-1.40164	0.957148	0.0624787	1.25145	0.563925	-0.154248	0.706326	0.668186	0.677017	0.609111	-0.42642	-1.0456	-0.669821	2.17125	-0.582572	0.728738	2.2865	-0.4784	-0.425616	2.14539	0.00931717	1.76662	-0.200399	-0.375615	1.61507	0.966538	2.72167	0.801218	-0.0290615	-0.0599333	-0.493984	-0.457614	0.331146	1.12917	0.346414	0.552743	1.17688	0.528542	1.97886	-1.73699	-0.457284	-0.676628	-0.325279	0.368132	0.310139	-0.501974	-0.897027	-1.00319	1.25414	-0.608679	0.104502	1.70569	1.30427	1.33507	-0.813578	0.116416	-1.15204	-0.636726	-0.793223	0.0884172	-0.000976667	0.341829	0.0509377	0.986955	2.4297	0.237652	-0.453527	1.55327	-1.03121	0.0904174	-0.143797	1.01628	1.68152	-0.93987	1.30507	0.117407	0.398676	0.247682	0.493496	1.05246	-0.379787	0.084384	-0.220368	0.612178	-1.18764	-0.636991	0.583908	0.565736	-0.9731	-0.100232	-0.759642	-0.380562	0.789943	-0.591885	-0.0291778	-0.930166	0.251176	-0.754741	1.7125	-0.485556	-0.827723	1.50713	1.11362	-0.921997	0.0593935	0.889996	0.286355	-0.0731999	-0.409304	1.30882	1.20453	-2.28284	0.167684	-0.104606	-0.613731	1.54407	0.358428	1.68202	0.339476	-0.176642	2.57783	-0.339392	-0.235179	1.25379	0.127842	0.0712167	0.940388	-0.671478	1.4699	0.213316	-3.85093	0.0938849	-0.853366	0.438926	-0.956773	-0.742035	0.804141	0.84085	-0.609581	0.410648	0.429458	-0.0920159	-0.422564	-1.19768	-0.449483	-0.718921	0.347012	0.474467	-0.27356	0.211251	-0.581255	-0.754084	0.0349588	-0.859784	-0.971509	0.282802	-0.333937	-0.782267	-0.0071675	-0.558956	-0.271767	0.195178	-0.20271	0.160623	-0.329862	-1.05525	-0.0879232	-0.212987	0.0696201	-0.437715	0.169459	1.16148	-1.07175	0.807113	2.12845	0.312889	-0.433075	-0.221355	0.0978683	1.0165	0.553343	0.45911	0.33691	-0.637387	0.556412	-0.0483987	-0.0658476	-0.50036	-0.147794	-0.126676	-0.653897	-0.859088	0.820869	-0.163276	0.150917	-0.148909	-0.178554	1.16392	1.27151	-0.130858	-0.721961	0.760626	-0.311352	-0.408288	-0.372386	-0.257195	0.425505	-1.45366	0.617567	0.258305	-0.386341	0.128585	0.314709	1.91182	2.14426	-1.95787	0.598733	0.580308	-0.198409	-0.0425996	0.888315	2.71903	-0.509705	0.0556441	-0.416757	-0.34805	-0.1558	0.34012	-0.925219	0.522412	1.03712	-0.0546584	-0.998684	-0.0483747	-0.0100574	1.69172	-1.22996	-0.361361	-0.333934	-0.0606025	0.990535	-0.918424	0.711573	-0.696206	-0.139426	-0.00615472	0.242486	-0.250305	0.577786	-0.193095	0.910632	0.374107	0.485759	-0.197324	-0.335617	-0.128886	1.55806	-0.213176	1.50577	-0.980647	-1.05057	0.572974	-1.10429	-0.492813	0.037825	-0.168332	-0.411732	-0.368408	-0.365829	0.535172	-0.581354	-1.10046	0.289459	0.0762448	0.152198	0.187578	-1.65326	-0.646575	-0.408257	0.958716	2.31626	-0.356905	-1.01078	-0.764287	0.428824	-0.167929	0.340672	-0.458334	-0.107966	-0.900638	0.747988	0.491095	-0.488166	0.586806	1.69779	0.150094	1.34165	-0.210615	-0.39366	-0.918193	1.3783	-0.252839	-0.0362178	0.701505	1.61869	-0.898053	0.82401	-1.43822	-0.339789	-0.243933	1.50993	0.780094	-0.321045	-0.319039	-0.416515	0.0907185	-0.83862	-0.261118	2.0309	0.178718	1.76032	0.195696	-0.546316	0.860661	-1.42172	1.00175	-0.474355	0.98492	-0.584186	1.10681	-0.0964286	1.18599	0.847241	-0.397962	-0.0762244	-0.153014	-0.103459	0.0230447	-0.66354	-0.483679	-0.200468	-0.347301	-0.89556	-0.135309	1.0197	-0.688898	-0.419121	-0.670363	0.800967	-0.142652	-0.439107	-0.451354	1.20484	0.274217	-0.0510027	-0.160885	0.899599	0.38125	0.0319265	0.598738	-0.149283	0.183955	-0.746128	-0.828102	0.0355422	-0.515248	1.1889	-0.272861	1.83269	0.981996	0.213483	-1.05659	0.252088	1.67629	0.811522	0.245375	-0.647145	-0.800013	0.970529	0.157151	-0.575903	-0.180487	-0.0176816	-0.656036	0.096698	0.70426	-1.48946	1.34527	1.687	0.606225	-2.01005	-0.610336	1.38936	0.129957	0.47544	0.435511	-0.315175	-1.11878	0.968414	0.0736223	-0.49507	0.12495	-0.236711	-0.74084	-0.496617	-1.24098	1.85511	-0.539313	0.593207	-0.175702	0.692029	1.25599	-1.06831	0.402662	-0.0153862	2.15979	0.500596	-0.237859	-0.579189	0.405484	0.765109	0.0822682	-1.20652	1.73563	0.881601	-1.11453	0.405223	-0.0304624	0.297144	0.827375	-0.394775	0.486269	1.27859	0.661905	0.20236	0.577499	1.2731	-0.183181	-0.566593	0.905989	0.772041	0.452783	-0.391986	-0.795178	-0.23115	-1.25796	0.0604821	0.664718	-1.32664	1.0861	-0.701274	-0.0550637	-2.62425	0.342424	-0.332137	0.187797	-1.47759	0.276875	-0.403752	0.287586	0.476014	-0.87054	-0.810271	0.796152	-0.162313	-1.0633	0.226153	-0.500684	-0.233514	0.402179	0.0167801	-0.605742	0.326501	1.27857	-0.42069	0.713845	0.92091	-0.832046	2.47472	0.887484	-0.767015	1.4627	0.703191	-0.862495	-0.492398	0.245445	0.125477	-0.811391	-3.72895	-0.625761	1.95776	0.177635	0.860939	0.197268	2.12341	0.277156	2.05443	0.409837	0.169786	-0.0461392	1.47597	0.69736	0.949872	-0.252316	0.455239	0.3145	0.286412	0.42244	1.01578	0.341616	-0.0205333	0.300516	-0.378953	-0.167236	-0.488855	0.468088	-1.35449	-1.56782	0.0451561	-0.213112	0.661643	-0.0415964	-0.204932	0.957926	-1.23446	0.501786	0.573773	0.942042	-0.781824	0.832109	-0.00607663	0.402413	0.589858	-1.46145	-0.137664	-0.122357	0.824803	-1.18847	-0.76812	-0.542971	0.886869	1.67219	-0.550972	-0.666013	1.33751	-0.706901	-0.162069	-0.625404	0.50702	-0.68423	0.32603	-0.791803	-0.0151682	0.905797	-0.247915	-0.439947	1.17558	-3.32202	-0.90577	0.658823	0.450685	2.32466	-0.0817157	0.0532025	-0.0779145	0.510292	-1.35559	1.50618	-0.789582	-1.5526	-0.60415	0.902502	-0.729486	0.899384	-1.64184	0.60661	-0.21753	-0.334252	-0.421308	0.319599	-0.132485	1.4033	1.5976	1.37397	1.51567	0.189638	0.412483	-0.0796651	1.31198	-0.920583	-0.658013	-1.02101	-0.284692	-0.375507	0.616976	-0.634121	-0.232556	-0.648918	-0.36431	1.15543	0.949246	-0.312856	-0.564186	0.751086	-0.671646	0.625657	-0.0252798	0.405129	-0.0400963	0.492954	0.0660377	0.722324	0.118552	-0.308328	0.735536	-0.909937	-0.314502	0.385592	-1.13613	-0.204314	0.0408516	0.187471	-0.753158	-0.644911	-3.13662	-2.19746	-0.728379	1.46636	0.988643	0.0110325	-0.988706	-0.363702	-0.348543	0.034975	1.18387	0.242255	1.30875	0.137246	0.363396	-0.040197	1.10478	-0.289819	0.848312	0.318277	-0.416819	-0.676372	-0.94716	0.496159	0.778769	-0.113219	-0.0544326	0.399415	0.410454	1.49761	0.71223	-1.02503	-0.014389	0.442484	0.958378	0.654672	-0.0829767	-0.29032	0.182768	0.524912	-0.229027	0.760788	0.489815	0.0723998	0.624782	0.916948	4.79707	0.226471	0.593282	0.375521	0.643663	1.26585	-1.00746	-0.201377	-0.541492	0.83863	1.00515	1.15245	0.038561	-1.17714	-0.363463	0.160184	0.240942	-0.932921	1.5016	-1.05276	-4.33039	-0.271766	0.394455	0.289625	0.849866	0.276476	-1.69976	0.184696	0.175678	-0.188913	0.351233	1.43311	0.261762	1.04174	-0.675662	0.223223	1.10471	0.603507	-1.11002	0.55806	0.514028	-2.11868	0.727776	0.593018	0.187699	-0.318529	1.45009	0.111271	1.33104	2.20851	0.0560411	-1.15042	-0.25887	-0.212868	0.592485	-0.219819	0.342419	0.356141	-0.123915	0.0471423	0.0998666	0.206296	0.119415	0.491251	1.7744	0.568285	-1.3785	1.49612	0.627438	-0.551421	-0.347975	0.615305	-0.97652	-0.0744861	0.865219	0.210189	-0.266979	-2.14694	1.52771	0.300048	0.727835	0.402993	0.17507	2.48025	1.40845	0.20459	-0.433735	0.640349	-0.869618	-0.0275885	1.24777	-0.541202	0.293673	-0.785671	-0.513558	0.247871	-1.55495	0.117508	-0.360856	-0.352304	-0.773686	0.180599	-0.378344	-0.201829	-0.0167114	0.0856004	-0.329278	0.676909	0.0730083	-0.869159	0.836427	0.115716	0.854938	-0.572924	0.139458	2.12472	0.457076	0.188249	1.06507	0.0275765	-0.198709	0.1357	-0.202076	-0.5439	-0.0657693	-0.328001	0.756017	0.16784	-0.409765	-0.428552	-0.774113	0.176423	0.171715	-1.86096	-0.362862
218	0.47759	0.0221876	-0.0428096	0.342315	0.0815104	-0.00592894	0.000201511	0.44181	0.144746	-0.0484554	0.0526473	-0.28658	0.0256328	0.00702014	-0.357519	0.396729	0.211761	-0.364847	-0.0326436	-0.168296	-0.0232606	-0.268057	-0.464944	-0.207533	0.0132996	-0.0890618	0.295692	0.522889	0.349582	-0.0417302	-0.842455	0.372699	0.151715	-0.0268114	-0.079006	-0.210184	0.0373611	-0.364497	-0.292179	-0.191956	-0.157591	0.108138	0.022874	-0.0710953	-0.208554	-0.222328	-0.0512016	0.0477489	-0.0893424	-0.170699	0.157649	0.197235	-0.0610901	-0.352064	0.397578	0.152041	-0.0160356	0.113506	0.114783	-0.127066	-0.198692	0.266449	0.008173	-0.583928	-0.196977	-0.0259369	-0.203543	0.549517	-0.176047	0.407053	-0.12936	-0.522763	0.2692	0.178179	0.00353737	-0.341082	0.397774	0.233968	-0.787181	-0.00518229	-0.646518	-0.416026	0.0592914	-0.393732	-0.334437	-0.472459	0.377012	-0.137037	0.331564	0.291324	0.155382	-0.161687	-0.138569	-0.129809	0.298933	-0.141275	-0.312235	-0.48621	-0.220319	-0.497204	-0.135376	-0.228896	0.07838	-0.246379	-0.262113	-0.315443	0.165271	0.233802	0.0245184	-0.549968	0.0240013	-0.138239	0.0182175	0.398492	0.308418	-0.0839212	-0.129041	0.253055	-0.0233985	0.226696	0.1682	0.173434	0.179143	-0.234544	0.235448	0.115292	-0.174847	0.0587661	0.0610429	0.243428	-0.00637157	-0.0370121	0.222343	-0.0769756	0.0374306	0.301025	0.285659	-0.142555	-0.0642939	0.0539725	-0.269133	0.0843911	-0.241276	-0.26995	0.213621	0.142372	-0.0805081	-0.420431	0.0355981	-0.0543691	0.285268	0.170876	-0.594591	0.0670019	0.412252	-0.290304	0.465031	-0.0925729	0.00457527	0.14963	-0.308081	-0.0575172	-1.15172	0.179766	0.24718	0.135627	-0.133938	-0.181546	-0.14794	0.169172	0.245232	-0.0486976	-0.464995	0.110922	0.0263493	0.286491	-0.0908675	-0.376381	-0.325042	0.200894	0.0951319	-0.0076734	-0.0770861	0.0422403	0.0870173	0.110282	0.0515391	0.0517941	0.376885	0.232453	-0.19718	0.200224	-0.110144	-0.226494	0.38288	-0.00958146	-0.278013	0.0336871	0.195642	-0.243781	0.272463	0.144511	0.232973	0.140616	-0.0753383	-0.378028	-0.287953	0.0318467	0.0777527	0.254235	0.167201	-0.0514681	0.186919	0.0326262	0.0696409	-0.0230257	0.223425	-0.443661	-0.0885859	0.053388	0.0437344	-0.118856	0.19062	0.215981	-0.0149993	-0.0671403	-0.0922947	-0.269309	0.114189	0.00943082	0.1614	-0.0744169	0.399015	0.183378	0.0595541	0.0682145	0.244785	0.023477	-0.0392261	0.189519	-0.0309584	-0.0878829	-0.150947	0.114525	0.102967	-0.22866	-0.120083	-0.554358	-0.0857088	-0.128375	0.265266	-0.144944	-0.0854761	-0.202761	0.326282	0.0862996	0.454656	0.161204	0.3654	0.246667	-0.363563	0.0492176	-0.357955	0.535564	0.0256287	0.116668	0.194772	-0.159367	0.0567006	0.222697	0.239821	0.431996	-0.676509	-0.132295	-0.451029	0.0115154	-0.11729	-0.153429	0.445864	0.100471	-0.555012	0.232949	0.0831646	0.202363	-0.000753169	-0.570726	-0.116126	0.0759376	-0.310263	0.0267767	-0.103503	0.167171	0.160924	0.0644116	-0.0672527	0.104267	0.360404	-0.415865	-0.355377	0.112477	-0.0196352	0.134347	-0.129356	-0.291932	-0.0348484	-0.0983713	0.0618568	0.275109	0.639903	0.398456	-0.377931	-0.160804	-0.302792	0.241159	0.146054	-0.0428608	-0.137951	0.0858699	0.273659	-0.125607	0.248325	0.493114	-0.0844415	-0.132044	0.123087	-0.350145	-0.0169168	-0.0581726	-0.033216	0.247243	0.159015	0.0832613	-0.305481	-0.222859	0.162252	0.282787	0.356924	0.23815	-0.0900414	-0.315507	-0.437747	-0.113573	-0.18988	-0.008976	0.218778	-0.226056	0.0463511	0.204598	0.0705648	0.293739	-0.385165	-0.18736	-0.710954	0.0108594	0.0990465	-0.0626731	0.125696	-0.133369	0.0061917	0.0701901	0.134871	-0.426485	-0.203273	0.157173	0.156961	-0.0441436	0.0486595	0.338483	0.321694	0.283692	0.197706	-0.108712	0.0718291	0.265768	-0.287058	-0.0224285	-0.212642	-0.11808	0.279667	0.0984416	-0.582372	0.0787017	0.252011	0.29279	0.300045	-0.148011	0.459914	-0.146082	-0.155339	0.119738	0.313028	-0.0661796	-0.184126	0.2133	-0.0247657	-0.205744	0.277051	0.0413999	-0.358238	0.124939	-0.151593	-0.22001	-0.231671	0.134439	0.209868	-0.0740726	-0.0154738	-0.0741176	0.169333	-0.00242319	-0.320894	-0.0100337	-0.513387	0.254409	0.0183953	-0.2476	0.081105	-0.00558829	-0.518782	0.021911	-0.0595215	0.19986	-0.62623	0.254418	-0.325862	0.414024	0.0556667	-0.224894	-0.11498	-0.13173	-0.248195	0.291292	-0.245427	0.136845	0.166434	0.0818921	-0.248205	0.268206	-0.30451	-0.811695	0.0226145	-0.142775	-0.159709	-0.698676	0.362089	0.201825	0.367497	-0.539339	-0.23873	-0.24339	-0.504632	-0.118963	-0.298125	0.0706645	-0.493415	0.0794303	0.0304425	-0.134499	0.130378	-0.37778	0.319191	-0.39378	0.305748	-0.261326	-0.226205	0.142676	0.514227	-0.0590028	-0.115511	-0.0489001	0.536272	-0.15788	-0.0612762	-0.180853	0.15679	-0.110471	-0.0590154	0.198322	-0.0185866	-0.0976074	-0.229328	-0.266218	0.152595	0.0679496	-0.872061	0.280161	0.648562	0.210019	-0.576692	0.0984051	0.39254	-0.264788	-0.0417158	0.0231842	-0.27442	-0.115399	0.0165078	-0.356137	0.222693	-0.254311	0.171382	0.143376	0.370919	0.0589051	0.181102	-0.428478	0.147309	0.364164	-0.227	0.184449	-0.319993	-0.190228	-0.236661	-0.258489	0.27056	-0.244118	0.0552113	0.362111	0.258435	0.0731437	-0.86834	-0.177253	-0.0318921	0.0118213	-0.227648	-0.141245	-0.254674	-0.149913	-0.183122	0.239982	0.263276	-0.189695	0.396435	-0.40296	-0.0826973	-0.35348	0.258233	-0.228177	-0.245555	-0.535582	-0.219649	0.00787736	0.382008	-0.0373071	0.257434	0.367475	0.355532	-0.313757	-0.931361	-0.146912	-0.473659	-0.578317	0.0396768	0.137433	0.145026	-0.078678	0.00746706	0.298635	-0.00993886	-0.194281	0.190129	-0.0332157	0.20618	0.0991448	-0.317942	0.1443	0.206188	-0.0995958	-0.342998	-0.133243	-0.373511	-0.306613	-0.0981996	-0.237862	0.409048	0.212913	0.439764	-0.881814	-0.209151	0.23172	0.31559	0.204591	-0.61062	-0.0428778	0.240614	0.116618	0.124199	0.122087	-0.24181	-0.816602	-0.564208	-0.254728	-0.151215	-0.399911	-0.00704103	0.110701	0.345226	-0.295694	-0.283534	0.0640529	-0.0270214	-0.836938	0.438462	-0.0566022	-0.225924	-0.0228498	0.0761733	0.443957	0.0562211	0.306157	-0.123372	0.217529	0.498311	-0.190511	-0.0703241	-0.167746	0.0534674	0.0962408	-0.082849	0.152264	0.0791791	-0.280501	-0.000752229	0.616707	-0.0598846	0.0874678	0.236524	-0.0335156	-0.0365353	0.15045	-0.0551184	-0.131729	-0.0264553	-0.157513	-0.311348	0.277714	0.0692895	0.169896	0.397346	-0.0959276	0.251632	0.0295527	-0.115958	-0.177944	0.136111	0.243892	-0.0238248	0.133753	0.370186	0.00821518	-0.117822	0.267845	-0.345741	-0.367608	0.0738175	-0.0646179	-0.78907	-0.0550525	0.435149	-0.713968	-0.000899286	0.254967	0.107107	0.279553	0.365364	0.0274602	0.255372	0.202058	-0.17979	-0.270632	-0.00959743	-0.232143	-0.208442	0.0752994	-0.361817	0.0540963	-0.185011	-0.159534	-0.160285	-0.114642	0.16701	0.168727	-0.0138974	-0.174967	-0.038291	-0.0978813	-0.185149	0.234486	0.486672	0.00687784	0.125518	-0.176684	0.13168	-0.0541874	0.0630456	-0.152809	-0.335183	-0.0258002	-0.195221	-0.252551	0.0354136	0.532156	-0.561664	-0.0159241	0.173934	-0.0481449	-0.244384	-0.224361	-0.212407	-0.213493	-0.0759555	-0.647854	-0.365223	-0.145493	-0.0995521	-0.767337	0.023905	-0.177856	-0.114522	-0.194757	-0.225494	-0.446846	-0.741313	-0.341703	0.14443	0.0731818	0.55028	-0.0179335	-0.889812	-0.819575	-0.203843	0.000979871	0.0111271	-0.276889	0.188762	-0.0368153	0.0200439	-0.0273102	0.0903361	-0.766198	-0.630592	-0.347416	-0.086826	-1.14271	0.104752	0.188039	-0.0915857	0.0423623	0.0375885	0.150801	-0.310473	-0.0668397	0.0362064	0.0210129	-0.389326	0.0408726	-0.00687535	-0.0929326	0.321711	0.246504	0.181499	0.321957	-0.245997	0.357162	0.0206482	-0.181255	0.30227	-0.126615	-0.368025	0.014292	-0.0230067	0.268864	0.23426	-0.24316	0.133692	0.326134	-0.66534	0.0861182	0.0419082	-0.110237	-0.446595	-0.0236153	-0.181109	0.321673	-0.129876	0.0586466	-0.0392221	0.0667203	0.490127	0.083582	-0.0966576	0.123022	-0.224343	0.286577	0.098973	0.169897	0.352657	0.0992874	-0.352361	-0.101719	0.0218052	-0.25876	-0.138067	-0.891909	-0.0965943	-0.161466	0.145697	-0.260872	0.348725	-0.491679	0.303972	-0.0617567	0.174453	0.319313	-0.122453	0.116361	-0.209495	-0.32942	0.524565	-0.0437235	-0.380183	-0.261618	0.274922	-0.66783	0.182705	0.126206	-0.118317	0.203235	-0.476822	0.181605	0.327072	-0.0951965	0.252995	-0.216241	-0.0610789	-0.0945516	-0.795561
219	0.31339	0.34504	0.156938	0.252033	0.467042	0.402218	0.343883	0.170311	0.448605	0.343956	0.258372	0.306795	0.306467	0.446589	0.273072	0.189996	0.310797	0.201274	0.407444	0.206387	0.356564	0.271564	0.309364	0.209248	0.24633	0.429339	0.246376	0.257547	0.402193	0.163602	0.37277	0.281083	0.394157	0.48776	0.151699	0.423243	0.434259	0.401673	0.34689	0.292135	0.235647	0.376756	0.317333	0.321971	0.432952	0.292863	0.34951	0.279268	0.269633	0.405826	0.408978	0.199552	0.250387	0.393677	0.148832	0.398788	0.266084	0.136407	0.467361	0.346223	0.419002	0.246311	0.353299	0.567242	0.32212	0.299677	0.211851	0.314006	0.348462	0.124802	0.398744	0.375286	0.315746	0.321632	0.302101	0.27574	0.238809	0.30676	0.24603	0.398441	0.236324	0.33489	0.229632	0.292353	0.341551	0.442141	0.253001	0.361088	0.424371	0.338668	0.397942	0.336712	0.267607	0.273152	0.228639	0.249894	0.276449	0.324226	0.322619	0.262644	0.30762	0.294454	0.301307	0.222687	0.40234	0.371855	0.356267	0.246344	0.417717	0.219737	0.4366	0.35847	0.264482	0.271019	0.289678	0.308274	0.516336	0.378376	0.349655	0.32729	0.348118	0.308228	0.301205	0.355203	0.264103	0.403549	0.349717	0.440413	0.379467	0.35176	0.219453	0.3231	0.366807	0.183263	0.187871	0.295304	0.287401	0.319531	0.383122	0.33586	0.323845	0.378696	0.444214	0.440766	0.377603	0.298351	0.220813	0.35177	0.346571	0.376852	0.290673	0.375319	0.308413	0.332221	0.295468	0.352298	0.250665	0.311194	0.371566	0.317048	0.214	0.349787	0.555184	0.326474	0.226127	0.308728	0.41474	0.263908	0.364662	0.373215	0.368511	0.336564	0.257237	0.271979	0.387634	0.261008	0.324615	0.302092	0.381644	0.214379	0.399347	0.311552	0.521692	0.403997	0.242169	0.338315	0.345261	0.285474	0.271908	0.384234	0.205888	0.297421	0.288832	0.409827	0.300891	0.45367	0.399829	0.342363	0.287664	0.300779	0.245979	0.3897	0.270072	0.451782	0.476705	0.358459	0.417039	0.238203	0.309281	0.340461	0.302676	0.403523	0.281256	0.346748	0.306361	0.292842	0.444803	0.495928	0.0841751	0.398058	0.152613	0.290378	0.254769	0.278732	0.304746	0.488429	0.254246	0.304092	0.340603	0.355708	0.356675	0.401646	0.268622	0.20215	0.333525	0.305569	0.294265	0.43985	0.280644	0.286915	0.429819	0.244548	0.339356	0.371629	0.402154	0.288691	0.382691	0.412325	0.172259	0.324349	0.32917	0.354094	0.407895	0.359847	0.396657	0.218271	0.226416	0.411153	0.289205	0.241667	0.540063	0.182057	0.424037	0.0686009	0.345523	0.421715	0.299325	0.372388	0.37315	0.349665	0.228295	0.190138	0.368292	0.480615	0.460079	0.297207	0.285012	0.305034	0.200071	0.247848	0.370692	0.386584	0.299059	0.151999	0.365349	0.310178	0.316594	0.371287	0.341677	0.458419	0.22474	0.282583	0.420651	0.261342	0.351689	0.20956	0.290832	0.366551	0.174218	0.297021	0.295068	0.153452	0.294598	0.313329	0.261995	0.32609	0.384872	0.314264	0.240866	0.286863	0.319722	0.427189	0.306666	0.232326	0.429604	0.337005	0.361023	0.398556	0.284342	0.442707	0.32925	0.33331	0.127946	0.36436	0.322849	0.352778	0.293117	0.336985	0.229617	0.423028	0.408361	0.41311	0.44134	0.28927	0.412299	0.245642	0.167845	0.316142	0.335954	0.476853	0.434437	0.291814	0.400123	0.13598	0.319847	0.243663	0.411646	0.32074	0.403023	0.279952	0.169308	0.348073	0.137394	0.463269	0.231474	0.387359	0.402058	0.344029	0.47106	0.29622	0.302351	0.392559	0.41305	0.24524	0.318918	0.413818	0.277772	0.238813	0.298192	0.357395	0.509841	0.203241	0.278094	0.298821	0.349965	0.311006	0.176263	0.316576	0.317242	0.458274	0.240704	0.396856	0.414779	0.283666	0.283395	0.182693	0.23646	0.400345	0.372576	0.340677	0.239646	0.313467	0.299583	0.312538	0.374905	0.324984	0.372565	0.387697	0.378117	0.360759	0.246505	0.330522	0.392431	0.326163	0.339405	0.404105	0.381044	0.313633	0.421781	0.38198	0.315841	0.360592	0.35107	0.255431	0.230242	0.379028	0.399375	0.190781	0.41023	0.289159	0.363297	0.160707	0.410164	0.315551	0.296197	0.261509	0.358457	0.359275	0.132894	0.3845	0.140289	0.255168	0.277133	0.384121	0.248954	0.294569	0.329988	0.323993	0.216519	0.411674	0.330368	0.358179	0.342456	0.368027	0.232836	0.359083	0.189201	0.328485	0.360416	0.235106	0.385451	0.372464	0.42542	0.292376	0.455341	0.319112	0.286015	0.435345	0.372415	0.261153	0.277817	0.352081	0.354593	0.391323	0.304231	0.264033	0.244229	0.430769	0.392806	0.309552	0.253513	0.505486	0.456091	0.350339	0.274476	0.336486	0.341499	0.521971	0.423793	0.289301	0.294801	0.313355	0.350916	0.307382	0.419911	0.24089	0.220035	0.270738	0.426377	0.31094	0.216919	0.326783	0.375751	0.288001	0.424518	0.184184	0.412144	0.224165	0.361064	0.425251	0.18086	0.341725	0.275008	0.566223	0.287187	0.275995	0.350263	0.211133	0.415384	0.354362	0.454365	0.309568	0.341489	0.387017	0.228592	0.472517	0.318127	0.243028	0.388814	0.388488	0.414998	0.272649	0.225959	0.269445	0.229639	0.545634	0.372433	0.305663	0.203884	0.373635	0.244522	0.286356	0.241387	0.473817	0.289728	0.268963	0.216703	0.326005	0.341683	0.320789	0.198588	0.360943	0.373502	0.195112	0.283353	0.234135	0.289063	0.371342	0.410122	0.291471	0.339648	0.468716	0.285296	0.393782	0.343231	0.296373	0.285983	0.308294	0.381851	0.262911	0.350712	0.328954	0.325466	0.323866	0.372696	0.360693	0.286169	0.481642	0.337509	0.39115	0.347878	0.326453	0.30934	0.337938	0.249113	0.305013	0.209052	0.482614	0.281728	0.24372	0.283457	0.364039	0.26731	0.318194	0.185139	0.276442	0.321327	0.257841	0.450014	0.330994	0.280774	0.210519	0.387125	0.360103	0.334173	0.386735	0.361222	0.313314	0.511363	0.440347	0.213735	0.413848	0.294071	0.393836	0.502773	0.400602	0.420383	0.221804	0.351079	0.338418	0.209659	0.297614	0.406022	0.365532	0.460588	0.35654	0.316685	0.376857	0.375754	0.279667	0.378443	0.359493	0.278178	0.301969	0.269252	0.306	0.308486	0.404079	0.427321	0.263785	0.388751	0.285846	0.435507	0.375308	0.155407	0.268828	0.345909	0.370175	0.232377	0.446201	0.127191	0.263357	0.332561	0.233393	0.10798	0.341737	0.40773	0.323689	0.269718	0.294904	0.305937	0.127871	0.422364	0.488293	0.331239	0.45677	0.418202	0.384334	0.373364	0.417521	0.227408	0.348105	0.461545	0.296531	0.242692	0.411483	0.36189	0.451468	0.29407	0.376507	0.271054	0.318078	0.234001	0.320298	0.398648	0.482946	0.45084	0.433634	0.317936	0.245691	0.30199	0.302501	0.344429	0.388703	0.370622	0.247005	0.250763	0.279527	0.372541	0.261479	0.383996	0.156931	0.332114	0.37269	0.188115	0.16046	0.356667	0.271142	0.347726	0.518604	0.391064	0.141756	0.231469	0.278548	0.50089	0.149404	0.305993	0.374492	0.392648	0.372962	0.429775	0.38615	0.15317	0.361251	0.388544	0.482776	0.442468	0.436056	0.398461	0.426475	0.274879	0.260129	0.395319	0.465752	0.304702	0.253946	0.0344528	0.356712	0.404733	0.311298	0.226485	0.394977	0.353749	0.254981	0.339817	0.290934	0.271492	0.513347	0.372342	0.28798	0.476739	0.442521	0.455614	0.474741	0.453387	0.349089	0.361904	0.277278	0.268262	0.241988	0.433774	0.303815	0.396961	0.272969	0.514474	0.401646	0.191361	0.310908	0.31479	0.405152	0.284446	0.353111	0.31434	0.20803	0.42324	0.376391	0.236545	0.399594	0.492068	0.458973	0.270658	0.22811	0.201679	0.288441	0.329118	0.321389	0.396706	0.366407	0.426131	0.44861	0.510543	0.383184	0.241104	0.203016	0.317294	0.398828	0.0751305	0.347668	0.135662	0.359724	0.407896	0.319021	0.273533	0.366421	0.407773	0.472038	0.357075	0.223286	0.420074	0.32889	0.336721	0.36983	0.339116	0.382039	0.340196	0.236117	0.198158	0.326055	0.250427	0.473648	0.312292	0.408543	0.329426	0.150294	0.406906	0.233009	0.355362	0.297674	0.285121	0.365918	0.380553	0.300339	0.365038	0.509481	0.27902	0.311737	0.397327	0.271238	0.382146	0.278655	0.403881	0.360909	0.407557	0.412767	0.22867	0.38817	0.426971
220	-0.438404	0.560502	-0.280838	-0.260927	-0.046486	0.573421	-0.250439	-0.506337	-0.214228	-0.184088	0.224441	0.464425	0.211406	0.061391	0.488002	-0.0946537	-0.0958911	0.20392	0.426467	-0.237128	0.0369478	0.0897322	0.186552	-0.27082	0.419993	0.341374	-0.408463	-0.381489	0.0784718	0.170558	1.43683	0.00669676	0.313723	0.482481	-0.706145	0.855441	0.36201	0.688328	0.831832	0.79399	0.0981635	-0.0118784	-0.206607	0.58872	0.230011	0.447564	0.180516	0.149847	-0.0878894	0.693962	-0.10546	-0.373761	0.577065	0.22298	-0.360947	-0.478687	-0.244113	-0.70767	-0.163333	0.266416	0.430325	-0.314615	-0.0699106	0.0562225	0.388174	-0.129536	0.874085	-0.0143538	0.358815	-0.101246	0.317415	0.747382	-0.101837	0.0509604	0.163042	0.691444	-0.324884	-0.190682	1.5931	0.162007	0.816868	0.360287	0.0770008	0.477209	0.931136	0.299687	0.207148	0.00215148	-0.0325768	-0.251748	0.22844	0.153593	-0.8593	0.585933	-0.150333	0.510247	0.665519	0.889587	0.68408	-0.376481	0.0133369	0.41607	0.0761216	-0.425935	0.323184	0.477648	-0.209969	-0.0740341	-0.275163	0.474986	0.0823301	-0.202044	0.47954	-0.148984	-0.33534	0.252658	0.235085	-0.479779	0.15044	-0.340892	0.606074	0.159618	0.172236	0.599476	0.0881567	0.205359	0.316409	0.189593	0.3648	-0.0203836	0.52855	0.436277	0.0583314	0.0718964	-0.204812	0.539294	0.0655835	0.593097	-0.281195	0.49635	0.574624	-0.0505493	0.295876	0.703437	-0.160732	-0.102516	0.42151	0.803157	-0.015702	0.0367501	-0.36393	0.299879	1.80619	0.313468	-0.288626	0.217122	-0.328059	0.309755	0.411368	-0.0121312	-0.0159241	0.310908	1.2655	0.252576	0.386183	0.42471	0.529213	1.045	0.0777365	-0.0320075	-0.324528	0.0797897	0.612645	-0.34223	0.682758	-0.107608	-0.0634649	0.994118	0.548792	-0.0799841	-0.132335	-0.305073	0.342384	0.369122	0.0590286	-0.0406637	0.594727	-0.192158	-0.591981	0.288783	0.0190058	0.0445253	0.205609	-0.255266	-0.23387	0.0885105	0.796791	-0.00396527	-0.239381	0.809827	0.403686	-0.161114	-0.203956	0.0385631	0.148968	0.32265	-0.145437	0.291914	0.122249	0.0114187	-0.186313	0.181794	0.156528	0.192287	0.087646	0.3279	-0.043512	0.773082	-0.0868655	0.0239569	-0.864563	0.467854	0.015188	0.194761	0.580014	0.498467	0.32131	-0.10662	0.486599	-0.0700743	-0.338179	-0.361325	-0.175821	-0.0212035	0.0307235	-0.517379	0.127356	0.383027	-0.0555546	0.144265	-0.172135	0.496264	0.59673	-0.356037	0.335866	-0.00724331	0.30498	1.32297	-0.6296	-0.203515	-0.223006	-0.110742	0.0459966	0.522472	-0.0321574	-0.00365622	-0.217642	0.124148	-0.162182	0.133106	0.826215	0.265421	0.501793	-0.0346272	0.358986	-0.213802	-0.307397	0.366615	-0.0653488	-0.418426	0.465854	-0.422437	1.30863	0.500841	-0.0169028	-0.168319	0.322101	0.504198	0.0548301	0.286539	0.586013	0.0503499	-0.187319	-0.466893	0.0702417	1.00112	0.0165904	0.505269	0.668596	-0.158846	-0.640235	-0.00737168	-0.178551	0.350979	-0.252734	0.201661	-0.246115	0.676978	-0.0226399	-0.70727	0.180329	0.0241258	0.953771	0.226405	0.0276095	0.479646	-0.315519	-0.290282	-0.105119	-0.22673	0.542116	0.336205	0.293971	-0.312636	0.38608	0.0582652	0.801353	0.184448	-0.367544	-0.0489602	-0.440196	-0.363744	-0.513499	0.21529	-0.146223	0.318215	0.0379886	0.236182	0.0953082	-0.371033	-0.433007	0.209589	0.697137	0.254082	-0.255434	-0.355158	-0.5187	-0.446953	0.343168	0.411453	1.03971	-0.247907	0.318454	0.0828329	0.112526	-0.0751763	-0.0612148	-0.209454	0.225225	-0.157982	0.38349	0.540013	1.04402	-0.422717	-0.180766	0.410846	-0.0522024	0.484254	0.429023	-0.226934	0.215651	0.26115	0.357793	0.0682166	-0.16269	0.111835	0.243667	-0.0911898	-0.106024	-0.404504	0.142665	-0.427504	-0.835026	-0.164075	0.541082	0.0940073	-0.131432	0.350276	-0.0225357	-0.135516	0.245544	0.00092675	-0.167028	-0.418635	-0.42803	-0.499238	-0.415324	0.537524	0.451001	-0.0257861	0.012177	0.0570633	0.522949	-0.192802	0.278004	0.578821	-0.292524	0.376298	0.54895	0.0856491	-0.342333	-0.0554298	0.569951	0.217535	0.0167757	0.269822	0.367791	0.826931	-0.0229073	0.609502	0.0334841	-0.325953	0.417262	0.38869	-0.0354289	0.374082	-0.139646	0.471594	0.894666	0.361817	0.255745	0.0404037	0.943093	-0.073678	0.611123	-0.160258	0.0602482	0.504289	0.259746	0.49047	-0.299617	-0.0822659	-0.0718318	-0.31201	-0.182997	-0.337839	0.33958	0.366324	0.500583	1.38273	-0.0291895	0.43939	0.519854	0.504259	-0.210935	0.00782042	-0.235324	0.645149	0.8237	0.486384	0.842554	0.726727	-0.204489	-0.0954485	0.538465	-0.0654651	0.273149	0.225766	0.164883	0.533627	0.0107406	0.0314141	-0.359541	0.647908	0.648367	0.137524	-0.0459884	-0.300033	0.626888	0.123976	-0.237586	-0.220531	0.287125	0.865385	0.00951854	0.08534	0.374594	0.0297096	-0.359946	0.00137838	0.272375	0.759109	-0.289336	-0.0388862	1.49651	-0.342734	-0.434538	0.129564	1.17766	0.20027	-0.298253	0.604892	0.0503881	0.320065	-0.0951526	0.046239	0.00253382	1.11752	-0.203047	0.611174	0.447993	0.255756	-0.221727	0.0972288	0.0586265	0.264251	-0.212417	-0.126711	0.171234	-0.255749	0.226415	0.379409	0.77733	0.666027	0.142334	0.973469	-0.127837	-0.530991	-0.399253	-0.0603437	1.72215	-0.110461	0.32614	0.240369	0.285753	0.0520131	0.0724712	0.0418416	0.163159	-0.175813	-0.475605	0.0406715	0.247658	0.447498	-0.00137591	-0.189785	-0.20585	0.324385	0.614049	1.00806	0.343874	-0.216962	-0.374163	0.153605	0.00146511	-0.198897	-0.31506	0.756259	1.83517	0.48119	0.451059	0.410039	-0.358262	0.0591405	-0.0463523	-0.184444	0.469479	0.106125	0.234238	0.229919	-0.465995	-0.307072	-0.287667	0.106795	0.506191	0.160507	-0.0969104	-0.121026	0.962596	0.726248	0.585078	0.0423896	0.361288	0.704329	-0.395966	0.268675	-0.372216	1.61771	0.375238	-0.116255	-0.528146	0.0750325	0.614251	0.278736	-0.600104	0.124842	-0.270298	-0.946944	0.540178	1.85982	0.427822	-0.349225	0.187413	1.12368	0.133588	-0.380279	-0.380358	0.23499	0.635511	0.0440652	0.100509	1.81486	-0.280263	0.0478099	0.551695	-0.313082	0.523003	-0.273661	0.0451252	-0.13709	0.000449937	-0.39632	-0.976094	0.83926	0.0271893	0.586197	0.471745	-0.4288	0.238127	-0.0290267	-0.0160695	0.226693	0.443838	-0.248099	0.220575	0.103742	-0.316773	0.244065	-0.0384425	0.338315	0.377173	0.91815	-0.104994	0.11839	0.742545	-0.0863076	-0.0347005	-0.285772	-0.197736	0.0873239	-0.544135	0.157383	0.504977	0.0643754	0.323943	-0.488184	0.0605389	0.197068	-0.24628	0.0691809	0.694991	-0.182914	0.726292	0.918255	0.529484	0.448455	0.874356	0.530774	-0.289748	0.732595	0.0275195	0.0235107	-0.165418	-0.369265	-0.239362	-0.0343921	0.133626	-0.243986	0.626099	0.578071	0.248273	0.22963	0.00845822	-0.302432	0.77374	0.464756	0.134901	0.587402	0.495596	-0.0756618	-0.0151285	0.0543025	0.062308	-0.259869	0.402336	0.0960898	0.0691266	-0.440719	-0.419221	-0.20728	-0.123362	-0.157356	-0.280166	-0.132079	0.0191206	0.170669	0.748253	0.0900672	0.788072	0.433127	0.0660489	-0.48836	0.920436	0.318011	-0.554371	-0.496717	0.273664	0.515235	0.39937	0.544373	0.399599	0.614836	-0.216597	0.145717	0.144881	1.43847	-0.186323	0.112371	0.627727	0.343693	0.0624358	0.530287	0.793099	0.867864	0.131711	-0.145005	-0.538926	-0.0743135	1.79928	0.882455	-0.547225	0.0778363	-0.419852	0.242856	-0.202799	0.155292	0.13061	0.351294	0.263999	0.403301	1.15805	1.10646	-0.0399849	1.77983	-0.222823	-0.119691	0.168212	-0.0737169	0.171767	-0.068412	0.586738	0.466894	0.567647	0.409627	0.34979	-0.266563	-0.0413614	-0.164959	-0.580681	-0.530375	-0.0477012	-0.297488	0.247232	-0.318968	0.289156	-0.308856	-0.447547	0.20964	0.674146	-0.0484997	-0.115135	-0.0190108	0.0964392	0.18092	-0.0668767	0.642482	1.17571	-0.273715	-0.131208	0.414257	0.60891	0.174561	0.244359	-0.269473	-0.0572272	0.627706	0.461261	-0.101658	-0.201159	-0.202948	0.340563	-0.154587	-0.152992	-0.452706	-0.161401	0.0236707	-0.376165	0.137026	0.295657	0.149146	0.627209	-0.121409	0.103092	1.75462	0.3121	0.153519	0.295697	0.325242	-0.121712	0.29731	0.0830392	0.00777383	-0.616997	-0.535582	-0.0252706	0.0361916	0.507525	0.415004	0.0698009	-0.237351	0.538914	0.308382	-0.0849753	1.03085	-0.043725	0.392947	0.155032	-0.102568	0.712812	-0.11507	-0.129685	0.296697	-0.0487588	0.189348	-0.447417	0.147473	1.1773
221	0.164395	-1.14875	0.348991	-0.95121	-0.387762	-1.25696	0.534269	-0.104417	-1.13028	1.06922	0.446475	2.11739	1.56501	1.13473	-0.005461	-0.0173471	1.19094	1.05896	-0.2816	1.23399	0.36783	0.516365	0.755627	0.573743	0.954625	0.479238	-0.223358	-1.15225	-0.268528	-0.128094	-1.03018	-0.599484	-1.14116	-0.357503	0.750479	0.189531	-0.104995	-0.251891	1.4995	1.64693	-0.761369	0.603102	1.25118	-0.0751262	0.917214	-0.593624	0.570788	0.222063	0.730911	-0.0478239	-1.1053	-0.641758	0.151451	-1.18187	-0.172354	-0.321037	0.0144238	-0.418638	-1.0418	-0.510988	0.555102	0.674281	0.296994	-2.44346	-2.15254	-0.116978	-1.76195	-0.475848	-1.00057	-0.432728	0.0086778	0.443857	-1.13256	0.55512	-0.850951	0.401412	-0.823164	-0.0934183	-0.0567582	-0.107034	-0.647818	-1.34762	0.600858	0.233044	-0.0174396	-1.01081	-0.545997	1.73038	1.09244	-0.363132	0.381757	1.03136	0.598148	-0.330658	-0.310859	0.101228	0.0296325	-0.520861	-0.337233	0.444179	0.500112	0.115819	0.127002	-1.3858	-0.490463	2.00948	-0.18971	-0.165939	-0.551618	-0.108496	1.51215	0.0624412	0.816227	2.23677	0.582986	-1.09663	0.430168	1.01385	-0.371783	0.465757	0.182129	1.33483	-1.25867	0.39671	1.41668	0.0801328	-0.163534	-0.653495	0.245816	0.818029	-0.934442	0.681696	-0.33539	0.166912	-1.03232	-1.37764	-0.190351	-0.355674	0.213942	-0.677828	0.136655	-0.669668	0.877851	0.413487	0.27618	1.73768	0.285852	0.976045	-0.889893	-0.246091	0.913541	-0.454829	0.17421	-0.692862	0.417511	-0.243659	-0.340569	-0.0907059	-0.481802	-0.0207767	0.0944596	-1.29373	-0.91487	-0.225143	0.588238	-0.281851	1.29283	0.296441	-0.911557	1.91778	0.00083	-0.641554	0.948215	0.510729	0.127298	0.083107	0.916395	2.06071	-0.421181	0.707975	0.0514502	-0.168135	-0.317662	0.126935	2.06414	-1.03263	0.935757	0.833547	0.235961	0.585669	1.27448	-0.710264	-0.241443	-0.0303456	-0.417298	-1.2025	-0.185305	-0.242451	0.503178	-0.360871	-0.666773	-0.526989	-0.298829	-0.932075	1.63392	0.967667	0.110749	0.244931	0.232486	0.645486	0.291961	-0.282323	0.0539844	-0.0906728	-0.560419	-0.219331	2.51068	-0.959411	-0.789493	-0.291662	1.97405	-0.0319978	0.885769	0.230522	1.33603	-0.727954	-0.40219	-2.96861	-0.368403	-0.421056	0.175301	0.212316	0.500966	0.552128	0.495329	0.0435608	-0.747694	0.592452	-0.603007	2.25334	0.0735205	0.73696	0.60657	0.478919	0.342343	-0.310129	-0.296854	0.326398	-0.197708	1.06283	0.0939355	-0.217765	-1.03882	0.684227	-0.302925	-0.373392	-1.29402	-0.126915	0.230609	-0.739751	-0.209025	-0.345419	-1.88206	-0.321204	1.51788	0.81237	-0.766003	-0.688093	1.62535	0.563782	0.652663	-0.556303	0.504201	-0.63092	0.143422	2.20478	-2.19109	0.73825	-1.27724	-0.914032	0.500134	0.648083	-0.401366	-0.551995	0.0534925	0.616653	-0.138978	-1.91806	-1.58595	0.617803	-0.594205	-0.0695573	-1.09319	1.87882	-1.32678	-1.27374	-0.511283	0.47571	0.507062	-0.390647	0.851046	-0.0728497	-0.118213	-1.67532	3.02663	-1.98247	-0.149963	-0.519732	1.02166	-0.133348	-1.03687	0.568208	-0.672305	0.0623108	1.11252	-0.722939	1.49181	0.893107	0.470561	0.0967703	-1.42882	-0.458384	-0.451574	0.157795	0.0174195	1.0472	0.316337	0.609644	-1.1945	-0.140592	0.338189	-0.603162	0.706772	-0.39487	0.514951	1.05173	-0.878322	0.056076	1.19752	-0.0722541	1.19615	0.298897	-0.23444	0.639825	-1.88742	1.549	-0.160327	0.724151	-0.108824	0.821725	-0.35165	-0.47224	-0.25121	0.193205	-0.819783	-0.184345	0.240508	1.06551	0.172499	0.664528	-0.380192	-0.0879277	0.198849	0.863258	-0.287592	0.118064	-0.712702	-1.39942	-0.795968	0.253377	-3.10589	1.54964	0.724157	-1.13783	0.985171	0.787403	1.72811	-0.905355	0.19609	-1.34029	-0.657718	0.681512	-1.22999	0.99189	0.179363	0.641925	-0.251968	1.38757	-0.499461	0.109287	1.01277	0.927639	0.290652	-0.597455	-0.752715	0.574449	0.230301	0.0690424	-0.742206	0.364973	0.248706	-0.658117	1.0007	0.597884	-0.370033	0.323079	1.51229	1.53985	0.618674	-1.42633	1.25278	0.745245	0.432792	0.605005	0.21562	-1.42962	-1.00335	-0.43097	1.36357	-0.475737	0.425543	-2.26688	-0.841694	-0.174716	-0.620528	1.22251	0.152379	-0.0331938	-0.833838	-1.02958	-0.799722	0.396597	-0.338089	0.597645	0.448469	0.861238	-1.16098	-0.978696	-1.04996	0.828516	0.0536265	-0.289067	-2.03352	0.428417	0.00307311	-0.787748	-0.493144	0.0203187	0.775706	2.53095	-0.0898076	0.128951	0.19971	0.223232	0.819739	-0.910715	1.2038	-0.103697	0.180148	-0.555289	-0.425037	2.1876	0.413504	-1.45454	-0.587417	-0.671616	-0.0181696	-0.725605	-0.258707	0.355474	-0.498797	0.718089	-0.605813	-0.280332	-0.761127	0.881684	-0.289153	-0.784354	0.121268	-0.0216343	0.689768	-0.32746	-0.24453	0.433748	0.367885	-1.72879	-1.42112	-0.144449	0.23359	-1.16004	-0.296812	1.4361	-1.17147	-0.175087	-0.507517	2.02134	0.257132	1.11874	-0.249585	-0.622345	1.74027	-0.636919	1.31975	-1.1263	1.23537	-0.540199	-0.874658	-1.21238	-0.00290057	0.537782	-0.838074	-1.06495	0.338539	-0.50673	-1.04189	1.16988	-0.121198	-0.238234	0.963237	-0.666254	-0.89179	-1.95376	0.36888	0.970219	-0.167828	-0.225055	0.178913	-0.0264997	2.18449	0.115659	2.78244	0.123068	-0.904687	1.31023	0.338591	1.45442	-0.204077	1.69424	2.30433	-2.26061	-0.978013	-0.030112	-0.569132	-0.436329	-0.308115	0.121197	0.16792	0.801235	1.02066	-0.0245258	-1.028	1.11492	0.243465	-0.033268	-0.759296	1.18594	-0.522375	-0.318038	0.822128	-0.767545	-0.81471	-0.188723	0.810041	0.201351	-0.999321	-0.403011	-0.452991	-0.742542	0.613394	-1.22589	0.922747	-1.20879	0.0231123	-0.313302	-0.286486	-0.473121	-1.94944	-0.472703	1.20301	-0.256845	0.68809	-1.48296	1.27612	0.269945	-0.286033	-0.254018	0.0004166	-0.126313	0.251316	-0.891059	-0.0337432	-0.354995	1.2975	0.851331	0.33783	-0.813474	-1.07928	0.278692	-2.37593	0.0398072	-0.330393	-1.01071	-0.0937424	0.563924	-1.32015	0.304304	-0.690515	0.440629	-0.19208	-0.910203	0.161765	0.299427	1.27106	-0.598329	-0.0860986	0.47752	-0.241818	1.06072	1.38979	-0.037836	-0.585556	0.883952	-0.800632	1.40982	0.591844	-0.614549	-1.18601	0.685557	-0.586678	-0.948451	-0.143824	0.0262059	0.2216	0.106929	0.543776	-0.280886	-0.442981	-0.373176	-0.946206	0.126624	0.0586617	0.257456	-0.574782	-0.544469	0.155997	0.726889	-0.155725	-0.0384723	-0.122311	-1.27884	0.0570128	-0.815438	1.41732	0.0553849	0.824568	-2.04662	-0.534771	0.435088	0.294856	-0.221137	1.19695	0.913764	-0.470694	-0.756762	-0.599415	0.414672	0.362541	-0.882889	0.377032	0.996025	-0.678215	-0.814322	-0.683638	1.53894	0.611305	0.286102	1.40265	-0.222209	-0.863427	-0.130262	0.194009	-0.654376	0.853441	0.585578	0.109942	0.178188	0.642018	-0.952104	-0.548558	-1.07241	0.600133	-0.959639	-0.737925	1.99151	0.0485668	-1.94839	1.63984	1.96166	0.345433	0.414413	-0.196931	0.226004	0.650786	0.31845	0.473674	-1.71458	-0.722376	0.793103	-0.357516	0.295787	0.169192	0.812758	-3.79962	-0.309603	0.371178	-0.0949946	-0.86569	0.182798	-0.363807	-0.22443	-0.331029	-1.10409	-0.465554	0.952979	0.406344	-0.773635	0.283136	-0.959376	-0.0833927	-0.873962	-0.451977	0.343595	-0.956418	-0.22414	0.405773	-1.5831	-0.206588	-0.745215	-0.438843	0.0209532	1.21114	-0.984662	1.06803	-2.31766	-1.16168	-0.278021	-0.208796	0.890418	1.58396	0.0282998	0.447913	-0.344834	-0.653046	-0.820882	-0.649747	0.445171	-0.2313	0.755104	0.294815	-1.54628	0.178846	-0.027536	0.0775618	-0.604294	1.39452	-0.126196	0.743383	0.19385	0.25547	-0.0675726	-1.59038	0.266228	-1.43804	1.18145	1.06181	-1.05809	-0.0193409	-0.194686	0.439528	-0.369642	-0.823454	0.297733	-0.342748	0.473319	1.80736	0.851389	-0.00764583	0.451102	1.41955	0.183622	0.609065	-0.13689	0.0247036	-0.44503	1.62273	-0.221891	0.23745	-0.250602	-0.368435	0.374803	-0.985175	0.816072	0.341654	1.354	0.786481	0.177681	-0.0758102	0.0975927	-0.318593	-1.94937	0.263505	0.787821	0.523534	0.735122	1.34179	-0.0084962	-1.22132	-0.398618	-0.661257	-0.213226	-0.160841	0.148549	-0.282074	0.127002	0.984421	-0.284842	0.0515355	0.237983	-1.24294	-0.0337692	-0.691701	0.174145	-0.342935	-0.31609	-0.207979	0.014222	0.526045
222	-0.168072	0.0904963	-0.659487	0.285055	0.213074	0.00955606	-0.258173	-0.0661249	0.216378	-0.0379915	-0.284076	-0.310432	0.167545	-0.0388334	-0.460334	-0.209281	-0.186163	-0.634107	0.287118	-0.887906	-0.108545	-0.309122	-0.932374	-0.39366	0.114168	0.218163	0.455304	-0.12486	0.412247	-0.929001	-0.80129	0.183238	0.453898	-0.525868	-0.465477	-0.295022	-0.0375589	-0.204079	-0.638814	-0.374792	-0.421533	0.110565	0.242554	-0.194105	-0.398133	-0.449509	0.241997	0.149925	-0.0918335	0.0883804	0.029036	0.0474855	-0.0965381	-0.656202	0.34358	-0.120924	0.0318787	-0.364177	-0.0886064	-0.38629	-0.0814425	0.767068	-0.153682	-0.0534548	0.454077	-0.0767585	-0.210791	-0.152382	-0.297406	-0.458118	-0.46835	-0.452812	0.195234	0.253168	0.270688	-0.319494	0.106642	0.274633	-0.781861	0.170589	-1.05542	-0.336304	0.313085	-0.6755	-0.633305	-0.362225	-0.293042	-0.0588737	0.370023	0.0256082	-0.0877958	-0.237841	-0.463579	-0.0207245	-0.12965	-0.414604	-0.826694	-0.813901	-0.0155083	-0.425979	0.0117446	-0.258421	0.00306504	-0.763309	-0.682635	-0.114445	-0.0411918	-0.212627	0.0660381	-0.258052	-0.289966	0.371212	0.303945	0.0869528	-0.293935	-0.25397	0.370653	0.100474	0.231776	-0.0114489	0.041364	-0.029045	-0.00969889	-0.0525484	-0.192305	0.371846	-0.353113	0.371051	0.0149251	0.151375	0.354316	-0.0139382	0.313461	-1.28995	0.60843	0.278771	-0.179116	-0.439616	-0.0913974	0.322562	-0.113584	0.0270668	-0.21475	-0.129745	-0.602341	-0.153193	-0.118552	-0.579748	0.253503	-0.685326	0.397442	0.114171	-1.19513	0.171618	-0.111247	-0.120093	-0.138009	-0.191954	-0.140081	0.154296	-0.80346	-0.0669603	-0.755609	0.0442174	-0.226384	0.0610862	0.0670247	0.244749	-0.192583	0.218337	0.339291	0.113791	-0.498872	0.0225327	-0.0172765	-0.264094	-0.590721	-0.29852	-0.09648	-0.289298	0.217356	0.0909553	0.342295	-0.203304	-0.58424	0.764109	0.757076	-0.131819	-0.0410375	0.222828	-0.589686	-0.000863522	0.0850888	0.174379	0.186149	0.111144	-0.270714	0.0766086	0.247691	-0.0989123	-0.47198	0.832109	0.103881	-0.0523736	0.409132	-0.0284614	0.462125	-0.0331211	0.0457543	-0.51465	0.0776421	-0.18678	-0.135011	-0.269782	0.256351	0.0633473	-0.0313753	-0.257289	-0.348418	0.184303	-0.23392	-0.211545	0.595087	-0.224778	-0.474382	0.410218	-0.236675	0.446677	-0.264053	-0.216556	0.115754	0.196663	0.00118556	-0.124443	-0.493435	-0.043226	0.149387	0.209611	-0.187651	0.140993	0.0975292	-0.0437139	0.243472	0.026218	0.414027	0.0155676	-0.156947	-0.136117	-0.748393	-0.316602	0.26438	-0.0509989	0.0734866	-0.721449	0.111437	0.0403258	0.237201	-0.0410564	-0.441556	0.0157029	-0.273569	-0.129906	0.104867	-0.0881344	0.0696086	0.280949	0.122885	-0.429285	0.328295	-0.145513	0.0209579	-0.0727837	-0.73199	0.166916	-0.302108	-0.330021	0.405912	0.046187	0.726028	0.498692	-0.218741	0.441552	-0.373669	0.841878	0.221892	-0.107665	-0.230087	0.482357	-0.528345	0.0174619	-0.342209	-0.202357	-0.277001	0.394937	0.228525	-0.0586676	0.0901885	0.0672723	-0.613635	-0.112411	0.196999	-0.213232	-0.127189	0.0694341	-0.302733	-0.133957	0.287326	0.426491	-0.0217948	0.0501489	-0.0703049	0.154178	-0.709143	0.11126	0.359858	0.178154	0.43327	0.227456	-0.00886318	0.0149094	0.13225	0.170639	-0.78727	-0.61623	0.122488	-0.0728616	-0.164881	0.182488	-0.165197	0.141084	0.0268269	-0.01972	-0.0977037	-0.0465252	-0.0798439	0.182818	-0.399792	0.095556	0.624006	0.238687	-0.145106	-0.439584	-0.545138	-0.700319	0.243356	-0.910764	0.0952192	0.276521	-0.310951	-0.126276	-0.585483	-0.211139	-1.39347	0.184884	0.166429	0.248704	0.31874	-0.548438	-0.118702	-0.297534	-0.261738	-0.132105	-0.399828	-0.155093	-0.0832548	0.295477	-0.243983	-0.0154871	0.20553	-0.0934103	0.445463	-0.0806342	-0.741528	0.147114	-0.251291	0.0357211	-0.0797216	-0.0713883	-0.167224	-0.339592	-0.575912	0.0506591	0.725812	0.93446	0.15126	-0.507151	0.111232	-0.327843	-0.118496	0.0215815	0.652922	-0.0839698	-0.581939	0.138443	0.0918379	-0.0916362	-0.0859939	0.290673	-0.634302	-0.158963	-0.617087	0.0131716	-0.0314482	0.112295	0.202362	-0.0764536	-0.463505	-0.451885	0.0204575	0.105155	-0.290208	0.0666202	-0.281435	0.0658783	-0.583618	0.0200996	-0.201363	0.208605	-0.114163	0.322355	-0.192674	0.494408	-0.414095	-0.0841061	0.262765	-0.180454	-0.294934	-0.141107	-0.285048	0.322623	-1.08698	-0.314685	-0.587524	-0.320412	-0.00721122	-0.58767	-0.114745	-0.137519	-0.526283	-0.883435	-0.0950382	-0.00739848	0.0750124	-0.627184	-0.173915	0.157727	0.0493868	-0.7452	-0.336721	-0.95128	0.0241453	-0.538775	0.274346	0.147366	0.00346096	-0.21407	0.318121	-0.0816518	0.38171	0.00222319	0.248245	-0.426148	0.242456	-0.329325	-0.160838	-0.189083	0.534316	0.0714084	-0.448223	0.190291	0.196555	-0.345234	-0.0947331	-0.57644	0.152007	0.0330871	-0.185104	0.132701	0.0310763	0.355388	0.0839268	-0.47026	-0.019942	-0.0110119	-0.333856	0.0425183	-0.348428	-0.146648	-0.660148	-0.21828	0.101349	-0.419446	-0.359804	-0.106798	-0.224915	-0.371128	0.136339	-0.117649	0.0889219	-0.0879731	-0.110057	0.0784924	-0.190495	0.460992	-0.104048	-0.648822	-0.206597	0.638947	-0.281498	0.0794959	-0.779784	0.0878808	-0.574305	-0.165546	-0.338833	0.0778975	0.195193	0.212253	-0.10812	0.429722	-0.715737	-0.0147848	-0.682864	-0.341468	-0.117154	0.133995	-0.482029	-0.0251761	-0.608286	0.0468005	0.267217	-0.773541	0.805534	-0.287097	-0.265616	-0.528771	-0.0817703	0.0958355	-0.0844496	-0.705296	-0.945183	0.276867	0.449999	-0.615072	0.116272	-0.00749753	0.0434421	-0.409959	-0.925419	-0.093157	-0.307005	-0.127983	-0.135505	0.524773	0.1655	-0.0709104	0.198815	0.730741	-0.123367	-0.24199	0.105992	0.0492369	0.717029	-0.0031212	-0.0686375	0.120405	-0.19689	0.221004	-0.0884967	0.00955034	-0.0101497	-0.110137	0.0440265	0.208995	0.0494415	0.127539	0.162224	-0.865867	-0.583049	0.160832	0.0213431	0.0725461	-0.831033	-0.015468	0.301576	-0.233372	0.15503	-0.585003	-0.841076	-0.789627	-0.512281	-0.623504	-0.120169	-0.323205	-0.145869	0.111723	0.163883	-0.779097	-0.361607	-0.362643	0.28315	-1.26077	0.164972	-0.09875	0.139693	-0.0503522	-0.132475	0.362907	0.264215	0.551767	-0.641645	-0.0511378	0.257299	-0.413443	-0.0403596	-0.17371	0.141978	0.0869841	0.28935	-0.0897527	-0.304454	-0.0784196	-0.0208409	0.140878	-0.275901	0.140993	0.179539	-0.0920235	0.211222	-0.456799	-0.0285027	-0.43303	0.157163	-0.0909334	-0.712943	-0.50031	0.103394	-0.0535993	-0.18801	0.0640963	-0.0751213	-0.0422251	-0.402307	-0.807112	-0.309222	-0.0200257	0.359619	-0.195225	-0.015295	-0.162072	0.102217	-0.216687	-0.39854	-0.484627	0.210039	-0.0355093	-0.928988	-0.00275608	0.0453042	-0.707328	-0.570499	0.308891	0.434068	0.110782	-0.0887392	-0.0549518	-0.0947832	0.272703	-0.536365	-0.194899	-0.286883	-0.395068	-0.0971489	0.109273	-0.037263	-0.0152433	0.066685	0.0228289	-0.330624	-0.219884	-0.283851	0.0536939	0.188146	-0.205854	-0.522339	-0.406649	-0.862153	0.327328	-0.272138	-0.66952	0.0418657	0.874689	0.252744	-0.336857	-0.323652	-0.327159	0.0805027	-0.186177	-0.0651023	0.127901	-0.30858	-0.61275	-0.878153	-0.0392362	0.293285	-0.339825	-0.203675	-0.265014	-0.471546	0.162765	0.0923353	-0.618496	-0.544674	-0.32764	-0.18792	-0.841029	0.246198	-0.226485	0.0985973	0.153166	0.135439	-0.288994	-0.886567	0.246396	0.532779	-0.286301	-0.696902	-0.0962132	-1.10742	-1.06458	-0.684122	0.269042	0.163974	-0.315772	0.792358	-0.698365	0.721034	-0.0678785	-0.158502	-0.07478	0.407592	-0.276364	0.0968335	-1.12057	0.135828	-0.444057	0.142718	-0.182438	-0.177615	0.137357	-0.340259	-0.314985	0.176683	-0.105205	-0.128441	-0.408348	-0.293595	-0.0294514	-0.148153	-0.073103	-0.252587	-0.0187092	-0.272213	-0.254619	-0.43246	-0.0269035	0.702954	-0.120996	-0.204289	-0.0800045	0.396663	-0.339774	-0.205778	-1.00865	-0.0856129	-0.12239	-0.586316	-0.0831926	0.105133	0.172363	0.277165	-0.227688	-0.083398	-0.053266	-0.239013	0.545954	-0.78765	-0.0167442	-0.551682	-0.0398616	-0.129171	-0.114142	0.0311958	-0.0129437	0.49813	0.324067	-0.229589	-0.296358	-0.169814	-0.0722207	-0.365384	0.166913	-0.178055	-1.30296	0.0909473	0.146122	-0.280517	-0.265444	-0.138022	-0.355786	0.0472283	0.0966452	-0.286552	-0.0489543	-0.53028	-0.0710497	-0.371826	-0.595964	0.518152	0.118258	-0.926791	-0.23808	-0.296727	-0.3225	-0.0330721	-0.168357	-0.0671596	-0.0746298	-0.32062	0.219925	-0.14818	0.0994566	0.125623	0.188762	-0.569585	0.370139	-0.879781
223	0.108104	-0.0034919	0.535045	0.181338	-0.0182344	-0.27475	0.231203	0.300937	-0.208097	-2.49518	0.207794	-0.819671	0.51001	-0.0226031	0.211739	-1.12802	-0.298792	-0.410699	0.110654	0.040789	0.126037	-0.792841	0.067744	0.241828	0.0304514	0.0713274	0.256303	0.0553636	-1.1165	-0.295664	0.573955	-0.358811	0.297225	0.220013	0.334104	-0.0283297	0.0556879	0.0586246	-0.296188	-0.0511873	0.171478	-0.00609795	-1.73239	-0.0552636	0.235825	0.325555	-0.0868605	-0.000176683	-3.97766	-0.0490383	0.227848	0.806979	-0.397274	0.509987	-1.38224	0.0882514	-1.076	0.262486	0.576398	0.127701	0.166737	-4.31331	0.395325	0.628063	0.204862	0.480801	0.126047	0.219636	-0.0322119	0.0370002	-0.19636	0.163128	0.189657	0.336853	-0.35164	0.218312	-4.36437	0.262377	0.127343	-0.120035	-3.10529	0.462845	-1.50901	0.248706	0.322467	0.597061	0.144514	-0.0869485	-1.23213	-0.338824	0.235316	0.0959198	0.178243	0.404785	0.378554	0.139004	0.200846	0.321485	-0.0282368	-0.445311	0.458872	0.318258	0.342808	-1.5435	0.062395	0.127593	-0.240884	0.105819	0.32344	-0.0568325	0.10409	-0.903689	-0.648206	0.0147109	0.0472147	0.464055	-0.289899	0.197088	0.283874	-0.466575	0.0723944	-0.343311	0.0242537	0.418154	0.058018	0.329138	-0.266767	-0.0394144	-0.106995	-0.171166	-1.60853	-0.0481242	0.552973	0.209912	0.0808632	-0.532165	0.0846934	0.142888	0.389513	-0.218622	0.259712	-0.0708087	0.462846	-0.166316	0.156342	0.0267397	0.0368653	-0.462881	0.375309	0.187514	-0.17501	0.348799	-0.482486	-1.55775	-0.189121	-0.231832	-0.331271	0.105218	-0.0982095	-0.128967	-0.537743	0.150824	0.188389	0.269373	0.13635	-0.664605	0.0334107	-5.5595	0.187656	0.106789	0.250816	-0.468226	0.235193	0.175026	-0.097654	-0.17544	0.220246	0.368785	-0.0208025	0.364804	-0.0381018	-0.991449	0.570106	0.222585	-0.0112858	-2.07757	-1.34004	0.208988	-0.034973	0.029246	-0.0372116	-1.14756	0.29548	0.257932	-0.390772	0.415302	-0.0412529	0.47482	0.265748	-0.0659215	-0.0165268	-2.68308	-0.264033	0.151121	0.0678243	0.280782	-0.68147	0.33831	-0.243034	-0.0449722	0.265995	0.506971	0.015675	0.4569	0.429314	0.248866	0.0918964	-0.0900533	-2.89407	0.0927377	0.096016	0.272155	-3.05192	0.211539	0.137503	0.391734	0.178642	-0.690536	-0.195908	0.401448	0.875682	0.352944	-0.0987151	0.254511	0.00150358	-1.43519	0.02837	-0.0180797	0.307343	0.0269427	0.167892	-0.36258	0.202248	0.506372	-0.302603	-0.860531	0.357062	0.206343	0.0990348	0.255454	0.316176	0.233171	0.0168541	0.109616	0.0621047	-0.679504	-0.110304	0.272663	0.00986703	-3.09772	0.404395	-0.228091	0.00795485	-1.6888	-1.09448	0.390672	0.452317	-0.139051	-0.289192	-0.0988568	0.144177	-0.0893787	-0.00847793	0.256722	0.584047	0.169919	-0.47309	0.227008	-1.23723	-1.59948	0.342076	0.143287	0.247377	-6.16064	-0.0725674	0.190122	-0.565078	-0.334584	0.366096	0.489297	-2.3382	0.470659	-0.384942	-1.67861	0.825425	0.314163	-0.138837	0.52255	0.25481	0.549988	-2.59167	0.027942	-0.0083918	0.363754	0.180569	0.211997	0.185104	-0.647867	-1.36357	-0.511958	0.057049	0.241759	0.347135	0.28618	0.194901	0.119537	0.204123	-0.541132	-0.344635	0.298285	-0.0359225	0.0823992	0.23893	0.101443	0.144645	0.262363	0.508221	0.131257	-2.64278	-0.123093	-0.0477968	0.0555847	0.227861	0.657051	0.0805234	-0.228391	0.0206018	-0.143507	-0.877026	0.71296	0.15088	0.242558	-0.092281	-1.75228	-0.345351	0.184354	-0.343744	-0.671737	-0.321478	0.0701046	-0.465281	0.28151	0.336662	0.490244	0.149915	0.336137	0.119843	0.278385	0.0669456	0.277035	-0.0754821	0.725031	0.156267	0.950966	-1.48928	0.17362	-0.0343417	0.0362932	0.037245	0.369907	0.213457	-2.52397	0.322435	-0.971009	0.332965	0.187376	0.674654	0.510235	-0.483056	0.0792269	0.752618	0.0176748	-0.781848	-4.94491	-0.309621	0.25613	-0.759031	0.171669	0.0254829	0.0981394	-1.13238	-3.82444	0.117009	0.340251	0.0678857	0.124548	-0.152616	0.108008	0.173155	-0.45832	0.334728	0.514626	0.096528	-1.20198	0.381645	0.0641422	0.229154	0.16088	-0.00917787	-1.22781	0.362624	0.378288	0.190545	-0.364687	-1.30128	-0.212122	0.347772	-0.563373	0.329112	-1.8702	0.37471	-1.5046	-0.0997209	-0.247098	-0.181925	0.0139614	0.405946	0.159415	-0.175572	0.334519	-0.955031	0.26558	0.157837	0.585565	0.141315	0.246898	0.46831	-0.470262	0.150355	0.158865	0.258463	0.223587	-0.870579	0.109579	0.173403	0.36129	-0.651314	0.546178	-0.0796012	0.212504	-1.03704	0.00135222	0.488596	-1.8625	0.140716	0.238598	-0.290055	0.328159	0.0635208	0.139837	0.142265	0.239056	0.214552	0.302757	0.173686	-0.229903	-0.580777	0.405886	0.199352	-2.08049	-0.0304719	0.5677	0.360766	0.164729	0.495862	0.188039	-1.44034	0.203955	0.298114	0.145043	0.287661	0.160538	0.166641	0.112525	0.473401	-0.225798	-0.15581	0.0679142	-0.265734	0.261717	0.299031	0.236171	0.183336	0.138581	0.728589	-0.56509	0.527241	-0.27483	-0.122502	-0.104806	-0.748035	-0.315816	-0.391537	0.43086	-0.377874	0.452533	0.30903	-2.57477	0.211948	-1.62375	0.20966	-1.17065	0.416137	-0.0562927	-0.140946	-0.970849	0.217757	-4.57016	0.191424	0.16296	-0.0760269	0.229633	0.0031109	0.128647	0.300934	-0.0122995	0.595393	0.456018	-0.0479451	0.289128	-0.604007	0.160846	-4.58885	-0.0511549	-1.81065	-0.595059	0.00631182	0.237864	0.0892238	0.266159	0.0989197	-0.104074	-0.67738	0.231785	-0.622909	0.226611	-0.353575	-0.329228	0.285276	0.314625	0.211937	0.219708	0.178217	-0.387206	-1.86675	0.381183	0.197069	-2.81318	0.398197	0.248982	0.261056	-4.91389	-4.38813	-0.053337	-0.655364	0.136714	0.170595	0.213529	0.547156	-0.484579	-0.481078	0.415446	0.0793808	-0.507481	-2.31441	0.416745	-0.209851	0.422871	0.0662054	0.168555	0.0511945	0.314271	-0.853388	-0.00685712	-5.06581	-0.0071746	0.491771	0.56309	0.360016	0.262596	0.144303	0.186349	-0.170283	-0.659924	-0.0939253	-0.059668	0.149194	0.192973	0.0538621	0.679567	0.61006	0.379821	-0.0207183	0.0198264	0.109612	0.40239	-0.147776	-2.39204	0.0502034	-5.29525	0.096326	0.0396137	-2.35629	0.313315	0.615806	-0.199233	-0.355255	0.502499	-0.263837	0.00868176	0.340488	-0.340575	-0.612993	-0.80134	-0.0412228	-0.0359537	0.0299243	0.503996	0.477789	-0.268833	0.00873377	0.241867	-1.56488	0.380169	-0.198838	-0.201648	-0.00565083	0.694778	-0.25266	0.139291	0.501746	-0.216701	-0.497264	0.249063	0.174683	0.0784198	0.0262618	-0.026875	0.0380564	-0.0872956	0.101939	-0.681914	0.00910748	0.155721	0.0524511	0.339778	0.452093	-0.473741	0.100196	0.443884	0.0191001	-0.97849	0.149861	-0.499994	-0.213649	-0.555298	0.257007	0.447452	0.183411	-0.226364	-0.102032	0.152819	0.37615	-0.114453	-2.01538	0.337652	0.401637	0.68873	-0.277751	0.34982	0.250685	0.104458	0.0495857	0.483043	-0.0511453	0.270067	0.113902	-0.159223	0.232595	0.30299	0.0380673	-10.3772	0.262988	0.178777	-0.688178	0.310066	-0.00591688	0.414065	-0.269931	0.316654	0.0968139	0.291835	0.166216	0.228585	0.166761	0.483662	0.154533	0.421593	0.305036	-0.233688	-0.045195	0.239383	0.698609	0.153507	0.241221	0.305283	0.475378	-0.0241912	0.205586	0.398641	0.0293749	0.217833	-0.444554	0.19578	-0.507261	-0.161226	0.455194	-0.211256	0.0696543	0.0917533	0.319784	0.253371	0.681924	0.398186	-0.326161	-0.0377272	-3.90546	0.369551	0.367577	-0.62065	0.750083	-0.31969	0.363843	0.244483	0.104369	-0.0337368	0.316857	0.394764	0.0155545	-0.33208	-0.00226175	0.236587	0.317279	-0.0153518	0.645725	0.0633008	0.370279	0.232877	-0.336697	-0.0343796	-0.0826587	-0.322609	0.434428	-0.222587	0.213423	0.472319	-1.02241	0.0258358	0.218992	0.241604	-0.247246	0.119038	-0.0687185	0.541608	-0.636874	-1.64137	-0.521287	0.140051	-0.241932	0.0867255	0.245035	0.394627	-1.46116	0.079718	0.232911	-0.603949	0.267313	0.344997	-0.075064	-0.103569	-0.281211	-0.040821	0.505442	-0.131609	0.0100917	0.21611	0.257985	-0.113769	0.242764	0.034983	-0.0646852	0.00320787	0.29596	-0.348099	0.269036	0.0265035	0.26341	0.138443	0.0463683	0.526469	0.115297	0.276486	0.219602	-5.83707	0.194499	0.106427	0.161825	-0.062934	-3.34488	0.000398677	-0.00403132	0.47638	-0.233919	-0.251243	-0.373492	0.0937945	0.109199	-0.306872	0.542856	-1.09298	0.0324626	-0.195344	0.293959	-0.0773596	-0.293933	0.327683	0.157111
224	0.781661	-0.354579	0.388424	0.209394	0.6693	-1.33235	0.687127	0.181619	-0.122117	0.584357	0.33209	0.0990323	-0.290502	0.123359	-0.230683	-0.0772588	-0.386055	0.0890039	-0.780865	0.207956	0.391619	-0.469916	0.129182	0.454983	0.216735	-0.0875708	-1.22205	-0.390455	-2.9398	-0.556019	-1.42674	-2.71057	-2.26671	-1.03273	1.01163	-0.972238	-0.514904	0.66695	0.119469	-0.346665	-0.0551117	-0.147408	-0.424532	-1.53826	-1.48485	-0.0528462	0.910996	0.15099	0.305973	-0.16126	-0.209301	-0.360692	-1.87231	-0.231833	-1.41462	-1.35127	-0.170481	0.861385	-0.740315	0.0314793	0.682837	-3.37683	-0.732303	-0.207519	-0.689588	0.283346	-1.22803	-2.18868	0.618339	0.194397	0.225062	-1.65736	0.0109954	0.752037	-0.337422	-0.156219	-0.72485	-2.0299	-2.18514	-0.556537	-0.0965459	-1.28612	-0.585182	-1.61317	-1.88155	0.916374	-0.265026	1.22639	-2.43603	-0.0778167	-1.56437	-0.0338292	1.46181	0.812952	-0.175553	0.399139	-0.353115	-1.5755	0.319563	0.358629	0.658242	-0.361684	0.208159	0.504985	-0.33741	-0.28076	-0.592443	-0.379389	0.520514	-0.102378	-0.442248	0.123302	-0.361388	-0.956761	0.614225	0.491966	0.179445	0.789831	-0.109965	-0.474886	-1.28769	-0.37833	0.0248944	-0.980423	-0.235585	-0.322083	0.562339	-0.107641	-0.501857	-0.304663	-1.3477	-0.037581	-1.43794	-1.39924	0.71185	-0.869252	-0.0765805	0.0479328	1.00593	0.234486	-0.156669	0.712225	-0.0735248	-2.36706	0.0267928	0.556209	0.344763	-0.0536816	0.66322	-0.628367	0.67097	-0.908748	-0.822519	-0.854112	0.354009	-0.563282	-0.142245	0.558898	0.555638	0.636284	0.428479	0.0146058	0.0006088	0.455739	-0.797227	-0.123184	-0.742637	-1.6259	0.145837	0.102705	0.696533	0.363096	0.251793	-0.263939	-1.52227	0.250781	0.0165842	-1.5783	-0.12447	0.128511	-0.31267	0.605318	-2.51351	-0.134139	0.635561	-2.44653	-2.33669	1.0921	0.316443	-1.27176	0.0660988	-0.191963	0.940204	0.0456484	-0.196113	-0.920362	0.286478	-0.0499142	1.14296	0.0137074	-0.00677708	-0.627861	-0.101744	-0.397981	-1.43843	-0.177044	1.24243	0.696825	0.373192	-0.0849149	-0.204247	-0.462266	-0.501199	-0.0526778	0.192772	0.127659	-0.154954	-1.19189	-0.223018	0.166672	0.945948	0.284139	-1.51038	-1.26354	-1.93066	-1.27343	0.982945	0.770524	-0.198889	-2.00442	-0.44018	0.951933	0.291924	0.347245	0.159042	1.32037	-0.21764	-0.0535414	0.807183	-1.26476	1.44216	-0.117489	0.359364	0.0933016	-1.09479	-0.518489	-0.322438	0.823994	0.401123	-0.468323	-0.865718	1.31687	-0.392199	-0.461553	-0.293288	0.615359	0.329084	-0.900582	0.37647	-1.09664	-1.6253	-1.152	0.933897	-0.238226	0.875114	0.783434	0.0658676	0.251449	0.509653	0.240202	-0.290385	0.358827	0.418071	-0.640656	1.03672	-0.0794631	-0.531813	-0.543981	-1.27642	-1.23132	1.25712	0.518584	0.720784	-2.84529	0.62133	0.50735	0.562781	-0.404295	-0.183477	0.0497704	0.199804	-0.319374	-1.08546	-0.672262	-0.254066	-2.81075	-1.73874	0.186517	0.675772	0.808901	0.0287803	0.150565	-1.47421	1.03221	-0.38031	0.185379	0.545902	-1.54826	-3.64052	-0.27364	-0.246574	-0.121604	1.0339	0.274235	-3.04699	0.197163	-1.42993	0.504291	0.926015	0.166529	0.46033	0.272016	0.660953	0.0135771	0.28305	0.276202	-0.0924194	0.431089	-1.9687	-0.755879	0.822434	-1.8828	-0.88242	0.498281	0.508495	-0.0045904	0.243671	1.20677	-0.225714	0.758838	-0.354319	-0.0802197	-0.487406	-0.353418	-1.49313	0.504279	0.316423	0.473528	-2.67094	0.279531	0.897615	0.361295	-0.299901	1.17353	0.893219	0.540551	0.376269	0.13313	-1.05145	0.818092	0.717499	1.28512	-0.185463	0.57223	-0.501857	-1.87927	0.345472	-1.5122	-0.0826565	0.127029	-0.998653	0.374186	1.3674	0.718956	0.419695	0.319867	-0.0424661	-1.51057	-0.481462	-1.98201	0.26052	-0.40718	-2.20289	-3.44084	0.675594	0.711531	-0.686165	0.286459	0.0364816	0.706244	-0.655563	-1.13185	-0.501128	-0.76091	0.0436042	1.04139	0.205418	-0.31579	-0.242861	0.0193253	0.137343	0.618532	0.560865	-0.968973	-0.811637	-0.209532	-0.121194	-1.57159	-3.01751	-3.10359	-0.0951984	0.0733682	0.00807918	-0.349563	-0.409041	0.457524	-0.129067	-1.0116	-0.191521	0.173335	0.258848	-2.2439	-0.337848	0.688814	-0.407087	-0.248455	-0.554525	0.0661692	0.312044	-0.452935	0.142803	0.48	1.57683	-1.30202	0.900761	0.060061	-0.21349	-0.693526	-2.13172	0.109717	0.402749	1.16579	0.515039	0.307569	0.334627	-0.368816	0.858047	0.924869	-1.54958	0.81667	0.609309	-0.0683998	1.40976	-1.15142	0.380609	0.0459638	0.0579718	0.793504	0.0724737	-0.394514	-0.271651	0.740007	0.424022	-1.00018	0.411996	0.135026	-3.59013	0.639948	-1.58268	0.574226	-1.89538	0.955546	-0.623734	0.127114	-0.083347	0.297105	-0.589013	-3.12147	0.70603	0.726477	0.712148	-0.144018	0.355787	0.481622	0.877333	-0.1606	-0.158375	-0.384202	-0.593134	-0.191077	-0.600405	0.662293	-0.0647592	0.249049	-0.571597	0.573335	-0.492727	-1.45427	-0.0390964	0.401807	-3.42735	-1.30616	-0.752203	-1.25806	0.346927	-0.104184	-1.68659	-1.56427	0.344889	0.677528	0.703276	0.685208	0.451576	0.565427	0.0677015	-0.101582	0.993826	-1.55915	1.02693	-1.12093	0.554959	0.36302	-0.12912	1.21152	-0.240578	-1.11111	-0.775594	0.768648	-0.540516	-0.423198	-1.03138	0.578527	-1.32921	0.710418	-0.180384	0.566396	0.351489	0.657961	0.355018	-0.482521	0.0190784	-0.189453	-0.378443	-0.385169	-1.2508	0.814338	-0.41593	0.0520806	-0.119401	1.19207	-0.31735	0.144357	1.29015	-0.183707	-0.711227	0.230559	-0.677607	0.158718	0.356472	0.0548721	0.464683	0.794912	-0.726301	-0.383438	1.08346	0.259995	0.908	0.896582	-0.761473	-3.36284	0.162265	0.856099	0.433894	0.01366	0.0392822	-0.891052	-1.27979	0.829953	0.488425	0.56853	-0.234628	-2.39799	-0.387206	0.46048	-0.190449	0.0276232	-0.852552	0.958155	-1.60185	-0.529753	0.517539	0.463047	0.115862	-0.634485	0.819608	1.403	0.788435	0.373294	-1.09733	-0.432423	0.470629	-1.60123	0.598034	0.79128	0.221263	-0.721386	-1.79974	-1.17951	0.826064	-2.8644	-0.61425	1.01427	-1.48758	-0.269907	-0.704799	0.511143	-0.790866	-0.418384	0.659665	0.403978	-0.66933	-0.36857	-0.853156	-3.21703	0.213578	0.465297	0.520416	-0.173342	0.884558	-1.8557	1.30508	-0.675392	0.557927	0.939617	-0.818669	-1.49132	-1.84029	-0.832581	0.272003	0.456995	0.853562	-0.362477	0.222123	0.041489	-0.666014	-0.306452	0.1968	-0.909987	-1.21365	0.659295	-1.50694	0.479506	0.0690244	-0.0724767	-2.00077	-0.548651	1.05527	-2.81284	0.00772248	-0.479777	-0.723475	-0.269088	0.19017	0.689384	-0.55453	0.522943	-0.400534	-1.98371	-1.16591	-0.30272	0.614761	0.172985	0.450171	-0.177908	-0.00898368	-0.50902	0.612433	-0.0832542	-1.08812	1.46648	-0.0810781	-0.211521	0.952198	1.26427	-0.369091	-0.388973	-0.0791468	-0.481507	0.0818224	-0.289908	0.0169704	-0.973276	0.749604	0.752627	0.440466	-0.299202	-0.0638541	0.5115	0.34863	0.51193	0.500946	0.385737	0.61094	0.300852	-0.520292	1.07077	0.22384	-0.688509	0.569552	0.839611	0.830217	0.278358	0.390485	-0.331544	-0.00479409	-1.09776	0.473403	-0.616148	0.210726	1.05956	0.811706	0.519546	1.29785	0.00129086	-1.95993	0.643805	0.617509	-0.969838	-0.714028	0.162182	1.30497	0.670295	-0.618633	0.241137	0.0389316	-1.09179	-1.59639	-0.924635	0.160898	0.523336	0.0079508	-0.0165178	0.609739	-0.393641	-0.454009	0.116699	0.590183	-2.0254	-0.282087	0.161644	-1.15405	1.08703	-1.59903	0.394287	-1.18629	0.767648	0.600074	0.504389	-0.717039	0.809002	-0.168792	0.154677	0.144082	0.492155	-1.18576	0.301935	-0.276835	0.189662	-0.301137	-0.270851	-1.09258	0.48861	-1.19044	-0.9646	-1.60016	-0.320228	0.970696	0.836011	0.512126	-2.49049	0.488957	-0.540922	0.139432	-0.624793	-0.137118	-1.22793	-1.20809	0.293261	-0.813217	-0.476284	0.858925	-0.198446	0.785499	0.908479	-0.23993	-2.77996	-0.668229	0.189034	0.364353	0.319108	-2.00126	0.334433	0.650984	-1.38155	0.505202	0.640251	-0.335827	-1.03491	0.0919537	1.64774	-0.291346	0.797899	-0.850495	0.387357	0.685363	0.445755	-0.706435	0.40431	-3.95494	0.789021	-0.447634	1.46828	0.452546	-0.467858	0.140827	-1.73197	0.513364	-0.032862	-0.44804	0.902247	-0.390106	0.945568	-0.314367	0.348283	0.0245695	0.189635	0.615238
225	0.237739	0.88325	-0.293572	0.615567	-1.28386	-0.0145146	0.529374	0.681417	-0.256643	-0.620422	0.787509	-1.06933	-1.17039	-0.564828	0.0309997	0.203641	0.187807	-1.18892	-0.483246	-0.615596	0.660431	-1.19592	-1.09736	0.390145	-0.141929	0.885065	0.352419	0.339803	-1.15833	-0.233438	1.28647	0.672009	-0.327724	-1.05662	-0.0202802	-0.98528	-0.130591	-0.306804	-0.585462	-1.01274	0.0567771	0.204579	-0.0205155	1.48067	1.60179	-0.0952945	-0.354387	-0.595083	-0.831583	-0.0546159	0.352978	0.987485	-0.756469	0.08331	0.0682588	1.04346	0.296432	0.475807	-0.350555	0.828759	0.555686	0.00128975	0.763156	-0.0166176	-0.720922	0.805134	0.0777392	0.627569	-0.858664	0.334539	-0.0188426	2.67956	0.448598	0.947071	0.63317	-0.0618532	0.41169	1.09094	0.345017	0.64143	-1.19921	1.44293	0.52086	0.24018	-0.397262	0.559435	0.683736	-0.426464	-0.481449	-0.748588	-0.133971	-0.920279	-0.681971	0.269455	0.713385	0.294927	0.114703	0.222713	-0.338075	-0.795266	0.324054	0.548168	0.322981	-1.18916	-0.514757	-0.182973	-0.0624722	0.420819	0.57174	0.0330667	-0.302611	0.279786	0.177973	0.137228	-0.242272	-0.171325	-0.419104	-0.189491	-0.137592	0.514028	-0.307514	0.352843	0.882113	0.559671	0.41611	0.0609773	-0.673652	-1.04335	-0.987887	0.228603	-0.0345546	-0.363145	0.742459	-0.321977	0.981282	-0.550148	-0.139024	-0.993579	-0.277756	-0.36197	-0.332882	-0.00221405	-0.657313	1.00647	0.782143	0.675714	0.756754	0.230099	0.117579	-0.49362	0.126991	-0.135629	-0.815704	-0.0641673	-0.108169	-0.148995	0.0849893	-0.258933	-1.40214	-0.0601434	-1.33363	0.514222	1.6249	0.276269	1.0488	0.264968	-0.429365	0.658614	-0.101313	-0.417382	-0.348125	0.0193426	-0.640185	0.488667	-0.314853	0.362556	-1.2249	0.240413	-0.331439	0.434477	0.323373	0.274445	-0.155947	0.662789	-0.253415	0.136764	-0.672476	-0.115957	0.578824	0.568199	-0.741703	0.395115	0.990996	0.859448	0.0114075	0.606209	-0.317831	0.584643	0.400732	0.757416	0.502638	0.163688	0.0563512	-0.908218	-0.614961	-0.223326	-0.290126	0.396146	0.144261	1.84838	0.763614	-0.996008	0.790356	0.662778	0.56762	-0.536773	-0.720627	0.808074	-1.13044	0.587505	0.210825	0.444039	0.567502	-1.02711	-0.299582	0.51712	0.969565	1.08912	0.893499	0.407083	0.708445	0.24214	0.171377	0.80347	0.796765	-0.288508	-0.0291591	-1.46636	0.188134	0.188474	-0.342149	-0.833672	1.57499	0.00457318	-0.843795	-1.24492	-0.0217898	0.648906	-0.283933	-0.639322	0.65257	-0.598784	-0.402865	-1.22178	-0.157755	0.556326	0.177973	0.720909	0.397218	0.370723	1.35278	0.578345	-0.478543	0.342811	0.709141	-0.46015	1.16429	-0.179153	-0.191953	0.22865	-0.699526	0.303296	0.170666	-0.117497	-0.552205	0.581677	-0.123746	-0.649168	-0.902203	0.151412	0.730421	-0.572556	0.125809	0.52608	-0.14851	0.482382	-0.072123	-0.432169	0.312041	0.800994	0.00622697	0.198462	0.578888	-1.39744	1.64638	-0.428454	0.714989	0.643437	0.565564	0.76416	0.391922	0.831217	0.897242	0.292675	-0.744836	-0.38209	0.289027	0.278355	-0.258456	0.184695	0.794636	-0.62042	-0.399536	0.872884	-0.327049	-0.0824851	0.0708747	-0.294233	0.339517	0.64364	0.210868	-0.246018	-0.346051	-0.584207	0.511838	0.717058	0.947218	0.28249	-1.16884	0.126394	-0.239087	0.13042	-0.535426	0.391621	-0.0400296	0.304245	-0.0661787	0.25956	-0.295374	0.330656	-0.992271	0.188832	-2.16124	-0.556656	-0.00692943	-0.0416368	-0.0426208	0.0715642	-0.757777	0.0152613	0.505618	0.0019628	1.06233	-0.0244712	0.427194	-0.800285	-0.161299	-0.795014	-0.373543	-0.164459	0.482772	0.658585	-0.586348	1.14228	-0.985619	0.996569	0.259644	-0.191003	0.164011	0.530699	-0.362222	0.623641	0.0327669	0.0239002	0.477016	0.34952	0.164825	1.98493	-0.314723	-0.619461	0.361094	1.21039	-0.0337618	-0.150346	1.0756	-0.0540916	0.222425	-0.555019	-0.0221918	-0.742968	-0.0743638	-0.441115	-0.192662	0.433195	0.289146	0.934585	-0.0248692	-0.6482	-0.0259345	-0.234158	0.657867	0.0753079	-0.0531333	0.521547	0.543791	-1.1594	0.532423	-0.583037	-0.656154	0.31966	-0.94794	0.195641	-0.244653	0.46024	-0.572803	-0.268884	0.494512	0.622152	2.19683	-0.678852	-0.275604	-0.289481	1.82768	0.0977817	0.611194	0.281335	-0.183675	-0.726147	1.09011	1.20362	-0.529589	0.199323	-0.30844	-0.0248571	0.399558	-0.378629	0.465542	-0.657843	2.20998	0.385597	-0.0160314	0.0144735	-0.0018345	-1.41804	-0.0151007	0.119729	-0.0248307	0.783466	-1.35638	0.547904	0.39684	0.258807	0.0133591	-0.741939	0.633745	-0.820839	0.0546302	-0.160452	-1.13714	0.604053	0.532363	-0.890379	-0.0587988	0.318766	-0.974119	-0.0826786	0.31743	0.0599898	-1.12849	-0.115704	0.595665	0.0423023	0.642815	-1.50961	1.03468	0.034877	-0.233261	0.00787863	0.329322	0.49681	1.08907	-0.660556	0.153855	0.733247	0.929392	0.949748	0.265799	-0.264708	1.36396	-0.0873071	0.816222	0.15282	-0.291615	0.652515	0.887292	0.277915	1.31267	1.28592	-0.446962	0.0294856	0.588783	-0.140451	-0.0750781	0.428254	-0.634302	0.824508	0.118882	-0.152099	-0.164643	0.772956	-1.04415	1.08093	1.51913	-0.768353	-0.814044	0.685446	-0.00160207	0.902719	-0.456815	1.13829	0.966714	-0.934561	-0.522238	-0.428076	-0.48929	-0.683271	-0.286431	0.367328	-1.01405	-0.019586	0.00265133	-0.169504	-0.646862	-0.0770335	-1.05887	-1.30079	0.806419	0.935146	-0.270023	-0.644382	-1.2837	0.652971	-0.630168	-0.683789	0.189325	-0.0671574	-0.0554024	-0.862553	1.85398	1.41057	-0.899028	-1.39247	0.257286	-0.529321	-0.0265198	0.838475	1.49306	-0.770924	-0.657092	-0.169571	-0.440274	0.107736	-0.444054	1.05658	0.626926	0.570231	0.137561	0.124912	0.0179699	-0.0381499	1.50129	0.360411	0.0669937	-0.942515	0.261916	0.387718	0.715585	0.948691	-0.230491	0.312427	1.07439	0.272197	-0.890659	-0.627732	0.298405	-0.699179	1.25685	0.0149359	0.168403	1.93952	0.882386	-0.433129	-1.19978	0.785035	0.41171	0.0536536	0.114477	-0.775719	1.64607	0.880189	1.37942	2.78198	0.0768066	-0.186047	0.700726	1.42924	0.278803	0.053636	0.696927	-0.0643638	-0.519002	0.587617	0.134343	-0.509478	-0.29707	-1.46577	-0.466292	0.645725	0.484359	-0.260591	-0.193774	0.908689	0.432041	-0.804104	1.01005	0.350273	0.87936	0.337885	0.073418	0.26875	-1.20448	0.382744	-0.894836	-0.526412	1.68126	-0.240059	0.418108	0.510321	-0.03279	-0.703987	0.993252	0.136192	0.395624	-0.506601	1.78876	0.23893	0.662677	1.37589	0.557668	-0.488596	0.879851	-0.345719	-0.818323	-0.52883	-0.148236	-0.197971	2.18095	-0.208539	-0.200843	-0.0717369	-0.103656	0.0159646	-0.702555	-0.171527	0.258394	-0.386351	0.0820912	0.840385	-0.531576	-0.177083	-0.177771	-0.779892	0.120099	-0.0527636	-0.850106	-0.798615	0.110831	0.441091	0.533652	-0.015694	0.240244	0.411474	-0.351993	0.214695	-0.626525	-0.62233	-0.0916867	0.389491	0.105413	-0.0643952	-0.71594	0.196606	0.271612	-0.161229	0.616477	0.0451897	0.95863	-0.225976	-0.707848	-0.785348	-1.03255	0.0497765	0.193191	0.682543	1.07933	0.64746	0.0094616	-0.135514	-0.629254	-0.519357	-0.190632	-0.263093	-0.281994	-0.839467	0.454375	0.473836	0.394857	0.257085	-0.0630162	0.965349	-0.483101	1.09127	2.37789	-0.631169	0.224347	0.562097	0.283797	0.628113	1.80924	0.0672364	-0.173338	-0.201208	0.0226512	-0.0759383	0.330423	-1.13139	-0.457206	-0.414617	0.118181	-2.34999	0.381996	-1.31198	0.150053	0.837424	0.648531	-0.50765	-0.947008	1.92544	0.395008	0.36021	-0.800648	-0.372162	0.2346	0.434677	0.854712	-1.23498	1.11985	-0.537408	1.47942	0.126295	0.46963	-0.457476	0.497302	-0.0643723	-0.834488	-0.329462	1.30573	0.61728	-0.182136	-0.085261	0.556609	-0.0168387	0.765097	-0.142726	-0.859478	-1.35261	-1.52433	0.257848	0.00521832	0.380252	-0.0889298	-0.149634	-0.292585	0.404694	-0.13287	0.0292123	-0.276409	0.757637	0.28739	0.306024	-0.154058	0.606445	1.47406	-0.142759	-0.166902	0.403093	0.415565	0.499269	0.242638	0.425519	-0.372352	-0.166762	0.0733933	1.38478	0.861986	0.218193	0.32572	1.21128	0.447607	-1.08521	-0.0997527	-0.0488795	0.627688	0.366276	-0.258596	-0.128923	1.0912	-0.766767	-0.876858	0.244176	-0.719722	0.596508	-0.112072	0.528608	0.123722	0.626818	0.509304	0.252244	0.528577	-0.376669	-0.327064	0.802944	-0.47256	-0.05594	0.119309	-0.208816	1.32046
226	-0.436377	-1.05665	-0.264883	-0.37849	0.130269	-0.522184	0.0917992	-0.606767	0.147877	-0.0487353	-0.19925	0.591218	-0.0520721	0.0472116	0.247149	-0.356688	0.0827845	0.386185	0.167256	-0.144582	-0.108401	0.305532	0.403576	0.0656629	-0.333774	-1.20199	-0.270673	-0.578847	0.173351	-0.0664488	-0.242792	0.103656	-0.0681629	0.0718675	-0.103379	0.617983	0.281585	0.226875	-0.00973919	-0.015048	0.0609607	-0.0616107	0.0799722	-0.845263	0.0745163	0.430309	0.430812	-0.042303	0.259989	-0.672988	0.175251	-0.421058	0.276587	0.576649	-0.240093	-0.0526726	0.356082	-0.466883	0.146518	-0.46282	0.0256904	0.167598	0.27413	0.895365	-0.528628	0.150273	-0.0894551	-0.293599	0.0699027	-0.369326	0.285765	-2.53291	-0.163762	-0.729497	0.357648	0.0697101	-0.346199	-0.319451	-0.605492	-0.251994	0.977702	0.478573	0.394239	0.630417	0.274204	0.695844	-0.88754	0.287259	0.207408	-0.17156	0.265103	0.0190551	-0.055169	-0.542314	-0.292134	-0.0797965	0.155761	0.579346	-0.620462	0.781785	0.0838815	0.419445	0.222952	0.215518	0.192219	0.712306	0.10585	-0.134523	0.0990048	-0.52044	0.134733	-1.88693	-0.245349	-0.112678	-0.206709	0.257003	0.160678	-0.205905	0.237459	-0.012046	0.369284	0.103516	0.299074	-0.260648	-0.168384	0.243843	0.56936	-0.198293	0.110153	-0.495363	0.184573	0.388263	0.145655	-0.116049	-2.43878	0.0713538	-0.025379	-0.0299901	0.127545	-0.386705	0.460383	-0.214332	0.426227	-2.97296	0.0367312	-0.775999	-0.217769	-0.191641	0.109035	0.182541	-0.458424	0.326247	0.60193	0.335187	-0.225812	0.596165	-0.323365	0.245212	0.026901	0.208383	0.146078	0.349825	-3.80827	0.169498	-0.972456	-0.121214	-0.0344296	-2.17004	0.300668	-0.111146	-0.183189	-0.0829246	0.319755	-0.122403	-0.0351468	-0.287143	-0.0144153	-0.57017	0.508288	-0.139862	0.394985	-0.0606732	0.389952	-0.182828	0.0767156	0.473445	0.592052	-0.244918	-0.433935	-0.961597	0.210148	-0.310344	-0.106543	0.389471	-0.29942	0.310138	-0.531985	-0.243214	-0.0764812	-0.368025	-1.26614	0.177421	-0.363952	0.136114	0.50172	0.261048	0.0817501	0.116607	-0.143498	-3.11137	-0.214437	0.0954576	0.0908741	0.177298	-0.10852	0.074339	0.130476	-0.360651	-0.244951	-0.546138	-0.259431	-0.939486	-0.387281	-0.244864	0.144326	-0.106365	0.00327156	-0.192972	0.0830839	0.440013	-0.148434	0.305839	-0.148128	-0.405706	0.297729	-0.122931	0.0238796	0.581867	0.0507963	0.0395565	-0.16121	0.186467	-1.29147	-0.238244	-0.0950266	0.883858	0.115621	-1.63159	-0.290611	0.0153293	-0.40274	0.218624	0.204349	0.267843	-0.176953	-0.0825138	-0.586302	-0.357344	-0.13645	-0.0457912	-1.0659	-0.163306	0.198629	-0.765917	-1.40385	0.0149659	-0.259768	0.262294	0.361395	-0.135525	0.00529149	-0.456005	-1.00547	0.121966	0.7683	0.260068	0.472453	-0.0423861	-0.384663	0.166698	-0.137198	-0.284782	-0.222077	0.0830915	0.0285127	-2.07809	-0.0957702	-0.219282	0.328607	0.193541	0.107444	0.21483	0.0886354	0.346777	0.458417	0.0508942	-0.048261	-1.81145	0.0966206	-0.0256206	0.0292842	-0.000442133	-1.60689	-0.372113	-0.142347	0.25308	0.144576	-0.00414788	0.106144	-0.220827	-1.37104	0.148102	0.109148	-0.340578	-0.839044	0.270777	0.402729	0.0963393	-0.247239	0.121257	-0.38199	-0.270107	-0.173297	0.216741	0.118348	0.414116	-0.0452984	0.247179	0.40325	-0.114796	0.00642504	0.202833	0.08352	0.402175	0.126763	-0.224885	-0.84425	-0.17255	-0.0450999	-0.210078	-0.215401	0.207943	0.168934	0.159344	0.23295	0.402543	0.558993	0.00408268	0.36411	-0.285883	-0.0458848	-0.457188	-0.661583	0.00826417	-0.203555	0.185776	0.180868	0.32703	0.148403	-0.250202	-0.865074	0.115172	0.232941	-2.03492	-0.171567	-0.233598	-0.417168	-0.097915	-0.221717	-0.0473492	0.17471	-0.126911	-0.200351	-0.243391	-1.37067	0.349374	-0.0284287	-0.732789	-0.139114	0.264808	-0.578344	0.302782	0.227326	0.366468	-2.12768	-0.0792947	-0.329254	0.354994	0.443264	-0.284857	-0.290213	0.619324	0.547396	0.0235572	-0.0774046	-0.958564	-0.0772267	-0.105864	0.530334	-0.0507052	-0.0964191	0.20354	-0.0238329	-0.428685	0.010266	0.159072	-0.0611604	0.27296	0.138084	0.374416	0.0980934	-0.102814	0.464572	-1.19551	0.0333067	-0.53177	0.152939	0.300877	-1.73744	0.0513428	0.118707	-0.445652	-3.0087	0.0210664	-0.571815	-0.416554	-0.0735465	0.313212	-0.121888	-0.820931	0.438614	-0.632994	0.45912	-0.0321388	-0.380913	0.0286195	0.468549	0.0150355	-0.446261	-3.04525	-0.301881	0.384159	-0.209483	0.821505	-0.145856	-0.0024554	-0.360114	-0.565594	0.0691453	-0.145199	-0.661055	-0.216094	0.393918	0.118785	0.294167	-0.249295	0.352288	0.321613	0.019709	-0.257833	-0.320644	0.376649	-0.0912633	0.120537	-0.00571765	-0.0443914	-0.0556264	0.337108	0.588212	-0.145103	-0.441775	0.414517	0.244119	0.150812	-0.347331	0.365384	0.0229664	0.495167	0.199281	-0.304692	-0.865867	0.380122	0.152611	-0.373244	-2.8897	-0.248027	-0.600187	-0.207907	-4.00094	-0.0561551	-0.384584	0.307454	0.267315	-1.14209	-0.281112	-0.494203	-0.268365	-1.38696	-0.146935	0.319385	-0.0223205	0.234386	-0.340119	0.157639	-0.283148	-0.561894	0.0315178	-0.190446	0.279938	-0.205639	0.166735	0.107239	-1.36888	0.0941443	-0.413396	-1.17034	0.00202115	0.189303	-0.282396	-1.45826	-4.59882	0.199216	0.157373	-0.266303	0.192888	0.605087	0.291961	-0.0920088	-0.0352515	-0.152279	-0.0489918	0.183259	-0.153864	0.356639	0.063299	0.164204	-0.0856172	-1.2128	0.280145	0.474234	-0.102896	0.215179	-0.0819851	-0.117582	-0.0937737	-0.496418	-0.190988	0.319626	-4.52653	-2.112	0.223263	0.87044	-0.237376	0.525026	0.25619	-0.856022	-0.159236	-0.0609388	0.104077	-0.0907956	-0.116024	0.124029	0.258355	-0.0422703	0.0511921	-0.963447	-0.0245186	0.586488	-0.127307	-1.20496	-1.82479	0.448925	0.162177	-0.230203	-0.136081	-0.0054507	-1.27205	-1.65903	0.205631	-0.364198	-0.40058	0.138396	0.674547	0.197718	-0.13931	-0.284214	0.0641053	-0.127748	0.452115	-4.70094	-0.169882	0.275133	0.192831	-0.195064	0.121269	-0.255795	-0.231043	0.288351	-1.62833	0.390741	-2.65797	-4.37134	-0.336662	0.492299	-0.08679	0.537919	-0.0886152	-0.818014	-0.344579	0.47063	0.191595	-0.173469	-0.0290961	0.270108	0.0364215	0.0846006	0.412883	-0.0732229	0.191986	-0.143455	0.0593104	-0.490789	0.0826179	-0.131445	-0.478864	-0.031571	-0.419465	-0.108428	-0.00774566	-0.615907	-0.0369851	0.262583	0.225811	-0.0728508	-2.90817	-0.265363	0.0824892	-0.0392416	-0.466703	0.251814	-0.639209	-0.0837301	-1.18368	0.125223	-0.814632	-0.226629	-0.671749	-0.157137	-0.204875	-0.13164	-1.45478	-0.25793	0.596147	0.576331	0.108438	-0.881629	-3.56565	-1.40352	-0.342072	0.431544	-0.021548	0.127721	0.266903	-0.223983	-0.277731	0.12742	-0.150056	-0.0977494	0.302158	0.0311426	-0.0137725	0.38904	-0.192979	-0.0806651	0.713019	0.339228	-0.100346	-1.4758	-0.220371	-0.114446	0.0654466	-0.121947	0.160006	0.262437	0.236325	-0.0304822	0.168936	-0.288383	-0.267507	-0.11212	0.0745258	0.524029	-0.199634	0.0916256	-0.119637	-0.172381	-0.955218	0.163257	-0.262159	0.616779	0.111862	-0.903447	-0.0187371	0.210102	-0.440647	-0.195901	0.217969	0.319933	0.380373	-0.0555316	-0.0515243	0.499103	0.221215	-0.095676	0.394593	-0.837178	0.264311	0.148124	-0.100721	-1.35895	0.0725542	-0.330842	-6.19849	0.189464	0.159256	-0.00661167	-1.40627	0.374957	-3.0535	-0.945727	0.112633	-0.217005	0.0874338	-0.0414294	-0.250016	0.15268	0.318176	0.680284	0.244449	-1.20643	-4.645	0.0359157	0.312387	-1.38839	0.146503	-0.0668169	0.246695	0.0258851	0.0250735	-0.162429	0.454403	0.176556	0.254927	-0.73436	0.229501	-0.0685224	-0.0887754	-0.0273456	-0.192881	-0.16848	-0.0744976	-0.330341	0.28711	-0.419913	0.306822	-0.0174633	-2.2446	0.269882	0.412644	0.100939	0.424876	-0.197459	-0.236479	0.304892	-0.135519	0.221529	-0.465062	-0.183523	0.222507	-0.37395	-0.103463	0.293853	-0.99299	-0.42963	-0.0840812	-0.801829	-0.434787	0.00463001	-0.327056	0.0743123	0.505425	-0.049119	0.114266	-0.187914	0.200716	0.500021	-0.161888	-0.389537	-0.131129	0.229345	-0.0359644	0.162777	0.374315	-1.20067	0.170447	0.183802	0.109451	-1.56461	-0.350155	0.631789	-0.206358	0.37569	-0.117651	-0.419917	0.355032	-0.137997	-0.707518	0.216565	-0.00583321	0.25168	0.453115	-0.302448	-0.0172268	-1.93458	-0.186903	-0.351568	0.180038	-0.0938569	-0.661485	0.0188508	0.123092	-0.747228	0.294922	0.214075	0.356931	0.531523	-1.58876
227	-0.655877	0.179352	0.0786506	0.67199	0.148025	0.01276	-0.38813	0.244666	0.137009	-0.266002	-0.0197296	-0.218865	0.952698	-1.11106	-0.358862	-0.197754	-0.0117702	-0.312258	0.148587	-1.12089	-0.613196	-0.264223	-0.338263	-0.329391	-0.469392	0.12001	0.246362	0.339454	0.404743	-0.0789818	0.606435	-0.392941	0.928668	-0.0649246	-0.305854	-0.302887	-0.459837	-0.153634	-0.415908	0.367604	-0.472355	0.505866	-0.372921	-0.510276	-0.667545	-0.209991	0.238964	0.582551	-0.303324	-0.139581	-0.224012	2.47284	0.286243	-0.355976	0.179331	-0.0428208	0.315172	-0.652901	-0.113405	-0.997861	-0.899566	0.0940736	0.526406	-0.083945	0.115624	0.284217	1.35461	-0.562092	0.212366	-1.01247	-0.228928	-0.211608	0.293613	0.062365	0.409302	-0.0950819	-0.710386	-0.331681	-0.38883	-0.448639	-0.438591	-0.0780004	0.0465249	-0.465058	-0.213867	-0.194386	-0.309594	-0.386916	0.603056	-0.0377161	0.429632	0.558208	0.560404	0.137603	-0.748307	-0.41652	-0.153527	0.256393	-0.583231	0.329548	-0.0066839	0.279917	0.249497	-0.658308	-1.01229	0.00552418	-0.382818	-0.487273	0.355146	0.299587	-0.350302	2.63228	0.12536	1.11929	0.162796	0.818242	-0.105324	-0.268557	0.0092116	-0.399816	-0.258681	-0.883545	0.20527	0.431309	0.0562051	-0.0782902	-0.0932604	0.0663723	-0.132551	-0.309951	-0.696822	-0.0791816	0.134566	-0.415551	0.897222	-0.0941246	-0.671837	0.0384115	-0.200787	-0.439863	-0.15144	-0.202208	0.182468	0.159066	-0.630964	-0.963749	-0.698901	-0.213297	0.408529	-0.709862	0.0568334	2.60243	0.185216	-0.463329	-0.162693	-1.20819	-0.799684	-0.161755	0.306393	-0.411934	-0.481407	-0.0976545	0.907106	-0.198073	-0.616739	-0.291576	0.161998	0.94247	0.602837	-0.204637	0.322354	0.487943	-0.230545	0.25633	1.06022	-0.593474	-0.193154	0.461527	0.206852	0.392371	-0.291326	-0.80384	0.441341	-0.273312	-0.20441	0.623021	-0.227434	-0.372798	-0.507533	0.058858	0.774253	-0.500812	-0.434967	0.321673	0.0314623	0.23421	0.346282	-0.183455	0.0425528	0.163875	-0.620927	0.37709	0.367492	2.58331	0.340997	-0.433475	1.22093	-0.265536	-0.320783	-0.818188	-0.3322	-0.291804	-0.758798	0.42521	0.742246	-0.471824	0.064737	-0.378618	-0.0788188	0.323949	-0.171376	-0.738385	0.536255	0.131344	0.709868	0.159941	-0.440483	0.586541	-0.338608	0.182437	0.0051874	0.320205	-0.61221	-1.05295	-0.916074	-0.307794	-0.246267	-0.194871	0.0290844	0.329848	-0.196881	-0.0030736	-0.68627	0.0992454	0.250882	-0.969751	-0.397121	0.491243	-0.445888	-0.57503	-0.373782	0.930625	0.143069	0.265778	-0.636228	-0.354625	0.526344	1.08679	-0.287741	-0.185741	0.253421	-0.492743	0.354723	0.948787	-0.247812	0.0360561	0.727814	-0.46702	-0.302729	-0.268335	-0.123452	-0.149206	-0.299041	-0.164398	-0.29946	-0.732919	-0.477883	0.389811	-0.441841	-0.249409	-0.00045226	-0.342295	-0.545532	0.316855	0.489064	0.107607	-0.336393	-0.203251	-0.11634	-0.801288	-0.502222	-0.902738	-0.157581	-0.57269	0.283337	0.848997	-0.594684	0.704132	-0.325532	-0.100318	0.472878	-0.439891	-0.446249	0.899499	-0.225418	0.238922	0.0233449	-0.396641	-0.456399	-0.320589	0.356235	0.532393	0.10893	-0.159166	0.605304	-0.0802497	0.760452	0.444873	-0.55486	0.345042	0.233469	-0.419265	-0.368634	-0.0361246	-0.46388	0.587408	0.244688	-0.100606	-0.332144	0.164245	0.0897358	0.401391	0.0558394	-0.613366	-0.152484	-0.283546	13.4433	-0.580641	-0.148158	0.100239	0.591598	-0.26065	0.174849	-0.450186	1.36375	-0.595771	-0.0438656	-0.0822032	0.533153	-0.509231	11.2629	0.203717	-0.48912	0.191771	0.556466	-0.306518	0.00551114	0.301921	-0.120112	-0.283215	-0.815529	-0.40189	0.465122	0.257816	0.308612	0.380455	-0.107186	0.297258	-0.164258	-0.0619098	-0.107569	0.0023792	-0.741552	1.14729	-0.712029	-0.0450865	0.668679	0.0341052	-0.182689	0.513765	0.577553	0.375587	1.28901	1.04257	-0.676876	-0.0266644	2.14061	-0.65746	-0.144787	0.0182725	-0.132927	-0.209296	-0.306245	-0.368291	-0.295936	0.324293	-0.605007	0.18078	0.209905	0.698089	-0.946569	0.566772	-0.145197	0.766008	0.0022096	0.190877	-0.260713	0.227489	0.456901	0.104466	0.260264	0.118121	0.555148	-0.194647	-0.16032	0.299143	-0.158756	-0.453812	0.0287192	0.984192	-0.352604	1.03013	-0.0735294	-0.343575	0.20864	-0.550802	-0.391732	-0.403292	-0.496035	0.618359	-0.332114	-0.154923	-0.159433	-0.33523	-0.274459	-0.445234	0.253463	-0.0478548	-0.548069	-0.866069	-0.0188448	0.0172077	0.417591	0.0921908	1.1382	-0.053684	4.19932	-0.458129	0.259458	-0.789428	-0.297925	-0.366795	-0.237849	-0.688023	0.0746744	0.307555	0.510605	-0.544159	-0.00184342	0.168959	-0.111023	-0.067055	-0.435928	0.295434	-0.061237	-0.773648	1.08915	0.300397	0.639322	0.363032	0.930042	-0.134172	-0.428987	0.567121	-0.0211428	0.0439131	0.252171	-0.385173	-0.361202	-0.48012	0.076935	-0.303185	-0.184496	-0.0755184	0.342852	-0.617598	-0.368874	-0.449765	-0.572974	-0.0132476	-0.143022	-0.34931	-0.222359	0.923761	0.447428	-0.610526	0.0974919	0.150059	-0.231657	0.0732245	-0.217169	-0.373137	-0.81602	-0.0547886	-0.382404	-0.112337	0.143587	-1.10441	-0.377365	-0.579567	0.352871	0.296568	-0.519434	0.137013	-0.0304969	0.206182	-0.0065732	-0.0336314	-0.807883	0.460617	0.527966	0.564669	-0.576515	-0.274252	1.74823	0.237318	0.30609	-0.690143	-0.538322	-0.666119	-0.490745	-0.45468	-0.442959	-0.174744	-0.165672	-0.69706	1.02491	-0.378485	-0.224665	0.416989	0.0060752	0.208783	-0.535536	0.317394	0.760007	-0.0665698	-0.157621	2.46696	0.187152	-0.0667928	0.179274	0.426024	0.27217	0.0044711	-0.229229	0.480503	-0.0442168	0.735653	-0.0231972	0.245852	0.121913	-0.94182	0.198238	-0.481166	-0.382936	-0.55941	-0.135668	-0.137543	0.990079	0.234091	-0.232207	0.227911	-0.0988504	0.149926	-0.442046	0.292905	-1.42793	0.724431	-0.339425	-0.0363304	-0.492721	0.0059725	-0.258528	0.140885	-0.067687	-0.791047	0.203992	-0.754732	-0.667942	1.05728	-0.0950002	0.240594	0.0428772	-0.283325	-0.52881	-0.402674	-0.277106	0.732464	-0.587283	-0.277089	-0.771986	-0.190742	0.156204	0.111076	-0.0524273	-0.250213	-0.201331	7.80266	-0.325983	-0.233094	0.307622	-0.665246	-0.515165	-0.174934	0.473563	0.556167	0.645344	0.065135	-0.222489	-0.268045	0.286161	0.086198	0.458264	0.552685	-0.92613	0.110151	0.0512522	-0.103631	-0.487896	-0.733536	0.333609	-0.531332	-0.625074	-0.512837	-0.0951609	-0.271438	-0.838032	-0.0996668	-0.347185	0.340051	-0.135665	0.389403	-0.227089	-0.0358784	0.362544	-0.591694	0.175155	-0.858468	0.72822	-0.465245	0.508777	-0.313272	0.185631	-0.543256	-0.21276	-0.200612	0.123161	0.165691	-0.450315	-0.125452	-0.0369202	0.0533072	0.041317	2.074	-0.572262	0.210936	-0.410205	-0.261345	-0.122808	0.148623	-0.145644	-0.0769891	0.264468	-0.0996283	-0.285975	-0.931816	0.0170131	-0.557736	-0.838743	0.448087	-0.365939	0.0587295	0.124344	-0.226629	-0.737515	0.334127	-0.405134	-0.484825	-0.663378	-0.0526718	-0.574516	-0.454195	-0.254981	0.000447378	0.0762132	0.951204	-0.0776057	-0.210751	-0.837208	0.34166	-0.439544	3.99606	0.721238	0.32565	-0.352546	0.0159067	-0.065911	0.13772	-0.0851467	1.52034	-0.687409	0.419058	0.492029	-0.0012403	0.0664379	0.0579265	0.64618	-0.143769	-0.375283	-0.62712	-0.424208	-0.345898	-0.321823	-0.626583	0.356881	-0.705592	5.01003	-0.283544	-0.598311	-1.4914	-0.161189	-0.490316	2.36817	-0.202844	0.255355	0.0117275	-0.0677916	-0.604854	1.5319	0.349091	-0.556448	0.38905	-0.256708	0.600418	-0.419021	-0.298862	0.706684	0.534042	-0.583257	1.01594	-0.177937	-0.492019	-0.485552	0.102705	0.201886	0.124381	-0.311677	-0.112455	0.470294	0.402469	-0.759649	1.13654	0.248978	0.753367	0.190292	-0.152963	0.304922	0.119658	-0.750532	-0.257049	0.770852	2.31737	-0.53183	-0.289155	0.325875	-0.98779	0.0664484	-0.32958	-0.399851	0.0223638	0.660929	0.290114	-0.661048	0.0828089	0.238717	-0.233134	0.0974908	-0.560544	-0.57836	-0.487789	-0.0432768	-0.669435	0.350344	1.40941	1.01798	0.537952	-0.442952	0.641795	-0.150723	-0.216662	-0.0529165	0.525305	-0.483998	-0.395459	-0.394959	-0.176403	0.183147	-0.40933	-0.803514	0.619482	-0.242579	0.102666	-1.25707	-0.610197	-0.344921	0.05955	0.185311	-0.107224	-0.190553	-0.542645	-0.0675986	0.098866	-1.18016	-0.68722	-0.370333	-0.136819	-0.436246	0.0661536	-0.829675	3.11647	-0.753831	-0.163143	1.01273	-0.386038	-0.0480206	0.169181	0.070819
228	-0.0692624	0.484956	-0.603296	1.34827	0.515347	0.776563	0.504442	0.777749	0.119865	-0.818053	-0.236234	-0.677494	0.121005	-0.31457	0.528531	0.690225	0.750711	-0.548622	-0.0578214	-0.999413	-0.396436	-0.439406	0.522912	-0.063369	-1.08767	0.348285	-0.145912	-0.198333	-0.0862186	0.24605	1.12693	1.3247	0.70089	-0.4986	-0.481466	-0.0160866	-0.525323	-1.20065	-0.484848	0.56549	-1.13437	-0.588311	0.156102	-0.279881	-0.454749	0.286279	-0.135257	-0.883365	-0.834371	-0.74717	-0.153586	-0.0697045	0.662955	1.07077	0.289052	1.27326	1.0858	0.105056	-0.0247926	-0.396259	0.800489	-0.253227	-1.25677	-1.09279	-0.720033	-1.15996	-1.16546	0.039986	0.535866	-0.303958	-0.609762	0.318838	-0.300623	0.205875	-0.703403	1.01535	0.0203823	0.912609	0.1526	0.639409	0.890919	1.77708	-1.14018	1.61819	0.855536	-0.153498	-0.246453	0.236462	1.58195	-0.217734	1.321	-0.413504	0.336555	0.618464	-0.911905	-0.444063	3.09708	0.388053	0.584701	-1.18751	0.840526	0.342302	-0.244567	-0.289382	0.0766306	-0.154087	-0.123925	-0.342684	-0.577169	0.907853	-0.562029	0.915536	-0.840337	-0.52833	-0.26155	-0.159231	1.11893	-0.411227	1.37208	0.229165	0.166623	0.933803	0.653139	0.716224	0.728946	-0.932457	-0.904067	0.245534	-0.698337	0.636269	-1.53209	-0.837488	-0.360318	0.348753	1.34118	-0.319336	-0.150978	-1.63538	0.0526718	-0.945133	-1.33729	-0.20481	-0.385713	0.15309	-0.914961	-0.563203	-0.952355	-0.855366	-0.0416854	-1.00924	1.36432	0.774495	-1.22974	-0.648557	1.30537	-1.4628	0.859714	-0.706448	-1.88338	-1.13545	-0.79073	-0.70964	-1.60984	0.322919	0.0574965	-0.621571	-0.56084	-0.903623	3.01766	-0.331239	0.00989002	-0.876994	-1.60111	0.503078	-0.175805	-0.121637	-0.520874	-0.544865	-0.438035	0.473814	-1.02636	0.589142	0.82615	-0.442664	-0.143022	1.07331	0.163497	0.0763053	0.155201	1.3546	-0.746454	-0.267018	0.224969	-0.593283	1.5918	-0.607253	-0.409714	0.0659204	0.876191	-0.0862872	-0.0655671	-0.0837205	-0.668571	0.396192	0.572145	-0.568959	0.372712	-0.798659	0.379775	1.0271	-0.980843	-0.941308	0.107882	0.999812	0.168967	-0.744429	1.05971	1.125	-0.536412	0.126467	-1.04055	-0.135741	-1.75323	-0.842399	-0.147264	0.0919606	0.204695	-1.12532	-1.27545	-0.226116	0.833503	-0.602672	-0.0575926	-1.3946	-0.936624	0.810139	-1.18972	0.332032	-0.0271329	0.313249	1.24727	-0.0997995	-1.34343	0.131977	-0.825426	-2.07724	0.328221	-0.0873987	0.303271	1.09832	0.779228	0.552064	-0.0996629	-0.817336	0.303615	-0.32593	0.215337	0.125887	-0.136237	0.844777	-0.240026	0.0066646	-0.977228	0.786265	0.591037	-0.131909	-0.724532	-0.719644	-0.619401	0.811019	0.08745	-0.62655	-1.86947	-0.807995	-0.676987	1.04882	-1.03867	0.21031	-1.83574	-0.280106	-0.599882	0.0639556	0.75952	-2.02	0.592251	0.728598	-0.469885	-0.920155	0.241809	-1.05325	-1.26922	0.516343	1.18136	-0.585817	-1.02244	0.185733	0.264476	0.0918754	-0.502102	-0.692472	0.896804	-0.0828548	1.03142	-0.185756	0.367317	0.138263	0.0362121	0.417799	1.16437	0.872112	0.808115	0.70971	1.31652	0.357518	1.42199	-0.073142	-1.08921	0.330406	-0.0415039	-1.44582	0.716433	0.398446	0.679007	0.00820822	-0.318506	0.36295	0.725632	-0.783649	-0.520021	0.697134	0.419956	0.860177	0.298027	0.4929	-0.39191	0.137096	0.0866178	0.0240059	-0.996573	-1.11239	0.269251	0.668424	-0.216083	-1.8086	1.27924	-0.315201	0.19702	0.316773	1.16797	-0.885185	-0.275192	-0.712855	0.672917	0.792874	0.618889	-0.484835	-0.0739561	-0.241648	-0.956139	-0.0848978	-0.335022	0.301142	-0.231081	-0.00977938	-0.283965	0.839328	0.292209	0.877916	-0.225477	-0.291992	-0.326535	-0.251072	0.0413777	1.32273	-1.15047	0.513194	-0.016738	-0.646952	-0.155757	-0.287932	0.689487	1.83934	0.210993	0.619254	1.21555	0.463446	0.374943	0.672218	2.74166	0.0542162	-0.778959	1.0251	-0.0525374	0.950141	-0.262539	1.04423	0.239773	0.302099	2.58755	0.381386	-0.767608	0.102104	-1.04046	0.0557336	-0.25322	-0.195617	-0.019193	-0.690462	1.47236	1.05886	-0.774633	0.555184	0.688862	-0.551082	-1.24166	0.362189	0.942886	-1.45114	0.0739264	-0.270266	-0.671724	-0.220849	-0.461249	-0.172425	2.23038	0.18553	2.35149	0.875949	0.274607	0.0222212	-0.188184	0.253614	-0.879463	1.18829	-0.253782	-0.0414034	0.363652	0.186777	0.295897	-1.55398	1.0371	-0.222517	-1.76092	-0.485917	-1.56682	0.0825272	0.62754	1.71966	0.0481172	-0.82738	0.611795	-1.09094	-1.04827	-0.121649	0.0285629	-0.676167	0.103954	1.04104	-0.499753	0.909516	-0.0645462	0.171773	-0.683319	0.799642	0.791026	-1.67778	0.240246	-0.763914	0.946985	0.680417	4.51001	-1.02735	1.66541	-0.3642	-0.552846	-1.3309	1.21881	1.60566	1.07405	0.530561	-1.68836	-0.313327	0.321812	0.57132	-0.225845	0.7818	0.784569	-0.803715	-0.198978	-0.914346	-0.340078	-0.736491	-0.114175	-0.0202955	-0.198416	-1.45949	-0.312646	0.234181	-0.0680925	-0.0792962	1.56096	-0.318333	1.0441	0.172584	-0.880376	1.38862	-0.297024	-1.39724	-0.474921	0.01609	1.80105	1.86761	-0.263855	0.689163	0.107681	-0.138477	0.818371	-1.14677	-0.325042	-0.166612	-1.93093	-1.13896	-1.10631	-0.575679	0.1707	-0.396105	0.283691	-0.0797596	-0.413884	-0.924828	-1.35715	0.523577	-1.4305	-0.488224	0.0379058	-0.227953	-0.372094	-0.633017	-1.21426	-2.26325	0.0528098	-1.00294	-0.185483	0.350561	0.574636	0.835124	0.306344	-1.13716	2.53672	0.357873	-0.194945	-0.087197	0.126824	-0.559079	-0.232877	-0.6378	0.41146	0.849477	-0.133334	-0.560001	-0.0307426	-0.630136	0.00128702	0.23274	0.67894	-1.29261	0.227825	0.514602	-1.50186	1.99264	-0.518218	0.59689	0.797529	0.0536792	0.997939	-0.395891	0.235176	-0.275235	-1.15674	0.380654	0.491813	1.51956	-0.175804	-0.423243	0.417864	-1.44295	-0.123874	0.733624	2.36003	0.466105	0.430571	-0.14957	0.661127	-0.359949	0.298385	-0.036524	0.508395	-0.970987	-1.39774	2.08408	-1.9133	-0.290785	0.0626028	1.1002	0.906958	1.73119	1.31909	0.665534	-0.482137	1.45612	-0.813819	0.249611	-1.8697	0.241718	0.869378	0.660287	-0.607663	0.324333	-0.301232	-0.612412	0.00757374	-1.41648	1.44334	2.05459	-0.663688	-0.475056	1.73639	-0.398274	0.2902	1.13267	-0.161006	-1.76132	-1.5386	-0.143592	0.410103	-0.0901492	0.416584	-0.148302	0.663498	-0.422551	-0.912635	0.798702	0.371036	-0.0939442	0.708428	-0.279519	1.22039	1.48373	0.201454	-1.26003	-0.0887829	0.271675	-0.705913	0.483572	-0.67518	-2.0574	-1.06724	-0.158618	0.336379	1.27553	1.83403	0.220839	-0.0293666	-0.0522601	0.509183	0.629846	0.0205521	0.122226	2.84181	-1.21149	-0.531581	0.442801	0.202756	-0.771689	-1.8443	0.343738	-0.301931	0.861772	-1.30229	0.985081	1.30518	0.923054	1.2993	0.117905	-0.081575	-0.76997	-0.804269	0.67008	0.336137	-0.534294	0.585595	-0.129647	0.2019	-0.409338	1.00086	-0.11343	0.123279	-1.49568	0.00073524	0.769836	-0.159308	-1.78094	2.31582	-0.770464	1.38965	0.459039	-0.245371	0.064428	-1.56273	0.743108	-0.0857741	-0.0735396	0.15655	1.1422	-0.967691	-0.353603	1.44925	0.190292	-1.6848	0.317191	-0.142207	0.519521	-1.73048	0.568555	1.04021	0.586905	-1.30061	-0.169966	-1.23728	-0.0571762	0.74075	0.368733	-0.322363	0.95008	-0.0507092	1.51294	-0.0344864	0.477099	-0.236396	-0.263678	-0.562167	-0.833262	1.03334	-1.84623	1.06476	-0.444614	0.380793	0.0301521	0.324896	0.468643	-1.34018	1.77635	-0.484176	-0.87889	1.44678	-1.45082	-0.712009	0.203151	1.27721	0.635047	-0.0372656	-0.767085	-0.39276	0.27798	-0.964465	-0.5431	0.387909	-0.0684849	-1.27401	-1.23195	0.308297	-1.06099	0.552609	2.53079	-0.938216	-1.21324	1.61898	0.994873	2.48411	0.37076	-0.786108	0.626177	0.217446	-0.336681	-0.246146	-0.754782	-0.714465	-0.364382	0.936607	0.743879	-2.04226	0.790705	-0.841807	0.609251	-1.17773	1.15189	0.685489	0.641389	-1.08079	-0.838371	0.16541	-0.831715	-1.20133	-1.21287	0.446164	-0.0788748	0.442318	-0.59297	-0.442228	0.241496	0.437013	0.649461	0.45135	2.01366	-0.268107	-0.944667	0.237173	-0.500931	-0.627236	-1.03954	-1.33958	-0.39198	0.385116	0.320263	0.242456	1.03824	0.0131673	0.391801	1.52028	0.184927	-0.987814	0.36653	-0.630858	-0.636584	-0.849589	-1.30924	0.160792
229	-0.392414	0.801854	-0.244706	0.153749	-0.202479	-0.140703	0.562532	-0.287565	0.483514	-0.465706	-0.450946	0.915932	-0.380631	-0.641943	0.134463	0.0142281	0.301765	0.388983	0.218909	-0.787878	0.201328	-0.475241	-0.3338	0.485046	0.164568	0.25862	-0.327772	-0.186325	-0.278848	-0.335548	1.59501	0.57651	-0.661151	0.375301	-0.620357	-0.100442	-0.292651	-0.143025	0.935393	-0.350405	0.74039	-0.119097	0.294424	1.63053	-0.147918	0.427805	-0.562372	-0.827468	0.573156	-0.479605	0.555343	-0.116993	0.658335	0.260122	-0.41307	-0.378773	-0.352835	-0.210212	0.896973	0.841384	-1.41776	-0.0920672	0.687403	-0.434656	1.04122	0.0024632	0.389097	-0.0825366	-0.0442856	0.0519553	0.0685657	-14.2036	0.168032	-0.461644	0.0781455	-0.406148	-0.772332	-1.1585	0.595221	0.952035	-0.344627	-0.115755	-0.440133	-0.383163	0.73874	-0.35585	0.244424	0.341428	0.683633	0.555287	-0.685506	0.215336	0.244231	0.45849	0.0866749	-0.505469	0.244087	0.0550254	0.671465	-0.204041	-0.0213312	-0.214029	-0.0331936	-0.565807	0.353107	-0.508834	-0.3199	0.108163	-0.433994	-0.488113	0.277385	-0.255374	-0.802335	-0.137368	-0.385837	-0.399818	-0.053258	-0.281292	-0.100327	0.0654707	-0.177229	1.48998	-0.343398	0.0776008	0.22359	-0.25922	0.658175	-0.114723	0.151874	1.36119	0.317336	-0.606543	0.0152721	0.370035	0.237543	-0.531386	-0.197978	0.68493	0.484231	-0.436682	-0.160571	-0.0849771	0.401358	0.169185	-0.361611	-0.267802	-0.271119	0.821171	-0.486683	-0.185001	0.12441	0.0882204	0.00667936	-0.43203	-0.405143	0.0493762	0.158333	-0.324638	0.298376	-0.484243	-0.10949	-0.080224	0.531983	-0.0755167	0.778204	0.47592	-0.100479	0.619913	0.525891	-0.656884	-0.00909074	0.207408	-0.787276	0.291747	0.275717	0.19274	0.192122	-0.386661	0.0432464	-0.0004626	0.0646557	0.454658	-0.453071	0.473963	0.293176	0.43842	0.0789082	0.261472	0.0833333	0.239363	-0.544075	0.217566	0.0931432	1.02128	0.0341528	0.626821	0.30188	0.31515	0.0255176	0.274445	-0.664067	0.884853	-0.075261	-0.188763	0.270025	0.0703776	0.114581	-0.0550594	0.174767	1.41775	0.12975	0.305696	0.392518	0.131263	-0.207433	-0.147438	-0.355637	1.3754	-0.00607512	-0.30596	-0.0779896	-0.182565	0.467309	0.524859	-0.0311872	-0.470494	-0.18965	-0.706338	-0.886631	-0.245905	0.438158	0.0974263	-0.00254836	0.281503	0.179485	0.0077676	0.11111	-0.539554	-0.333786	0.253788	0.305748	0.426115	0.11538	-0.326517	0.528	-0.0369124	-0.146732	1.82338	0.0887849	0.132697	-0.332195	0.409925	0.220357	-0.882516	0.089218	-0.725912	-0.599081	-0.347953	-0.633132	0.194359	1.27414	0.700425	0.765136	-0.0181274	-0.988645	0.0966674	0.450219	-0.549827	0.106308	-0.491754	-0.224677	0.33702	-0.778481	-0.114058	0.026447	-0.354277	-0.377487	0.229296	0.166485	-0.964429	0.365834	-0.171179	0.192261	1.23994	-0.446089	-0.506006	0.493098	0.810522	-0.494046	1.25674	0.383713	0.778418	-0.324811	0.575181	0.658095	0.177665	-0.0236486	-0.655783	-0.0435032	0.385757	0.618033	0.584951	-0.199302	0.501197	0.134622	-0.4436	0.253056	0.225232	-0.372908	0.207927	0.060177	-0.329195	-0.0078696	-0.423518	0.563142	0.222206	-0.35904	-0.0736495	-0.485732	1.0836	0.128535	-0.288213	0.109752	-0.167935	0.231136	-0.343072	-0.0534708	-0.195399	-0.0382025	0.484359	-0.316059	0.754558	-0.13684	0.231893	-0.0987186	-0.123124	0.100654	-0.666214	-0.0898301	-0.892502	-0.284125	0.257942	0.724971	0.427663	0.169534	0.293281	0.343642	-0.412491	0.427055	-0.0100339	0.0146568	0.414744	-0.0871643	-0.448848	-0.307689	-0.128158	-0.162171	0.244761	-0.134697	-0.399914	-0.448745	0.12689	0.217424	-0.351209	-0.371273	0.477459	0.30322	-0.411946	0.517241	-0.364746	0.426642	0.0218814	0.05563	-0.185127	-0.287078	-0.561891	0.114714	0.202612	0.3292	0.554605	1.14226	-0.593773	-0.187629	0.075231	0.797939	-0.864841	-0.370208	-0.234611	-0.489162	0.546527	-0.0152566	0.324107	0.481328	-0.296234	0.406309	0.435113	0.303707	-0.038837	-0.416502	0.198057	0.226641	-0.0344994	-0.0573032	-0.132368	0.01375	-0.049412	-0.866371	-1.03221	-0.141116	0.189246	0.387337	0.102253	-0.396171	-0.277731	0.640064	-0.415723	0.444183	-0.124315	0.404536	0.0520794	-0.143482	0.900472	0.14773	0.107028	-0.241014	0.415394	0.427038	0.0662011	0.31683	0.029041	0.515524	-0.045077	0.0840776	0.0601063	0.341656	0.113825	0.664751	0.364089	1.38392	0.513709	-0.0681808	0.369537	0.535482	-1.25999	-0.302637	0.169132	0.014618	-0.899215	0.0127336	0.2692	-0.836586	-0.129025	-0.610407	-0.577279	0.931071	0.0517975	-0.280283	0.160113	0.407642	-0.329091	0.461138	0.393507	-0.104556	-0.409373	-0.178065	0.383372	0.540467	0.563322	-0.767702	-0.569437	-0.258424	-0.0412976	-0.111465	-0.555693	0.909678	0.606292	0.233599	-0.075695	0.599359	-0.763004	0.5273	0.451732	-0.289956	0.792636	-0.404168	-0.658996	-0.559929	-0.135966	-0.846424	-0.0654854	-0.0877418	-0.0959873	0.992961	-1.19437	0.680022	-0.0249106	0.13275	-0.597333	-0.54913	0.478579	1.37124	0.612777	0.621973	0.622093	0.39331	0.051826	0.429389	-0.452786	-0.517788	-0.324609	-0.293985	0.043003	-0.505942	0.0533836	0.230465	-0.139614	0.466256	-0.496099	0.0312072	-0.954577	0.152449	0.22245	-0.340235	0.167309	-0.949777	-0.342675	-0.254266	0.467838	-0.178183	-0.0375747	-0.0343446	0.288608	0.0413407	0.299784	0.707124	0.0566664	0.00115548	0.423715	-0.412837	-0.369269	0.084091	0.426685	-0.262607	-0.281933	-0.290781	-0.332825	-0.288001	-0.235613	0.654692	0.659656	-0.287496	-0.100834	0.43275	-0.317512	-0.120883	0.441504	0.558272	-0.590591	-0.907626	0.435572	0.163244	-0.952803	-0.671561	0.566405	0.995575	0.445924	-0.0468223	-0.108709	-0.305317	1.03555	0.596932	-0.297921	0.0763398	-0.207097	-0.0097424	-0.0414164	-0.584397	-1.00454	0.484491	-0.439287	0.541866	0.882982	-0.979602	0.386299	-0.0271479	-0.294045	0.326548	-0.107238	-0.337859	0.459494	0.863002	-0.414864	-0.597938	-0.980843	-0.351612	0.186573	-0.302427	-0.103997	1.09182	0.228424	0.0723072	0.898851	-0.112786	0.216266	0.750901	0.555243	-0.348076	0.0122601	0.192579	0.510014	0.260683	0.445018	0.282055	0.145031	0.306301	0.492499	0.342387	-0.337865	-0.166608	-0.14849	0.136271	0.731371	0.34634	0.491604	-0.472939	0.237955	0.0162685	-0.439078	0.232779	0.173645	-0.0689757	0.586621	-0.571169	0.152275	0.493244	0.058918	-14.5686	-0.500802	-0.150973	0.157302	-0.185317	0.1841	-0.762733	-0.197577	0.160205	0.0498105	0.364878	-0.040317	-0.706734	0.380877	-0.0671026	1.2952	0.50895	0.0407828	-0.40715	-0.320058	0.251808	0.269408	0.139339	-0.322267	0.240444	0.157001	-0.821256	-0.203342	-0.177453	-0.134909	0.131286	-0.176145	0.0567608	0.219162	0.811892	0.452061	0.164152	0.212859	-0.223866	-0.0278312	0.876136	-0.067131	0.365922	-0.432024	-0.31265	-0.531706	-0.207654	-0.137025	-0.788901	-0.188147	0.284689	0.841235	-0.817989	0.455422	0.370544	0.346864	0.654161	-0.286227	0.330571	0.375554	0.76494	-0.735802	-0.146096	-0.263394	0.570312	0.0415817	0.111341	-0.291896	-0.0551547	-0.258639	-0.139691	-0.999394	0.978959	-0.457041	-0.555284	-0.221639	0.563266	0.203862	0.264692	0.407402	0.694207	0.26594	0.110978	-0.46065	0.499886	0.066893	0.437502	-0.577822	0.32863	0.217473	0.257015	0.709931	0.482191	-0.723482	-0.608622	0.311132	0.495861	0.140108	-0.423765	0.239134	-0.169444	0.0887916	0.135867	0.538082	0.246773	-0.125258	-0.421239	-0.369853	-0.117042	-0.0572353	-0.252126	-0.479414	0.710388	0.100964	-0.905178	0.0387854	0.612507	-0.20906	1.05632	-0.643176	-0.246915	0.521576	0.132524	-0.401709	0.42631	0.108738	-0.284903	-0.149004	-0.520939	-0.0308338	-0.27426	-0.0723744	0.681277	0.211772	-0.326641	-0.2274	-0.4628	0.504659	-0.145846	0.0431956	0.467543	0.449024	0.0511415	0.436596	-0.598162	-0.118913	-1.28564	-0.101695	-0.0362947	-0.597011	0.133469	0.069044	0.207568	-0.680297	-0.103707	0.232451	-0.0731286	-0.330798	-0.726468	0.49344	0.627496	-0.64107	0.897294	0.528125	-1.38215	-0.0375344	-0.0638444	0.218736	-0.564884	-0.402027	-0.380261	0.439584	0.226404	-0.305807	0.409844	-0.441261	-0.0368059	0.549225	-1.06301	0.0960556	-0.599314	0.121535	-0.108002	0.244519	0.285533	0.0459532	0.837038	0.409814	0.0572929	0.797568	0.0510524	-0.224065	-0.677667	0.667121	0.165656	-0.753259	0.111443	-0.00294216	0.0393524	0.154262	-0.540044
230	-0.213551	-0.0400275	-0.232428	-0.181386	0.13383	-2.26952	-0.284284	0.505285	-1.33312	0.532932	-0.276653	-0.65206	-0.600263	-0.645467	-0.357176	-0.886544	-0.000451961	0.0842603	-0.458517	0.55328	0.111714	0.907084	-1.27718	-0.141546	-0.685241	0.0355099	0.775083	-0.593451	-0.513729	0.259065	-0.1084	0.236852	0.608082	-0.925511	-0.013994	-0.477324	0.273199	-0.704368	-0.400242	-0.225659	-1.32907	-0.0286042	-1.88667	-0.0383977	-0.864035	0.111842	-0.462662	0.176074	0.0862103	-0.217007	-1.29122	0.578051	-0.0496953	-0.622764	0.563549	-0.235824	-0.202309	-0.569989	0.312886	-1.45025	-1.07318	0.0740378	0.205539	-0.550864	-0.470179	-1.66763	-1.3407	-1.24163	0.109059	-1.87008	0.391505	-1.37712	0.326685	-0.974606	0.229993	-1.13748	-0.443312	-2.57346	-0.293166	-1.26807	0.269143	-0.599532	-0.435318	-0.252145	0.0719194	-0.918173	-1.56896	-1.39342	-1.45741	-0.1917	0.176008	0.260464	-0.231445	0.123022	-0.324327	-2.30582	-1.08378	-0.19406	-0.0594286	0.281256	-0.899764	0.718797	-0.0693297	0.595408	-0.421955	-0.960118	-0.179217	-1.47302	-1.21232	-0.430756	0.214621	0.543555	-0.987687	0.724708	-0.0396012	0.357385	-0.287578	-1.44192	-1.02967	0.160002	-1.60538	-1.87582	0.0659056	-0.857792	-0.493793	-0.914051	-0.0738839	0.889094	-0.292771	-2.57187	0.512481	0.163946	-0.0547366	0.416117	-0.0286809	-0.00640482	0.326668	0.886501	0.783978	-0.247648	-0.191999	-0.194479	-0.0181965	-0.388129	-0.344351	0.101205	-0.113051	-0.286485	0.793528	0.0126608	-0.470238	-1.24197	-0.695087	-0.0840195	0.148295	-0.929804	-0.284484	-0.735894	0.697681	-0.771539	0.548018	-0.73356	-0.351408	-0.380422	-1.94847	0.275304	-1.08071	-1.07411	0.320855	-2.37872	0.671833	-0.947352	-0.528897	-0.535848	-0.374565	-0.796849	0.184196	-1.08009	-1.10484	-0.104744	0.262783	-0.556578	0.386612	-1.20086	0.547694	-0.0151208	-0.177864	-0.587452	-0.0539336	-0.536436	0.266326	-0.767312	-0.403139	0.383755	-0.164562	0.258099	0.334938	-0.724545	-0.214704	0.192249	-0.735571	-0.651496	-0.223526	-0.782379	-1.26292	0.297734	-0.210746	-0.654179	-1.21578	-0.779412	0.133107	0.602529	-0.163429	-0.0560633	-0.837088	0.0580466	-0.97888	-0.380206	-0.447467	-0.398122	-0.364173	-0.878529	0.84838	0.0753041	-2.29566	0.592408	0.159293	-1.44663	0.120488	0.865059	-0.0254221	-0.055892	0.354959	0.234915	-0.850266	-2.85387	0.71277	-0.284138	-0.896607	-1.97722	0.492147	-0.162969	-0.0271836	0.294428	-0.562689	0.840736	-0.710821	0.456697	0.334204	-0.686588	0.417145	-1.8732	-0.636779	-0.184254	0.212947	-0.391498	0.886267	-0.308022	0.139059	-1.78606	0.191104	-1.96084	-0.558961	-0.701692	-0.148837	-0.449341	0.301905	0.43713	-1.04481	-0.986454	-2.09399	-0.0901164	-0.114671	-2.05448	0.0931204	0.264105	-0.770911	-1.72232	0.579439	0.418191	-0.0394256	-0.224062	0.252381	0.572526	-0.385674	-0.718876	-0.909569	0.296332	-0.997492	0.00140165	-0.540935	-0.815756	-0.013625	0.191011	-0.746933	-0.444329	-1.61198	0.259837	-0.874012	-1.95573	-1.07369	-0.0552973	-0.839413	-0.418863	-0.331045	-0.162075	0.376804	0.469199	-2.36068	-1.96804	-0.750692	0.0830841	-0.614196	-0.938172	-1.32869	-0.0708917	0.345165	-0.651962	-1.41693	0.731872	0.359976	-0.156236	0.58236	0.229471	-0.555907	0.979987	-1.56652	-0.580351	-1.01075	-1.83193	0.20621	-2.52868	0.161821	-0.629124	0.314631	-0.386752	-0.83876	-0.314689	-0.463805	0.0343236	0.0208078	-0.147474	0.554144	-0.876223	-1.03539	0.181473	-1.22109	0.153434	-0.243709	0.492425	-0.0891426	-0.492139	-0.546519	0.145636	-0.258264	0.265769	-0.587654	-0.477673	-1.50835	-0.328991	-1.03121	-0.927971	-0.0804334	-1.53227	0.154453	-0.874637	-1.56432	-1.05823	0.272955	0.4095	-1.9279	-0.917765	0.230139	-0.435385	-1.03165	0.0771217	-0.309364	-0.357184	-2.06672	0.349594	-0.52174	-0.138924	0.847296	0.203547	-0.775034	-1.24124	0.0940906	0.488088	-0.0910327	0.331274	0.653502	-1.22842	-1.27274	-1.16431	-1.89602	-0.667224	-0.908886	-0.340305	-0.778413	0.53336	-0.910549	-0.15403	-0.880588	-0.453493	0.365143	0.314333	-0.559484	-0.161134	0.457367	-0.769601	0.853498	-0.0691002	0.0731508	0.439789	-0.156673	-0.351073	-0.33291	0.010727	-1.75842	0.398139	0.819229	-3.60033	-0.477921	-0.914046	0.190527	-0.105853	-1.54982	0.099468	-1.23323	-1.1777	0.465672	0.492977	-0.652351	0.226953	-1.81603	-0.617386	-0.899809	-0.252823	-2.25019	0.176649	0.525948	-1.4961	-0.419881	0.0268709	-1.82595	-0.226212	-0.0855988	-1.5241	-0.63664	-0.472608	-0.926603	-0.123645	-0.200597	0.676575	-0.334634	-0.248292	0.340467	0.630823	0.29513	-0.669536	-0.111528	-0.23788	0.618158	-0.668993	0.230345	-0.135099	0.223571	0.44258	-0.112571	0.368241	-2.55061	1.37424	-1.61463	-1.61682	-0.974611	0.208347	-0.807628	-1.96882	0.786552	-0.830723	0.057198	-0.182907	-0.00164626	-0.698329	0.766706	-0.20615	0.162252	-0.516004	-0.251994	0.150279	-2.20867	-1.38751	-0.241667	-0.126291	-1.44754	-0.725017	-0.640252	-1.09985	0.446682	0.49772	-0.445731	-1.38096	-2.46193	-0.42215	0.172369	0.084111	-1.63536	0.33457	-0.59245	-1.27227	0.81142	9.72e-05	0.368614	0.216595	-0.235191	-0.364391	-0.464354	0.442197	0.295297	0.195889	-2.07511	0.234283	-0.0310292	0.138401	0.57886	0.403784	0.334868	-0.970116	0.111059	0.814445	0.79984	0.490394	-0.271281	-0.16638	0.284758	0.567124	-0.71873	0.198879	-0.843373	0.412638	0.481466	0.160314	-0.0730442	-0.205052	0.714604	0.383214	-1.5168	-0.2476	0.029914	-1.93982	-1.46788	0.424161	-1.92862	1.01633	-1.45444	0.500245	-0.696508	-0.644779	-0.0375552	-0.911042	0.208584	-1.05311	-0.130666	-1.33906	-0.888251	-1.93338	-0.652344	-0.952259	0.386817	-1.15289	-0.603144	-0.310583	0.160306	0.998552	0.102087	-2.04132	-1.69471	0.528268	-0.466097	-0.602853	-1.34877	-2.68454	-0.768511	0.409594	-0.610038	0.0631188	0.609942	0.446891	-0.114968	-0.129646	-0.745663	0.384217	-0.460518	0.571635	-0.863877	-0.259753	-0.318933	-1.7284	-0.65841	0.343301	-1.38708	-1.69957	-0.0320091	0.506617	-0.104892	-0.510093	-1.26014	-1.44462	-0.550024	-0.45155	-0.393524	0.753215	0.949626	0.241697	0.673177	0.631366	0.779345	-0.255291	0.244732	-1.14862	0.938428	-2.51232	-0.53773	-0.831285	-1.63887	0.934246	0.382463	-0.286467	0.888856	-0.807493	0.612795	0.704507	0.517763	0.201843	-0.87987	-0.412109	-3.10618	-1.07951	0.438666	-1.22975	-2.23018	-0.314071	-0.357103	0.390584	-0.855102	-0.807462	-1.49929	0.268839	-0.191156	-0.195604	-0.186606	-0.642545	-0.237959	0.169413	-2.00543	-1.40223	-0.346523	-0.989494	-0.319601	0.30528	-0.0126131	-0.0616662	0.236316	-0.124434	-0.816343	-1.26997	-0.568346	0.222533	-0.806448	-0.542724	0.164992	0.273461	-0.86811	-0.125894	-0.191489	0.423747	-1.95805	-1.82578	-0.762637	-0.0448512	-0.418703	0.154202	-0.681339	0.336805	-0.951414	0.146998	0.282464	-0.457862	0.545087	0.277256	0.548979	-1.82642	0.0856682	0.33823	-1.49892	0.150792	-0.557247	-0.17402	-0.379913	0.460972	0.412458	0.372746	-0.154935	-0.443947	0.240761	-1.48706	-0.899738	0.568224	0.343013	-1.30559	0.0741703	0.404135	-1.51699	0.198102	-0.226125	-0.287221	-1.06821	0.166862	0.210922	-0.681033	-0.20851	-1.7374	-0.140016	-0.677329	-0.546213	-2.52722	0.989432	-2.14125	-1.14904	0.470763	-0.144547	-0.0954677	-0.708952	-0.291459	0.652112	0.656675	-0.248527	0.372939	0.675088	-0.245397	-1.97208	-0.120931	0.28489	-0.427605	0.29375	0.69065	-0.809042	-0.449184	-0.433639	-0.843866	-0.562947	-0.898551	-0.270246	-0.644333	-1.70358	0.142823	0.0417494	0.795959	-0.161945	0.177124	0.496059	-0.703314	-1.7787	-0.604959	0.203578	0.630589	0.150194	-0.44532	0.570427	0.728466	0.306911	-1.24445	-1.13008	-0.149399	-2.09951	-0.369008	0.0895088	0.0121678	0.638242	0.285863	0.481423	-0.422569	-0.489742	-0.38152	-0.339116	0.259188	0.0374981	-0.0850289	-1.32731	-2.4427	-1.31943	0.267862	-1.27045	0.691063	-0.0445475	-0.631715	-0.944756	-0.00339694	0.294073	-1.49621	-2.19143	-1.50673	-1.17704	-0.511113	-0.37375	-0.78239	-1.25547	0.228782	-0.22743	0.590042	0.0035147	0.0836043	-0.336094	0.280701	0.354024	0.249361	0.101911	-0.392371	0.1622	0.465815	0.0483136	-0.524077	-0.802753	-0.551204	-1.76362	-1.53125	0.219301	-1.6077	0.312969	-0.958101	-0.0860632	-0.123972	0.721566	0.215234	0.0911506	-0.228684	-0.408057
231	0.463971	0.523757	-0.861469	0.411157	-0.831047	-0.0548469	-0.27295	0.417647	-0.234701	-0.893364	0.0386282	-1.19336	0.11466	0.775174	-0.585823	0.673839	0.0544605	-1.35803	-0.0702855	-1.4505	0.0751406	-2.0346	-1.92921	-0.505776	1.07672	-0.0932501	0.488793	0.466191	-0.225853	-0.859428	1.47604	-0.28447	-0.476874	-0.126941	-0.71009	-0.315476	0.204189	1.457	0.810355	-0.865779	0.0667103	-0.140111	-0.0764267	2.2984	0.84972	-0.0910056	0.987948	0.119487	-0.32229	0.230926	-0.172659	2.01825	0.380057	-0.257644	1.40011	-0.31124	0.0650878	-0.741439	0.0812516	1.43559	0.574078	0.39748	0.077565	-1.16608	-1.09145	0.953324	-0.275578	0.599866	-0.507553	1.74477	-0.206656	1.19971	0.460767	-0.183251	1.77208	-0.216113	-0.147388	-0.0841594	1.55413	0.293932	1.39994	-0.501817	-0.00611474	0.627826	-0.098419	-0.330733	0.6389	0.236039	-0.876552	-0.44638	-1.03578	-0.987986	-1.19938	0.876805	1.66459	1.62796	0.416638	-1.09614	-0.0803922	-0.71273	0.70445	0.0750842	0.35724	-1.60422	2.53701	-0.008554	0.377024	0.12005	-0.116257	0.0969128	-0.104415	-0.307912	1.54547	1.60449	0.351187	-0.050085	-0.266668	0.0269934	0.353727	-0.215503	1.24005	0.10524	0.662582	-0.60623	0.283346	1.38839	0.331693	0.0533681	-0.0286454	0.112377	0.522925	0.00157868	1.72183	-1.13956	0.205365	0.133457	0.413201	1.93058	0.647381	0.449387	-0.531608	-0.307932	-1.32814	-0.421934	0.708379	0.308281	0.571268	0.0576946	0.0912129	-0.449911	0.135876	-0.108498	1.21918	0.518079	0.232979	1.29087	0.0337605	0.876871	-1.14689	0.959554	-1.51492	0.306505	1.07104	0.334415	0.819263	0.200909	-0.757755	0.729503	0.19231	0.243002	0.324585	1.04978	-0.255244	0.1517	0.350093	0.263444	-1.25602	-0.11328	-0.434251	0.279503	-0.123921	-0.204654	0.499698	0.931461	-0.0376312	0.843434	0.364726	-0.098172	-0.319305	-0.795392	-0.687308	0.428116	1.58433	-0.264035	-0.183117	0.0966875	0.392799	0.276152	0.339257	0.422413	0.891901	0.252271	0.118647	-0.960106	-0.572541	1.50159	-0.528289	0.976454	1.59026	0.127736	1.0625	-0.667459	0.471851	0.477016	0.544384	-0.255053	-0.615067	1.09113	-1.04865	0.304907	-0.230497	0.331684	1.90199	0.215883	-1.1198	-0.0491449	0.979133	0.690635	2.77536	0.332565	1.0402	-0.469008	0.286178	3.04792	1.23549	-0.655479	0.445895	-0.599363	0.51637	1.02369	-0.517345	1.16507	2.33458	0.135622	-0.204849	-2.08022	0.226276	0.40961	-1.15434	-0.0483092	-0.00801404	0.149404	-0.49933	-0.893755	0.117787	1.87658	0.720881	0.763302	0.392355	0.281798	0.778249	0.208024	0.618932	0.729387	0.423834	0.0685486	0.34086	1.97573	0.584075	-0.143915	1.0171	0.538371	0.352177	-0.111486	-0.512932	-0.203507	0.903014	-0.0767848	0.915695	0.59371	1.74321	-0.156647	-0.263318	0.418995	-0.0804094	0.644805	0.0673434	0.567438	-0.702045	1.89014	1.09361	0.425208	-0.74135	-0.191851	1.11615	-0.0403841	-0.050827	0.0392096	0.158401	0.298913	0.678879	0.988256	0.632935	-0.0789527	-1.19067	0.161682	0.380758	-0.0105761	0.114696	0.0905523	-0.556535	-1.23703	0.301888	0.293317	0.00639964	-0.418476	0.878177	0.236345	0.715227	0.443911	-0.224163	0.45003	-1.38253	-1.1406	0.380766	-0.100968	1.22631	-0.038069	-1.17212	-0.440176	0.0961352	-0.275059	-0.854369	1.44215	-0.322782	0.727366	2.59862	0.404726	-0.185308	0.82523	-0.436156	-0.783054	-1.92706	-0.153745	0.335165	-0.386088	0.441716	0.265313	-0.416236	0.170001	3.65613	1.14553	-0.129012	0.169141	1.40654	0.465466	0.283601	-0.596426	0.32844	0.268896	0.637856	1.66532	-0.476189	2.00528	-0.702595	-0.347129	0.220689	0.582193	0.43319	-0.527778	-0.716929	-0.214382	-0.619351	-0.144523	0.619572	-0.288857	0.334552	1.57435	0.296325	-1.139	-0.297169	-0.279176	1.32917	0.799122	-0.771928	-0.792521	0.729614	-0.143848	1.17882	-0.94936	0.393985	1.02498	-0.542751	0.719233	0.937997	0.708601	-0.0918491	0.762716	0.458087	0.488588	3.75787	1.29075	0.628193	1.15326	1.66172	-0.760035	0.283292	-0.597059	-0.848435	-0.196678	-1.56172	-0.601355	-0.846547	0.985673	-0.718554	-0.328647	-0.338799	1.88917	1.12705	1.10375	0.501637	-0.0473028	0.407391	0.348732	-0.0804947	0.179941	0.190814	-0.799901	1.01821	0.978685	-1.05277	-0.383968	-0.184412	-1.07223	0.416789	-0.85303	0.503465	-0.177707	0.19957	-0.0102798	0.0494977	-0.302858	0.0989505	-1.77914	0.978164	-0.0559688	0.7743	-0.204275	-0.0194446	0.611238	1.23371	0.978935	0.887348	-1.13914	-0.0979016	-0.592583	0.881478	-0.450899	0.24033	1.39532	0.374407	-1.06901	0.756484	0.00583236	-0.577648	0.736264	0.830617	0.937441	-1.44628	-0.0222999	-0.263032	0.400954	-0.124971	0.713455	0.842431	-0.421721	-0.372915	-0.670189	0.253109	0.850282	0.263867	-0.423136	0.0693264	0.304726	0.867421	-0.216372	0.289328	0.65086	0.273698	-0.640195	0.48867	0.34844	-0.560911	0.584297	-0.636241	0.111645	1.94637	0.878526	-0.584416	-0.2316	0.36183	0.100595	-0.27962	0.810045	0.0233866	-0.830047	-0.583633	0.388564	0.725371	1.29427	-1.64242	0.342956	1.54716	-0.62583	-0.325893	-0.194091	-0.147706	0.603337	-0.562382	-0.552154	1.39262	-1.09884	0.27268	-0.372238	1.16999	-0.564375	-1.65448	1.9518	-1.02013	0.716328	0.204706	-0.776394	0.194883	-0.537228	-1.23278	-2.35301	0.530594	0.513912	0.389598	-0.916404	-1.24676	0.239282	-0.372365	-0.645114	0.750866	-0.0307084	-0.355774	1.53698	0.604325	1.16129	-1.4344	-2.2836	0.353773	-0.0369404	0.274843	-0.77694	1.86152	0.179412	-0.115496	0.749143	-0.894208	1.86149	-0.139834	0.48569	0.537729	0.381999	0.788537	-0.495348	0.0958724	0.253491	0.435252	1.17086	0.341699	-0.517986	0.0672438	0.723287	-0.371081	0.96272	-0.467084	0.940133	0.199935	-0.115544	-1.09358	-0.227967	-0.224571	-0.213415	0.695166	-0.741776	-0.674231	2.168	-0.106449	-0.60807	-0.560081	0.445852	0.126448	-0.128354	-0.129073	-0.879634	0.592779	-0.383261	1.44681	1.20689	-0.11784	0.443059	0.314343	-0.350983	-0.280256	1.06114	0.120758	-0.101044	-1.33306	0.305823	0.184649	-1.1102	-0.488442	-0.94684	1.76577	-1.01607	0.87389	0.722385	-0.496855	0.563693	0.374804	-0.929413	0.900754	1.39311	-0.0521083	-0.672223	-0.400714	0.177295	-0.494286	2.47974	-0.704205	1.01746	1.48427	-0.701269	-0.477412	0.992096	0.100068	-0.600962	2.60604	-0.385681	0.299535	-0.880924	1.12078	-0.264524	0.659549	0.492911	0.442426	-0.0145213	1.41529	0.330567	-0.670479	0.8347	1.50296	-0.445559	0.818744	-0.362982	-0.136514	1.63132	-0.482736	0.305988	-0.540826	0.526346	0.117657	-0.116206	0.172925	-0.393959	-0.617523	-0.326894	0.24568	-0.351293	0.040278	-0.0014449	0.332826	0.329655	-0.602773	-0.330748	0.044748	1.278	0.062109	-0.308129	0.376843	-0.333001	-0.351524	-0.505637	-0.730918	-0.0995974	0.0574015	-0.675709	-0.696624	-0.124055	1.19623	-0.96236	0.795699	-0.577408	1.11214	1.2507	0.00032462	-0.504817	-0.651159	3.11322	-0.783936	0.946786	-1.22039	-0.456093	-0.294951	-0.433187	-0.440271	1.48055	0.0305975	-1.77083	-1.35868	-1.92591	0.0102224	0.354644	-0.446877	0.281128	1.37589	0.457083	0.405374	0.383647	1.14051	0.261076	0.185741	0.0669767	3.66157	-0.0183823	3.80161	-0.969155	-1.17927	-0.795317	0.708626	0.305861	-0.0893854	-2.3382	0.625828	-0.376249	2.32909	-0.804265	-0.372452	-0.45668	-0.477639	-0.304978	-0.376749	0.0224844	0.572509	0.960704	0.573274	1.23805	-0.118534	0.330978	-0.429737	0.391336	-0.2463	-1.17235	2.05049	-0.78618	0.339526	-0.172177	0.405783	-0.283647	-0.69468	0.428527	-0.905592	-0.846693	-1.02811	-0.318442	-0.157466	0.234885	0.540853	1.21932	0.507127	-1.36143	-0.20421	0.0901626	-0.686823	-0.0525341	-0.836553	1.74394	-0.0856943	0.0628842	0.112234	0.317936	-1.07958	-0.701915	0.494962	0.267579	0.566285	0.367728	0.747325	-0.0541784	1.32555	0.453689	-0.0956186	-0.093561	0.276235	0.882987	-0.0200668	0.142066	-0.0657685	-0.449796	-0.156148	1.42424	1.06766	-0.0657822	0.808753	-0.0964697	0.621593	-0.35322	0.315504	0.379516	-0.364724	-0.0574279	-0.153118	0.103494	0.650302	0.564964	0.0783522	1.39321	-0.667327	1.42958	0.320056	-0.217927	0.600894	0.382993	0.130617	-0.0389403	-0.466763	0.635384	0.382837	0.513757	-0.135117	-0.140542	-0.983068	1.03152	1.12146
232	0.468819	0.677159	0.179989	0.222893	-0.352008	0.507114	-0.194977	0.790189	0.0322588	-0.126734	0.875794	-0.217116	-0.347201	-0.602336	0.271024	1.30863	0.412753	-0.244117	0.179449	-0.375759	0.875805	-0.935785	-0.449624	0.0512382	0.658267	0.398946	0.0886783	0.852589	-0.0842425	0.00182353	0.332198	0.445627	-0.106444	-0.646605	0.00785384	-0.0739174	0.411034	0.00167362	0.888002	0.213062	-0.0527537	0.265425	-0.231667	0.872536	1.37753	0.267011	0.379669	0.0293464	-0.594115	0.736953	0.453059	0.504162	0.523539	-0.797454	0.605593	-0.519774	0.416713	0.363447	-0.495433	-0.094677	0.325434	0.192594	0.674677	-0.99111	-0.400983	0.187108	0.290172	0.829558	-0.258097	0.522331	-0.12843	1.6271	0.552602	0.870264	0.520632	0.257786	0.550918	0.0624384	0.621346	0.564231	-0.484715	-0.00326605	0.611911	-0.101535	0.0164919	-0.298752	1.738	-0.104991	-0.368066	0.363687	-0.257248	-0.561581	-0.499318	0.701547	0.285212	0.134934	0.620363	-0.300173	0.711475	-0.879356	-0.13171	-0.211821	0.304919	-0.642013	-0.992695	0.271465	-0.102804	0.861011	-0.350462	0.213586	0.104179	0.345832	0.857625	1.12893	0.784511	0.331557	-0.372867	-0.139263	-0.26726	0.335225	0.274008	1.05746	0.541684	-0.111638	0.782633	-0.22448	0.6536	0.0521287	0.442271	0.754097	0.408	0.720925	-0.150514	-0.335016	0.301949	0.889875	1.09293	-0.537674	-0.633402	0.32032	0.28746	-0.213371	-0.636357	0.452082	1.45088	1.13493	1.25932	0.709848	0.0746824	0.00884246	-0.118441	0.338638	0.0425761	0.781819	0.527909	-0.548717	0.558565	0.375381	-0.41467	0.553505	-0.413945	0.104939	0.896682	0.642826	1.52828	1.0004	-0.524245	1.04019	-0.416373	-0.183901	-0.361696	0.606138	0.0613071	-0.231466	0.733543	1.18495	-0.366072	0.00789322	-0.0609422	0.532407	0.250234	0.120786	0.00351411	1.02974	0.594425	0.13623	0.345547	0.0234869	0.358591	0.205207	-0.195693	1.03238	1.16195	-0.119147	0.024766	-0.299248	0.451851	0.168422	0.309336	0.774919	1.69186	0.153282	0.591666	-0.617939	-0.488858	-0.623751	-0.51053	0.759505	0.167991	1.72817	0.480016	-0.288632	1.09648	0.601539	0.325844	0.229821	-0.369402	0.582267	-0.0265883	0.68428	0.490307	0.593619	1.16073	-0.335981	-0.168336	-0.110118	1.02262	0.345292	0.0468242	-0.323238	-0.0539906	-0.034508	0.794909	-0.199361	1.22752	-0.378047	0.81573	0.0916211	0.119713	0.701844	-0.323043	-0.149577	0.564727	-0.582914	-0.0671162	-0.548188	-0.00426198	0.466393	-0.283636	-0.605514	-0.215883	-0.0830447	-0.0764681	-0.333938	0.327735	-0.0244792	0.420731	0.801353	1.15197	0.648739	-0.352886	0.6795	-0.440514	1.42091	1.19823	0.183325	0.895619	-0.679189	0.662665	0.226439	0.219265	0.962029	0.710031	-0.12379	-0.898221	0.139416	0.452397	-0.27428	0.27019	1.00274	0.0881347	-0.0486715	0.0586848	0.236406	-0.18882	0.0954933	0.368412	0.606928	-0.234583	-0.489466	-0.700593	1.10426	-0.543183	-0.159866	0.602602	-0.0906012	0.475179	0.168389	0.368564	0.338953	1.0849	0.364051	1.17975	0.265657	-0.349954	-0.0454532	-0.216578	0.284492	0.863857	0.749807	0.422541	-0.735744	-0.540067	0.735373	0.346042	-0.154	0.494688	0.350982	0.119452	0.120263	0.088044	0.156795	-0.056142	-0.365875	0.562818	-0.140631	-0.145269	0.342993	-0.198403	-0.212143	-0.000178784	0.131923	-0.248674	0.684923	0.107954	0.534222	0.936464	0.236829	0.0540617	0.428813	-0.349875	-0.30263	-0.756043	0.616322	0.15896	0.154918	0.221792	0.221233	-0.09133	0.742348	1.44038	0.452088	0.770556	-0.564504	0.142739	-0.0400945	0.352594	-0.117667	-0.711472	-0.146065	1.47508	-0.1306	-0.287959	1.49657	-0.205297	-0.127572	0.87302	0.505338	0.378364	-0.00564537	-0.291837	0.193247	0.0179456	0.268691	0.765634	-0.0254413	-0.370825	0.753539	0.859592	-0.762458	0.0909179	-0.00196406	0.259297	0.030439	0.169606	-0.356462	0.721659	0.272316	-0.0414863	-0.356744	0.187881	-0.505063	0.0573752	0.186279	0.234125	0.647902	0.442721	-0.227776	-0.238333	0.624301	-0.555697	-0.524098	0.507593	1.3219	-0.0165382	-0.376882	0.658162	0.166587	-0.529851	0.468133	-0.868621	-0.168095	-0.501141	1.38969	0.200242	0.238754	0.131442	0.7445	0.871914	-0.222437	-0.53338	0.215042	1.19446	0.849013	0.27111	0.79412	-0.335565	-0.194429	1.8172	0.330096	0.0103215	0.350382	0.439953	-0.478489	0.62074	-0.029257	-0.0246801	0.731096	0.525775	0.388582	-0.187516	0.38083	0.282493	-0.68307	1.27969	0.515622	0.662371	0.12187	-0.317344	1.09366	0.615002	1.73889	-0.663724	-0.422769	0.0341274	-0.185696	0.587945	-0.496076	-0.0462516	0.184525	0.472541	-0.890103	0.0306056	0.0451131	0.0210027	0.877841	0.704453	0.0212923	-0.194344	-0.0174718	-0.00519897	-0.809468	-0.0203573	-0.372149	0.863727	0.220658	-0.0768782	-0.221484	-0.227855	-0.213106	0.710049	-0.0677925	0.0345494	0.580477	0.241363	0.653394	1.16536	0.0616421	1.02533	0.188661	0.537486	0.682239	0.00871774	1.17248	-0.0256723	0.964379	0.163009	1.19602	-0.0939373	0.233559	0.726411	0.454954	0.558668	-0.63368	0.622715	0.0993501	-0.00169617	0.589648	-0.760624	0.693805	-0.985292	0.424746	1.3401	-0.352063	0.285795	0.484612	-0.0885188	1.13491	0.188073	0.404378	0.506276	-0.658363	0.365756	0.292217	-0.118035	-0.405574	-0.703366	-0.35686	-0.237398	-0.0380518	0.207156	0.035225	0.273798	-0.0377102	-0.602944	-0.834215	0.928608	0.847394	0.668148	-0.109238	-0.394988	0.191303	0.0712368	-0.187521	1.32116	0.300897	0.360021	0.296083	0.799895	0.635502	-0.530387	-0.959753	0.156843	0.489061	0.498422	-0.180579	0.774894	-0.0323632	-0.102931	-0.345192	-0.169045	-0.620282	0.208427	0.665696	0.487679	1.20044	0.94768	-0.242475	0.132747	0.819814	0.87817	0.0183089	0.0854464	-0.0585768	0.682349	0.531391	1.12275	0.771627	0.206442	-0.0126723	0.211662	0.199237	-0.264622	0.275904	0.101465	0.114498	0.199095	0.0410068	-0.376423	1.49685	0.711822	-0.236616	-0.498029	0.679337	0.635912	0.179009	0.26036	-0.461459	0.487823	0.0239916	0.465378	2.35646	0.38886	0.211595	0.255738	-0.237586	0.499904	0.78326	0.964181	0.329729	-0.343086	0.496302	0.210299	-0.285724	-0.801359	-0.598844	0.230129	-0.51237	0.160899	0.30631	-0.665352	0.958836	0.625347	-0.0972831	1.38204	0.433271	0.137299	-0.0360066	-0.0968497	1.18717	-0.263246	0.11657	-0.441499	-0.639546	1.98958	-0.0242296	0.244256	-0.404234	0.59974	-0.294243	-0.0610081	0.0482383	0.921598	-0.321501	1.70002	0.0922501	-0.0324127	1.10404	0.447865	0.270511	1.14486	0.87022	-0.0858514	-0.131715	0.347808	0.293393	1.10531	0.541377	0.329033	-0.693442	-0.240626	0.428939	-0.16451	0.412315	0.784247	-0.298098	0.191147	-0.499914	-0.115535	0.254132	0.42304	-0.212621	0.0232528	-0.192846	0.110352	-0.278176	0.136042	0.406934	0.548366	-0.0985042	0.644467	0.281434	-0.108046	-0.328026	-0.217882	-0.406958	-0.0880804	0.310297	0.792461	-0.102517	-0.0204619	0.131744	-0.229267	-0.362136	1.26933	0.014822	0.731985	-0.227368	0.456726	-0.329408	0.116449	1.56395	-0.138877	0.774554	-0.648673	0.129307	-0.24492	-0.523361	0.0510701	0.270022	0.548133	-0.544673	-0.260774	-0.66108	0.454611	-0.265071	-0.150052	0.108643	-0.276632	0.356623	-0.36728	0.294295	1.99466	-0.0320217	0.101886	0.589402	1.43892	0.195121	-0.0679548	-0.282957	-0.438672	-0.319734	-0.188825	-0.303567	0.0189586	-0.416712	0.551949	-0.182341	0.534445	0.184803	-0.437687	-0.325846	-0.376254	-0.201112	-0.313676	0.142571	0.0498603	1.3473	0.922727	-0.0852944	-0.287194	0.424447	0.464583	1.07082	-0.111588	-0.588792	-0.100608	-0.671591	0.422852	0.299544	0.335716	0.319214	-0.102796	0.764483	-0.298115	-0.664941	0.119896	0.0727943	0.132905	-0.53321	0.0143434	1.52376	1.28313	-0.484735	-0.29482	0.842898	-0.380655	-0.0706339	-0.0654356	0.252457	-0.433982	-0.222414	0.190291	0.570743	-0.730451	-0.313868	0.0725554	0.737602	1.4915	0.0220124	1.09754	0.333969	0.00309458	0.447592	-0.0576586	-0.0470092	-0.222216	1.06442	-0.0215301	0.287963	0.506732	-0.449172	0.674804	1.35099	0.31769	0.373387	0.372997	0.474322	0.640653	-0.429742	0.871595	-0.215802	0.385224	0.433828	0.206188	0.432177	1.59435	-0.432736	0.498249	-0.375541	-0.183778	0.78079	0.892035	0.0221565	0.449742	0.867237	0.119271	0.739972	-0.413355	0.358125	0.599389	0.55393	0.192533	0.112541	-0.192861	0.199095	1.10006
233	-0.58052	1.41469	-0.394659	0.0812379	-0.273619	0.808493	-0.0280205	-0.122539	0.429083	-0.400288	1.07296	-0.142534	-0.405663	-0.40926	-0.278862	0.266686	0.61962	-0.502707	0.519003	-0.696639	0.531126	-0.349729	-0.715652	-0.372469	0.129137	0.588707	0.33028	0.00310834	0.354135	-0.0834201	2.0436	0.611957	0.241255	-0.885782	-0.745677	-0.14852	0.349027	0.377964	0.543832	0.561211	-0.531393	0.350408	0.0206649	1.08007	1.86507	0.574086	0.271551	-0.443162	-0.24664	0.841594	0.644829	0.0829564	0.348154	-0.360427	0.0446423	0.200504	0.486756	-1.30261	0.142312	-0.326006	-0.131152	0.289874	1.20376	0.716436	0.17323	0.452789	1.24805	0.204559	0.0778512	-0.687528	0.427596	2.32682	0.124238	-0.551484	0.325168	-0.316373	0.181854	0.0495117	0.766067	0.568499	-0.586561	0.891681	0.627667	0.0386085	0.593114	0.314353	0.446859	-0.456572	0.19754	0.0970532	0.239354	-0.22099	-0.956783	0.672666	0.108185	-0.0751899	-0.148105	0.715249	0.180578	-0.354244	-0.247029	0.0456254	0.106697	-0.800659	-0.997639	0.653913	-0.267673	0.350089	0.577046	-0.312756	0.262531	-0.116353	0.396863	0.139196	-0.0748754	0.164505	0.291207	-0.210832	-0.518029	0.133632	-0.269937	0.823085	0.330451	0.0607472	0.523575	-0.141572	0.410036	0.29952	0.471527	0.521791	0.770421	0.835387	-0.14219	-0.123766	-1.27236	0.738239	0.165932	-0.705046	-0.959125	-0.408937	0.399387	-0.0557103	-0.16958	1.3147	0.696821	0.305432	0.922949	1.02931	0.235007	0.39134	-0.49724	-0.0258613	0.750232	0.691998	-0.258406	0.0213471	0.223555	0.0419766	0.10213	0.175138	-0.538619	0.679914	2.43636	0.194012	0.538887	0.305426	0.192243	1.7491	-0.781747	-0.130969	0.0099844	0.651435	0.135256	0.293885	0.63191	-0.00477214	-0.731777	0.283515	0.659459	0.126775	0.797472	-0.350033	1.103	0.60518	-0.251013	0.395546	0.497892	-0.319182	0.359109	0.382844	-0.377579	0.786523	0.0488166	0.672921	0.228218	0.601303	0.912341	0.213679	-0.0667692	1.54849	0.266165	0.383247	0.127857	-0.585134	0.735572	-0.291857	0.196208	0.262775	-0.258264	0.427673	0.353159	0.126439	0.898894	0.27133	0.322931	-0.705604	-0.127074	1.46476	-0.645909	0.498989	-0.68459	-0.13663	0.318057	-0.454402	0.551604	1.5107	0.0620298	0.371314	0.0303683	0.633655	-0.24036	0.427527	-0.205246	-0.739846	0.256524	-0.434642	0.559587	0.00902681	0.203448	0.154883	-0.621489	-0.466347	1.04472	-0.50556	0.551489	0.177756	-0.130081	1.21456	-0.732743	-0.823835	-0.112241	-1.02996	0.241588	-0.219913	0.500768	-0.343144	-0.411371	0.470012	0.257016	0.408479	0.671155	0.826242	-0.00117697	-0.176504	0.480548	0.0397227	0.360095	-0.716337	0.0893319	0.0259994	-0.558952	0.262156	1.5642	0.698461	-0.21473	0.0089495	0.284982	-0.196375	-0.349747	0.40881	0.511457	-0.267024	-0.482321	0.440221	0.118137	0.751128	0.125665	0.155417	0.752905	0.250341	-0.573961	-0.798653	-0.165148	-0.199013	0.960979	0.151805	0.529188	0.676409	-0.368452	-0.413766	0.788324	0.152214	0.938753	0.767942	-0.458698	-0.388582	-0.00334444	0.264469	0.0143439	0.260774	0.479119	0.225399	-0.734976	-0.335785	0.75293	-0.171732	1.48273	0.403397	-0.647876	1.00465	-0.13632	-0.369871	-0.643488	0.106501	0.277138	0.215055	-0.172194	0.591242	0.0472899	0.083713	-0.110274	1.06061	0.480258	-0.628675	0.662222	0.0858928	-0.862387	-0.423721	0.411305	0.971555	0.383569	-0.612442	-0.0295088	0.15323	0.729529	-0.294841	0.364839	-0.33462	0.659705	0.216857	-0.264765	0.309967	0.984439	-0.441392	-0.486976	-0.0377338	0.467577	0.254014	-0.0363195	-0.0625311	0.115853	-0.180733	0.0506834	-0.374257	0.042049	0.98049	0.375849	0.333267	0.175303	0.664352	0.218656	-0.0064273	-0.843253	0.138793	0.936626	-0.0971405	-0.581286	1.58438	0.500381	0.46046	-0.0133621	0.39393	0.496258	-0.0290196	-0.573141	-0.811533	-0.267597	-0.695897	-0.590758	-0.360338	0.141376	-0.133283	-0.119068	-0.0176264	0.577292	0.862517	0.267393	-0.56537	-0.465606	0.155044	-0.594503	-0.727408	0.888791	0.839034	-0.153291	0.177065	0.646853	0.492312	0.408696	0.215824	-0.416873	0.153026	0.193908	0.149558	-0.167086	0.332275	0.466705	0.522823	1.91641	-0.512107	-0.61006	-0.349784	2.56006	0.185181	0.108799	-0.148792	-0.744001	-0.0599137	0.822494	0.816198	-0.484481	0.247439	-0.536975	-0.269895	0.0495248	-0.429006	0.350107	0.19218	1.74704	0.565797	-0.550902	0.11746	0.264836	6.20986e-05	-0.0227518	-0.0946966	-0.0465553	-0.219089	0.494298	0.451099	0.11068	1.30119	-0.271524	-0.237461	0.854467	0.216769	0.668442	-0.294147	-0.0993223	-0.128893	0.528615	-0.890271	-0.100413	0.531193	-0.194183	0.477424	0.219202	0.444141	0.171199	0.3067	-0.112975	0.202378	0.61974	-0.931115	-0.161364	0.1868	0.10277	0.799808	-0.637891	-0.703619	0.856102	2.74286e-06	-0.130052	0.652651	1.19376	0.223815	0.0399897	-0.0151038	2.0865	0.653811	-0.0637484	-0.0021583	-0.00715442	0.424162	1.35313	-0.757774	0.487297	1.62261	0.2536	0.974538	0.695931	0.966944	0.154194	0.222486	-0.0688165	0.284476	0.496551	-0.404025	-0.492433	-0.0234184	-0.366556	0.922062	1.4554	0.603338	-0.0395116	0.760109	-0.462956	-0.0118948	-0.117696	0.542233	1.67614	-0.48011	-0.0536541	-0.184938	-0.537453	0.591694	-0.150753	-0.763928	-0.27177	0.0474236	-0.00947823	-0.431597	0.057649	0.895958	-0.987448	-0.719304	0.210388	0.653499	0.185135	0.0618408	-0.70723	0.566844	-0.100818	-0.585503	0.409318	-0.0283866	0.393442	0.199735	1.837	0.521694	-0.374264	-0.448203	-0.119559	0.20449	0.562324	-0.307938	0.930374	-0.824412	-0.0693973	-0.630838	0.068577	-0.737899	0.0185277	0.978565	0.734896	0.649321	-0.323001	0.331971	1.19391	1.68574	1.75614	-0.202244	-0.204271	0.282901	-0.0687866	0.0945149	-0.357356	2.03471	-0.217159	-0.366832	0.484141	0.641779	-0.221112	0.283776	0.0991142	0.0116196	0.650021	-0.999411	0.300091	1.17684	0.465982	-0.548696	-0.286434	1.90902	0.34107	0.130393	-0.242115	-0.509139	1.06802	0.254284	-0.570184	2.86824	0.0177641	0.125067	1.18959	0.886325	0.753852	-0.707161	-0.373362	0.0478033	-0.223111	0.502363	-0.449013	-0.437434	-0.319494	-0.596525	-0.762688	0.287015	0.378628	-0.0720035	0.171363	1.56031	0.363866	-0.193351	0.593797	0.305152	0.0574175	0.685703	-0.0735764	0.752919	-0.8997	0.342999	0.0441579	-1.06199	1.50689	-0.0195629	0.480931	-0.000383471	-0.0988992	0.229635	-0.670958	0.459041	0.898541	-0.10628	1.21179	0.411687	-0.290471	0.783806	0.31832	-0.411988	1.06367	-0.52979	0.379413	-0.555511	0.300539	0.621992	1.80345	1.22851	-0.247799	-0.281663	-0.30609	0.148835	0.0767529	-0.399194	0.223084	0.040601	-0.134936	0.250578	0.0282051	0.783801	-0.0209824	-0.621533	-0.260413	0.184665	0.0237834	-0.579032	0.39571	0.21172	0.789136	-0.912091	0.0380178	-0.276429	-0.107251	-0.421107	-0.232643	-0.0132446	0.0331287	0.211496	-0.11164	-0.361699	0.0967546	-0.0390044	-0.654838	-0.180964	0.516165	-0.546145	1.30891	-0.372231	0.141969	-0.0807719	-0.023288	-0.729195	-0.156408	0.356051	0.510606	-0.54182	-0.0795247	-0.0192765	0.16109	0.0983329	0.235856	0.036333	-0.578563	-0.597734	1.13353	0.930395	0.0272308	1.12033	-0.114343	0.251222	-0.353216	0.0547878	1.65314	0.580268	0.809967	0.0717555	-0.589458	0.539066	1.27303	0.146004	-0.5849	-0.653468	0.245709	-0.639668	-0.00250161	-0.156049	0.750335	-0.260134	-0.562828	0.214594	0.32603	0.306731	0.0401598	1.61711	0.456853	0.335488	-1.0048	1.20374	0.813683	-0.32747	0.639382	-0.41697	0.373	0.97801	0.539379	0.0742934	0.0186138	-0.786717	-0.0427036	0.0566714	0.619992	-0.160289	0.578214	0.0999986	0.340281	-0.281733	-0.477567	1.01085	0.0797319	0.27007	0.254529	-0.0951023	0.709154	-0.102449	-0.0517596	-0.929022	-0.398274	-0.0892621	-0.975191	1.41613	1.60058	-0.199583	0.409158	0.291366	-0.379925	0.23144	-0.380693	0.317056	-0.0677729	0.36666	0.0420883	0.539588	0.501918	-0.143344	0.384735	0.979482	-0.0513772	0.65987	0.103894	0.475864	0.423533	0.0310078	-0.286604	1.56273	0.361325	-0.161255	-0.384182	0.291542	0.146111	-0.026763	0.120723	-0.700078	-0.0511062	-0.261726	0.411586	-0.395738	1.50995	-0.320012	0.396459	0.0768255	0.428872	0.339047	0.12434	1.82462	-0.190996	0.558536	0.346759	0.401415	0.446472	0.151605	0.0766631	0.583378	0.473179	0.678049	-0.16997	0.546343	1.93845
234	-0.259086	-1.09867	1.79594	0.454728	0.593907	0.466278	0.58802	0.983252	0.688134	0.0647262	0.0200618	-0.474427	1.02811	0.470332	-0.13112	-0.11393	0.314751	0.176639	0.60773	1.03941	-0.809501	-0.566707	-0.602784	0.161445	0.140263	0.313691	1.47727	0.260993	0.819444	1.12599	0.596861	0.187821	0.837564	2.01516	0.833071	-0.968084	-1.18831	-0.684442	-0.929729	-0.551345	-0.0736371	0.0577729	0.853041	-1.83527	-0.902328	-0.585055	-0.256539	1.59143	0.409964	-0.0847836	0.443822	-0.252899	-1.47513	-0.842371	0.674951	1.72494	0.679206	1.00372	-0.00019	-1.24586	-0.111244	1.66406	1.00148	0.986323	-0.766827	-0.233189	0.566263	-0.666575	-1.23935	-0.797955	-0.850228	-0.292312	0.049939	-0.928778	-0.829328	0.134074	0.882149	0.7953	-2.78019	0.21604	-1.69067	0.895041	-0.0078096	-1.43843	-1.53873	0.0499548	-0.687926	0.649006	0.522475	0.771695	1.19234	0.383911	1.05379	0.692089	-0.990127	0.0837005	-1.01182	0.015782	0.227994	0.199621	0.961504	-0.532026	-0.0103563	0.293873	-1.14418	0.631814	1.68936	1.31201	-0.106469	-0.518965	0.123956	-0.159525	-0.671452	-0.779995	0.45989	0.700437	0.116797	0.199311	-1.01917	0.0744959	-1.05648	-0.558889	-0.492501	-0.540617	-0.0271715	-0.803307	-0.453245	0.0761592	-0.620825	-0.241251	0.198941	-0.10218	-0.992523	0.756478	-0.34654	0.231241	-0.0437423	0.337758	-0.469292	-1.09803	0.00247175	0.411927	-0.115049	0.542212	0.0962507	0.10463	0.840495	-0.836796	0.186061	0.100502	0.256233	0.291652	-1.46047	-0.282234	-0.548799	-0.924893	-0.0277705	0.491706	0.207546	-0.323904	0.741557	-0.40638	1.55351	-0.277225	-0.0126569	0.237756	0.703963	-0.542132	-0.901701	0.732579	0.377062	-0.993641	-0.433773	1.54703	-0.601109	-0.312662	0.464161	0.0882448	0.205269	0.402191	0.120089	0.682471	-0.966646	-0.566179	0.589169	0.14643	0.321521	1.18114	0.791633	-1.05499	-0.050159	-0.155997	-0.234493	1.20026	1.07388	0.410864	-1.27046	0.0640185	0.148769	-0.649187	-1.66005	-0.379799	1.0029	0.439106	-0.712404	-0.507958	-0.104683	-0.702914	-0.609135	-0.47709	-0.182241	0.448863	-0.772802	-0.354048	0.163376	-0.018691	0.0382473	-1.13443	0.537297	-0.351312	0.523462	-1.62e-06	-0.857367	0.610485	-0.583865	-0.250608	0.149514	-0.0807478	-1.99487	-0.0354327	-0.0593159	0.843348	0.193656	-0.651369	-1.68538	0.479106	-0.132507	-0.249291	1.0934	-0.873934	1.69103	-0.0436671	-0.474309	0.45762	-0.337536	-1.11307	0.519841	-0.0278584	0.394545	-0.363159	0.751357	0.138506	0.0928792	1.27335	0.189047	0.0805641	0.21625	-0.314148	-0.526451	-0.0713273	-1.49919	0.632644	-0.401293	-0.548327	-0.533519	0.469898	0.48413	-1.10329	0.360404	0.622595	0.0755404	1.15484	-1.04135	-0.320782	-0.656515	0.561719	0.100274	0.777041	0.821978	-1.07579	-0.631535	1.18784	0.45131	0.839973	1.06385	1.40593	-0.192087	-0.583276	0.403099	0.161454	-0.0462125	-0.369372	1.83279	0.499786	-0.609811	0.78208	0.0697344	0.637716	0.685567	1.05574	-0.956617	-0.303493	-0.600016	2.63975	0.081594	-0.0503621	0.183891	0.90388	0.343446	-0.137935	1.3341	0.601181	0.0844702	-0.0204028	-0.366576	0.839484	-0.635377	-1.41234	0.233009	1.16821	0.606159	0.204503	1.34617	0.804388	-0.590413	0.11252	-0.322386	-0.532065	0.473704	0.226571	0.537697	-0.0904567	-0.00592615	0.601756	0.265576	-0.005419	0.0225102	0.489812	-0.0102299	0.968869	-0.271932	0.533519	-0.0605686	0.00446076	-0.53773	0.136217	-0.475332	0.112721	0.494797	0.564849	-1.06351	-0.917807	0.549015	0.650476	0.0957714	0.281729	0.450582	1.51544	0.319639	1.15312	-0.276586	-0.108084	0.705858	-0.668848	0.539165	0.815763	0.0650226	0.0791741	0.0597047	0.557876	0.700514	1.63197	1.10319	-0.229444	0.965966	-0.723114	0.3864	0.0536821	-0.0352757	0.0457898	0.627795	-0.346919	-0.814366	0.419763	0.0008512	0.898105	-0.387662	0.172461	-1.11597	-0.168389	0.00883594	-0.163123	-0.0472754	0.509733	-0.710663	-0.445844	0.109446	-0.493414	-0.588412	0.383133	-0.135728	-0.558999	-0.422927	-0.716898	-0.546902	0.121102	-0.564977	-0.22857	1.06479	0.289723	0.29339	1.80386	0.248677	-1.07489	0.292286	0.516311	0.0526428	-0.735364	-0.625846	0.338538	0.0412832	1.51679	-0.242315	-0.0244296	-0.672458	1.0572	1.2065	-0.479495	-0.222576	-0.696176	0.521508	1.52117	1.01712	0.739273	0.488665	1.62416	-0.126685	0.649123	-0.176095	-0.118835	0.65803	-0.075644	0.387323	-1.10342	0.422051	0.196063	0.282293	0.240236	-0.658492	1.09943	-0.851082	-1.43819	0.505658	0.738603	0.699704	0.919011	-0.467751	1.20443	0.155965	-1.12624	0.3159	0.0144165	-0.132177	0.393369	-0.0381373	-0.79144	0.277986	-0.374638	-0.88454	0.848057	0.140382	-0.0571942	-0.986917	1.40922	-0.0735801	0.143036	-0.380656	-0.0954208	0.696638	0.678023	0.589499	0.118401	0.405033	0.579873	0.247637	0.295318	0.203156	-0.0007847	-0.602207	0.766734	-0.413687	-0.0915908	0.267097	-0.347876	0.962561	-0.356829	-0.524372	-0.471893	0.315243	-1.01156	-0.981806	-0.417646	0.912271	-0.601853	0.567991	0.286113	1.45362	0.182848	-0.0584448	-0.991784	0.321002	-0.455974	-0.589715	0.590405	0.140074	-1.42337	1.31202	-0.208274	0.213723	0.0498106	-1.3446	0.14932	-0.0023193	1.02544	-0.436081	0.119461	0.251586	-0.329116	0.26131	0.151753	1.01146	-0.0341364	-0.0653035	-1.10336	1.20392	0.0357006	0.324813	-0.208688	-1.03033	-0.295427	0.35448	0.0957684	0.106052	0.432505	0.168196	0.641742	0.83106	-0.614382	-0.54092	0.390728	-1.22079	-0.899722	0.91482	-0.528655	0.195664	-0.110685	-0.435291	1.10603	0.224236	0.632129	0.574812	-0.0943339	1.49569	-0.400109	-1.29847	-0.242426	-0.381843	0.165432	-0.459066	-1.39967	-0.208192	0.217325	0.395477	-0.959774	0.899135	0.0395678	0.0034012	-0.990889	0.103109	0.823541	0.343413	0.818254	-0.811973	1.17054	0.976859	0.365834	-0.461591	1.62545	-0.897799	-0.398721	0.388551	0.27396	1.11741	-1.17511	-0.189899	0.703097	0.0144973	0.838717	-0.008463	-0.418054	-0.749737	0.036657	0.254148	-0.5331	-1.51421	0.711727	0.536009	-0.235879	0.0499088	0.130339	0.194366	0.784477	0.624728	0.937975	0.754649	0.389336	-0.808024	0.549667	-0.764915	0.345505	0.31966	-0.953955	0.791657	-0.163	-0.130437	-0.720003	0.663238	1.05147	0.430374	-0.446719	0.378309	-1.98402	0.0534786	0.945376	-0.738937	-0.0526136	0.762653	-0.209948	0.546094	0.534426	-0.496188	1.22295	-0.606913	0.710743	0.0914385	1.27662	-1.3865	-0.183098	1.0395	0.173193	-0.620282	1.36554	-0.674586	-1.83784	-1.06844	-0.0360598	-0.338909	0.901612	0.959073	-0.879193	-0.0839983	-0.4104	0.832788	0.0363107	0.200738	0.297906	-0.341608	0.343753	-0.679082	-0.812252	-0.0779185	-0.481439	2.60929	1.77925	-0.0380962	-0.00729338	0.953445	0.785001	-0.0451739	1.14635	0.27492	0.434044	0.566108	0.695655	0.320647	-0.0818774	0.508206	1.29194	-0.333024	0.878372	0.11339	0.0369168	-0.106553	0.206801	-0.571288	-0.211684	0.0111721	-0.285534	0.252904	0.149671	-0.40653	-0.147473	-0.769018	-1.64262	-0.305576	1.33582	-0.146936	-0.0860763	0.843415	-0.723753	0.413739	-1.03547	0.171694	0.75359	-0.605217	-1.16589	0.373948	0.536307	-0.841774	0.00101102	0.178725	1.39288	0.103676	1.04994	-0.361413	0.513957	0.28178	0.268012	-0.591402	-0.496638	1.43866	0.663481	-0.771717	0.108197	-0.473434	0.253666	-0.0327979	-1.11762	-2.22576	0.595217	1.24421	0.00026448	0.798337	-0.265542	-0.257603	0.2066	-0.286175	-0.639606	-0.528362	-0.292623	0.655594	0.226249	0.0575316	-0.79339	-0.0269994	0.959608	-0.690329	0.7067	-0.367378	0.0145983	0.937723	0.923805	0.229514	0.993618	-0.317537	1.27909	1.07768	0.0268962	-0.471193	0.353495	1.04253	-0.335496	0.222355	1.21197	1.42293	1.58761	-0.654677	0.416878	0.181466	-0.293112	-0.329503	1.27727	-0.385721	1.05869	0.933124	-1.19229	0.322631	-0.208271	0.368573	-0.502126	-0.603314	0.238177	0.208346	-0.250875	0.998011	-0.379601	1.24424	-0.707392	0.233077	0.811327	-0.375861	0.946285	0.00211662	0.991436	-0.396672	1.13737	0.270413	-0.238707	-1.16102	1.51552	0.135561	0.149405	1.03622	0.924476	-0.094146	0.229853	-0.599899	-0.134022	0.387366	0.406365	-0.17468	0.547518	0.10756	-1.28955	-0.00372216	-0.138933	0.711459	0.253122	0.175211	0.0619012	0.0825318	-0.0511635	-0.309332	0.359846	-0.00367232	0.259796	-0.948218
235	0.453012	1.10428	-0.935265	0.662557	0.513235	0.607514	-0.0111111	-0.0708866	-0.199541	0.190724	0.335799	1.56913	-0.535054	-0.923005	-0.0779784	0.279542	0.48654	-0.107731	-0.390425	-0.671391	-0.889774	-0.0552429	0.073076	-0.740077	-0.653125	0.377151	0.219475	0.842947	2.4895	-0.30433	-1.64072	1.74415	0.401559	0.506048	-0.505511	0.260057	1.03702	0.20827	-1.1465	1.60263	-1.22403	-0.468544	-0.524934	0.245526	-0.00296137	0.327653	0.493528	-1.41249	1.35642	0.434977	0.489248	-0.117362	-0.417612	-0.153979	1.62562	-0.848723	-0.309747	-1.8344	1.07997	-0.455805	-0.680272	0.492611	-0.133196	-2.35462	-0.802983	-0.0764812	1.74171	0.331367	1.42531	0.730204	0.201285	-0.440903	0.30991	-0.711437	0.836499	0.072226	0.823466	-1.71424	1.43312	-0.577251	1.08747	-1.75824	1.4124	1.00127	0.696632	-0.293536	0.0500963	-1.26474	1.23983	0.120037	-0.285252	-1.06992	-0.662662	-0.869006	0.162502	-0.368571	1.18894	1.00562	1.4178	-0.814621	-1.31553	-0.0851277	0.32843	-0.32847	-0.0860551	-0.43971	-0.167728	-0.496347	-0.0746381	-0.546334	-0.453905	-1.01588	0.860149	2.20059	-0.180534	-0.430352	-1.19748	-0.300308	0.0167881	-0.436377	1.50121	-0.0421413	1.57959	0.7067	0.418686	0.196786	-0.339226	1.4451	0.949354	0.0453866	1.51446	0.525952	0.981191	-0.370416	-2.01343	1.65629	0.758525	1.52904	-0.350764	0.106599	-0.406768	0.418199	0.847921	0.381905	0.113078	-0.982161	-0.487011	0.139151	0.0295804	-0.51184	-0.261014	-0.906535	0.3409	0.979374	0.99077	0.00714762	0.777251	-0.382931	2.06207	0.769281	-0.495323	0.467891	0.497625	0.996008	0.41984	0.536639	-0.0375784	2.44163	0.230552	-0.762056	0.383481	-0.386739	-0.0835579	-1.0605	0.526527	0.423137	0.702016	-0.107622	-0.838633	0.969429	-0.161985	-1.81563	1.69059	1.08394	0.437564	0.80581	1.24873	0.0198674	0.337728	-0.000900206	1.72137	1.10008	-0.413393	-2.11622	0.717636	0.288128	0.646653	-0.51151	0.0988102	0.583084	0.766164	1.08932	-0.621727	-1.04887	-0.477437	-1.67795	-0.705893	-0.38368	-0.564308	-0.760656	0.191913	-0.870391	0.468001	0.615369	-0.229813	0.294149	1.12723	-0.199864	1.34035	-0.0872383	-0.99425	0.65317	1.02252	0.506725	0.629353	1.02482	-0.606225	-0.950452	1.56445	0.0550164	-0.914295	-1.21455	0.952925	-0.210272	0.00825062	-0.353421	0.527991	0.887986	-0.487156	0.206879	-1.09322	-0.888639	0.826423	-0.648161	0.26326	1.11767	-0.94004	-0.136117	0.179495	0.286869	0.0606287	-0.147225	-1.12576	-0.320954	1.17541	-0.623666	0.504689	-0.453955	0.951715	1.90773	0.469778	-0.586627	-0.887756	0.969718	0.657714	0.0871599	-0.521422	-0.285362	-0.288025	0.719345	1.4434	-0.0104742	0.76161	0.0215949	-0.499814	-0.32572	0.227831	-1.41262	3.08748	0.624869	-0.839966	-0.724787	-0.0169454	0.982407	-0.566597	-1.44969	-1.34781	1.27712	-0.788855	1.6426	0.27984	0.215932	-0.0989395	1.95113	-0.0640128	0.000758225	0.823355	-0.94821	-0.550758	-0.971093	1.87859	-0.0987959	0.886458	-1.38459	0.973273	0.355379	-0.298689	1.0703	0.556631	0.578714	-2.08677	-0.6286	-0.937738	-0.462882	1.30264	-0.379926	1.75799	0.57657	-0.44056	0.0229215	-0.0121117	1.21834	-0.649712	-0.0887104	-0.303487	-0.153304	-1.00655	-0.22551	-0.603132	0.660091	-0.276362	0.438962	1.29831	-1.56326	1.04373	0.676134	-1.17721	0.211301	0.457704	-0.230168	-0.887389	-0.496538	0.934867	1.20427	1.72051	0.570819	0.832422	-0.32374	-0.648642	0.105652	-1.29385	0.619648	-0.321751	-0.0325169	-0.0732484	-0.811242	0.50455	-0.306006	-0.195461	0.222118	-0.113972	-1.5845	-0.549417	-0.781449	0.214453	-0.744808	0.336396	-0.209855	-0.259846	0.452124	1.12293	-1.47153	-0.532631	0.81509	0.764414	0.888218	-1.44168	0.541042	0.98542	-0.119105	-0.850794	1.26733	1.51319	1.4829	-2.12513	-0.587857	0.510712	-0.906979	0.280512	1.39533	0.559668	-0.965434	0.476602	-0.48483	0.228071	-0.046428	-0.269107	0.491351	0.163699	0.158378	-0.637014	-0.948749	0.422607	1.06174	0.6746	0.03801	1.25346	1.03374	-0.71007	-0.505221	0.295519	-0.885807	-0.253878	0.659595	0.0741242	-0.462058	0.055072	0.697866	0.266646	0.796319	-0.802743	-1.08138	0.191253	0.840817	-1.26844	-0.70745	-0.177125	0.823573	-0.675094	-0.408755	-0.280993	-0.659522	-0.573796	-0.774792	-0.421248	-0.864004	-0.811396	0.0246409	-0.633043	0.0451954	-0.176545	-0.126145	0.132569	0.84859	0.289507	0.4348	0.9381	-1.04118	-0.896463	0.0807934	0.789849	-0.0440515	-1.70946	0.678949	0.286826	0.394883	1.00828	-0.0202274	0.80177	1.01164	0.0673761	-0.932999	0.25864	-0.891612	-0.381008	-0.506416	1.52919	-0.185674	0.876445	-0.143306	0.640092	-0.326164	-0.654517	1.87368	-0.757827	0.527573	-0.360612	0.530132	-0.77002	-0.316702	-0.117188	0.252795	0.0835889	0.196068	-0.487684	0.707804	1.17952	-0.111017	1.07396	1.04842	0.0352307	-0.940919	1.03216	0.0168482	-0.390029	-1.06318	0.388598	0.954453	0.44039	0.609384	-0.282511	0.545493	0.0305266	0.363425	-1.07097	-1.39187	-0.926084	1.28601	-0.582433	1.21906	-0.400553	0.78503	0.529556	-0.542376	1.29268	2.22647	-0.915333	1.0921	0.352919	-1.07996	0.855489	0.425853	0.615944	0.0960222	0.00910436	-0.461862	-0.955201	-1.37741	-0.204609	-0.32558	1.14825	-0.303746	2.70824	-0.404638	-0.206698	0.66762	-0.453199	-0.575658	-0.358943	-0.264096	0.212837	-1.03388	2.25644	-0.110547	0.730811	0.800266	0.330743	1.41566	2.56543	0.467939	1.36168	0.982324	-1.09517	1.13681	1.30419	-0.853919	0.994109	1.25777	-0.561962	-0.742462	-0.201381	-0.528816	1.09707	0.380757	0.477874	-0.340906	0.79367	0.34487	0.873351	0.14088	0.283711	-1.80022	-0.931653	-1.01348	1.12044	0.674131	-2.09364	1.36369	-0.260373	0.0452775	0.181372	-0.0936556	0.796698	-0.330258	1.39579	0.0386191	-0.146707	-0.85858	1.40027	1.01941	-0.466112	-0.677537	-0.87048	1.90032	-0.427166	-0.68875	0.542412	-0.709707	0.770635	1.06368	-1.78648	1.23959	1.20313	0.347657	0.484075	-1.09223	1.09533	-0.500875	-1.48168	1.32589	0.863113	-0.443722	1.44577	-0.247547	-1.02382	0.328822	0.997933	-0.299306	0.0295403	-0.136353	0.70575	-0.41865	-0.372225	1.0574	-0.469436	-0.330965	0.0810275	-0.408309	-0.381008	0.0390824	-0.672361	0.672468	0.446632	-0.622525	0.390111	0.588059	-0.61494	-0.293677	0.477308	0.182898	0.0646644	-0.490431	0.927196	-0.683124	-0.312292	-0.0752774	-0.328053	0.807344	-0.0368099	0.121581	2.01745	-0.350263	0.786745	0.677345	0.563034	0.697438	-0.868705	0.043063	0.241736	-0.965219	1.55055	2.05676	0.518863	-0.554476	0.245731	0.765296	-0.0289202	0.126683	1.83929	1.0093	-0.45658	0.515032	-3.2052	-1.01227	0.119869	0.565507	-0.737178	-0.64207	-0.850393	-1.03363	-0.232965	-0.0225357	-0.188677	-1.07604	-0.678964	0.0563086	-0.106815	-0.388912	0.660014	-0.21902	1.08914	0.543013	-0.296265	0.885417	-0.768058	-0.0765214	0.877069	-0.354244	-0.519531	-0.634661	1.45548	-0.251292	-0.876198	0.414127	-0.172471	-1.71944	-0.589793	-0.4642	0.687585	0.759581	-0.727555	0.506026	-1.05646	0.290565	0.290996	1.15663	0.156259	-0.846614	0.63623	0.273876	-0.380003	-0.615266	0.441995	-0.586731	1.92867	-0.524658	-0.0761004	-1.02561	0.346598	0.601204	-1.1605	-0.646807	0.0837752	-0.702333	-0.0166605	1.54401	1.76899	-0.794227	0.127809	1.87331	1.36334	0.685765	-0.297368	0.545691	0.570004	0.972875	0.275235	0.0821094	-0.887118	-0.709441	-1.9971	-0.289474	1.73076	-0.0772911	-0.964537	0.396511	0.126894	-0.956394	-0.439256	-0.385052	-0.0679641	-0.390747	-0.24345	-0.0812559	0.271258	-1.00484	-3.11218	0.20648	1.19868	-0.921999	-0.668539	-0.345876	0.0794204	-0.922917	-0.703009	2.10476	-0.822307	-0.243616	-0.333126	0.229826	-0.138051	-0.951193	0.621249	0.0256461	-0.619429	1.00329	0.0365744	0.210011	0.490634	1.01225	-0.104955	-0.0843275	-1.77306	0.140791	-0.566383	0.374367	-0.13261	0.2327	0.107805	-0.9143	-0.585429	-2.2517	-0.278423	-1.06517	0.252446	-1.61115	0.152773	-1.07141	0.425527	-1.22777	1.44085	0.142008	-1.48138	0.31835	-0.317851	0.839411	0.51918	0.056688	3.11227	0.884925	-0.121038	-0.787679	0.0698651	0.2378	0.511307	1.10239	-0.406751	-0.250745	-0.143774	0.726471	1.01942	0.181163	0.772611	-0.75645	0.590845	-0.256056	0.761546
236	-0.17828	0.168447	-0.00341523	-0.890017	1.33501	0.949501	0.208454	-1.31051	0.458813	0.00362024	-0.293961	-1.20827	-0.49762	0.862177	-0.73145	-0.890372	0.0770183	-1.15387	0.88942	-1.03241	-0.638384	-0.37221	-0.821284	-2.05768	-0.287208	0.218491	-0.988037	-0.932	0.556724	-0.508996	0.377303	0.0937398	1.54192	2.53035	-2.08829	0.890222	-0.341426	0.624459	-0.108874	1.03899	-0.148383	0.199948	0.710653	0.313226	-0.399574	-0.732577	-0.217465	0.0196676	-0.0390937	0.380281	0.312021	-3.27733	1.77417	-0.937861	-2.55527	-0.493996	-1.7045	-0.987247	0.22238	0.670714	0.419482	0.232165	0.516387	1.48297	-0.262031	-0.253669	0.500703	0.415707	0.40369	-0.22793	0.0638963	0.224959	-0.0249157	0.334336	-1.67569	0.247993	-0.457101	0.900966	-2.51936	0.482096	-1.87284	-0.975224	-0.593753	-1.25116	0.154916	-0.459501	-0.250926	0.178641	1.28769	0.972203	0.680303	1.07734	-0.890099	-0.156774	-0.841024	-0.116584	1.68928	0.0401309	1.07485	0.759259	-0.360492	-1.58837	0.00136288	-0.907659	-0.177568	1.04527	-0.0588197	0.243456	-0.350852	-0.499273	0.115303	-0.636527	-2.26175	-2.97465	0.0282491	0.0166631	1.89305	0.00103353	-1.11233	-0.822329	0.417938	0.189434	-0.455989	0.255693	-0.276251	0.112084	0.437123	0.234882	0.594649	-0.208172	-0.255128	-0.421422	-0.17131	-0.726399	-0.384825	0.531757	-0.398581	-0.427319	-0.814818	0.533437	0.369206	-0.135297	-0.688092	1.35104	-1.01658	-0.420342	-0.123904	-0.450465	-0.47074	0.349759	-0.311896	0.362432	0.536208	-0.61433	0.520131	-0.703924	0.0673974	-0.403239	0.721978	-0.28759	-0.826202	-0.541862	1.50058	-0.674528	-0.0360102	-0.592789	1.26103	0.495002	-0.533047	0.12915	0.328238	-1.17549	-0.0166477	0.136431	0.563946	-0.765368	0.245793	0.687359	0.681226	-0.709087	-0.144623	-0.00929979	-0.0892007	-0.793593	0.467943	-0.455079	0.430139	-0.314194	-0.572806	1.28087	-1.0024	0.22928	-0.144492	0.377945	0.477706	-0.284922	-0.120657	0.438845	-1.16057	-0.588087	-0.448517	-0.462617	-0.0492384	0.243183	0.958737	-0.280485	-0.179466	-1.26251	-0.270834	1.25199	-0.66986	0.51224	-1.22044	-0.650208	-0.532869	0.200125	0.71176	0.0390507	-2.02342	-0.532982	-1.16693	0.637846	-2.23998	0.943285	1.0848	0.924488	-0.569912	-0.846427	-0.314653	0.363576	-2.00332	-0.128982	0.361179	-2.04113	-0.943034	0.171204	0.0174617	0.933571	-0.400235	0.421299	0.967034	0.280083	-0.154928	-0.538191	0.877829	-1.02927	0.344209	0.555016	-1.46639	-0.865312	0.684597	0.335991	0.82026	1.37502	-0.210722	-0.842193	-0.622569	-0.0713054	-0.782255	-0.473398	-0.130674	-0.254275	0.516517	-1.51144	0.543359	-0.264096	-0.500235	-0.109835	-0.282723	-0.126696	0.944408	-0.882708	-0.464773	0.241187	-0.428033	-1.06354	-0.988025	1.08326	-1.69991	-0.559949	-0.862736	0.0104103	-0.10725	-1.71644	0.050573	0.67333	-0.571196	-0.131294	-0.127996	0.3778	-2.24308	-0.465266	0.0530357	-0.37022	-0.797009	-0.195006	-0.227778	1.8263	-1.76985	0.000308078	-0.204168	-0.377271	0.110706	0.472662	0.0509012	0.66361	-0.310511	-0.687275	1.14788	-0.231683	0.927813	0.896117	-0.651686	-0.101237	1.24964	0.0514703	-0.419917	-0.102688	-0.849957	0.738139	0.0131725	0.58905	-2.01299	0.332313	-0.538812	-0.940912	-1.36012	-0.253795	0.680481	0.241559	1.07693	1.46125	0.834003	-0.952951	-0.424058	-1.69159	-4.68579	0.486658	-0.21186	-0.107491	0.477775	0.0593812	1.15981	0.10293	-0.0265258	-1.21631	-0.0179382	0.318358	2.07301	-0.722498	-4.17424	-0.41136	-2.22374	-0.400537	-0.571666	-0.721482	0.174649	0.393975	1.09351	-0.109208	-0.272333	-1.23562	0.715332	-2.37062	0.400068	0.407872	0.228009	-0.349368	-0.579874	-0.443844	0.470574	-0.620357	-0.448266	-0.187651	0.380116	-0.749441	-2.0587	-0.362903	0.0484441	1.17247	-1.22704	-0.341848	-1.34015	-1.20028	0.77846	-1.25823	-1.39908	1.35996	0.0745727	0.762692	-0.234109	1.11678	0.0335395	-0.753197	-0.191748	-0.0698214	-0.240406	0.148004	-0.03798	-0.415817	-1.59346	-1.06324	0.0721488	-1.1299	-0.939411	0.231587	0.3387	1.04035	1.8994	1.46591	-1.28344	0.906046	1.27103	-0.783287	0.633481	1.48591	0.251837	-0.842698	-0.14468	-2.02562	-0.78345	0.4397	0.793584	-0.326203	-0.944917	-0.411259	0.343947	0.440292	-1.37157	-0.26297	-0.288468	0.777997	-0.762768	-0.0101539	-0.332884	0.52792	-0.0510246	1.15441	-0.100881	1.44553	-0.0719329	0.135203	0.150459	-0.612452	-1.14205	1.3356	-1.29691	-0.446386	1.38022	-0.228185	-0.837993	-0.329317	-0.506696	0.318	0.479294	0.520324	-0.95218	-0.901178	0.986225	-0.492393	-0.593131	-0.222207	-0.103438	1.34401	0.611606	-0.31788	-1.14176	-0.77831	1.11572	0.54726	0.965368	0.501276	-0.236647	0.943775	-1.03888	0.224141	1.01375	1.23571	0.666011	-0.275522	-0.452064	0.105482	-0.136951	-0.248587	0.761634	-1.2108	-0.421803	0.519297	1.51806	-0.412206	-0.611723	-0.586019	0.870795	-0.349235	0.952311	-0.73861	0.214785	-0.658025	-0.232513	-0.0927234	0.641491	0.281637	0.85621	0.151734	0.614022	-0.689923	1.10898	-1.18544	0.617574	-1.58199	0.614803	-0.909074	-0.645585	0.197483	0.362938	0.206342	-0.465998	-1.41648	-0.727509	-0.124752	1.43964	-0.517268	-0.384933	-0.600141	-1.70463	1.22795	-0.519316	-1.20348	-0.531597	-0.416168	-1.22822	-0.225453	-0.659577	-0.370875	-0.10784	-1.09434	-0.771428	-0.267579	-0.0494091	-0.166276	-0.777737	-0.537438	0.465107	0.0473614	-0.862348	0.207521	0.770085	-0.90558	0.971601	0.808671	0.475414	0.0170971	-0.561995	-0.385741	-0.484717	-0.422514	-0.296329	-1.66556	0.261426	-1.05125	1.00259	-1.0944	0.209336	-0.835338	-0.606503	0.125476	0.474196	-0.133338	-0.427091	1.14054	0.178614	-0.418231	-0.488847	1.13762	-0.220464	-0.92756	0.19381	0.130553	-0.607623	-0.775751	-0.63556	1.04459	-1.45753	0.871536	-1.31803	0.73914	-0.363481	-0.682625	0.686041	-0.350546	-1.47027	-1.84332	1.17396	-0.577692	-0.4614	0.219778	-0.505073	0.464056	1.62308	-0.231634	-0.509241	1.70307	0.505833	0.823117	-0.0842063	0.111399	0.91139	-1.5963	0.326682	0.12067	-1.0542	-0.771778	-1.58502	-0.241775	-0.203116	0.907311	-2.35747	0.144501	-0.854012	-0.073823	0.307459	0.279944	0.463543	1.12364	-0.190465	-0.579954	-0.804413	0.126431	0.331347	1.33245	0.965209	-1.01708	0.215724	-0.937975	-0.837368	0.324658	0.866919	0.0308422	-0.205896	0.863303	-1.71026	0.882287	0.219556	-0.566306	-0.662796	0.536361	-0.0187111	-0.474676	0.00607046	-0.442131	-1.63246	0.28426	0.501701	-0.276992	0.733854	1.76078	0.0738326	1.29801	-0.0285954	-2.0295	-0.173777	-0.0718495	0.847144	-1.55518	0.0343109	-0.0014613	0.409593	0.8764	-0.0145203	0.83062	-0.328518	0.334179	-0.742748	0.485168	0.0896032	0.804167	0.312754	1.42563	0.0364614	-0.667845	-0.227334	0.354225	0.343479	-0.342538	1.38372	-0.305693	-0.640425	0.679699	-0.200086	0.462682	0.480109	-0.943642	-0.710867	0.416139	-0.430457	-0.351402	-0.326705	0.15453	1.29556	1.62141	0.357972	-5.38977	1.73406	-0.929712	0.466318	-0.637407	0.00876192	-0.0278997	0.462163	-0.717987	0.631791	-1.2659	-1.67231	-0.0396881	0.183892	0.0950612	0.529945	0.471205	-0.31788	0.651243	-0.386695	-0.995486	1.24821	0.937916	-0.831311	-0.589592	-6.55586	-0.574208	-1.18709	-0.557925	-1.49595	0.455694	-1.1387	-1.13345	-0.780849	-0.170879	-0.0513956	0.241549	-2.09156	-0.843496	0.61947	1.2774	0.253174	0.971028	-0.542321	0.118086	0.571089	-0.385613	-0.00348563	-0.654383	1.25119	-0.0196454	0.37917	-0.103629	1.40828	0.782103	-0.880285	-0.73739	-0.942134	-0.285035	-0.364076	0.220983	0.193033	-0.167457	1.04488	-0.106306	1.05249	0.635215	0.840564	-0.178009	-0.887247	-1.49832	-0.278204	-0.14126	1.68927	-0.0570994	1.42295	0.381853	0.476053	0.880504	0.647642	-0.226321	0.0239439	-0.738358	-0.0199392	1.26263	-1.47782	-0.466076	-0.242821	0.368841	-0.620143	-0.527164	-0.929041	-1.32713	1.58233	0.640463	0.467718	-1.55007	1.01556	0.129759	1.38997	0.609499	-0.386586	-0.302638	-0.6694	-0.470145	0.109344	1.68088	-0.35952	0.216648	1.71763	0.165915	0.126997	0.228796	-0.122471	-0.550338	-0.0319143	-0.678962	-0.66652	0.0794709	0.619755	-1.09813	0.182876	1.72699	0.176766	0.378033	-0.466543	0.525157	0.500767	-0.681177	0.11385	0.257007	0.518485	0.0239274	-1.24822	-0.184422	-0.03264
237	0.998978	1.11275	0.164032	2.01131	-0.0560846	0.516087	1.47867	0.900235	1.32588	-0.111925	1.32817	-0.869415	-1.2806	-1.67205	-0.202164	1.90334	2.05902	-1.13849	0.238926	-0.543693	0.743462	-1.73303	-1.66926	-0.0576104	-0.121711	0.342593	0.317818	1.64657	-0.214667	0.617884	-0.549419	1.56338	0.567948	-1.12813	0.251143	-0.657557	0.126796	-0.596159	-0.089912	-0.302402	0.243526	1.05674	0.17671	-0.534879	0.16429	1.48571	-0.227872	-0.914119	-0.338479	0.404449	0.93778	-0.094471	-0.652993	-0.920491	0.896799	1.43157	1.84199	-0.0362896	-1.27351	-0.562148	0.357149	0.0587695	0.0295279	-0.534574	-1.6545	-0.0370703	1.35672	-0.0339308	0.72894	1.0453	0.850082	0.355905	0.343166	0.323805	0.00418426	0.0198023	1.25787	0.82478	-1.46446	0.409189	-2.24335	0.458318	0.402775	-0.625976	-0.152488	0.222928	1.0031	0.373956	0.913878	0.237435	0.659799	-0.302814	-0.579231	-0.291235	0.747209	-0.881845	-0.207547	0.041571	-0.0542175	-2.28444	-0.233427	0.327998	1.01921	-1.48892	-2.10408	-0.0283604	-1.85144	0.785897	0.811476	-0.399786	0.533204	0.123095	0.0534514	0.518647	1.02443	1.34699	-0.718073	0.766385	-0.30822	1.27447	-1.12396	1.59026	1.47428	0.913887	1.20948	-0.211808	0.0331145	0.487959	0.234111	1.61184	-0.370925	0.874681	-0.84428	0.0920722	0.332735	0.813801	0.637469	-1.9917	-0.154188	-0.15755	-0.290544	1.33493	0.369801	0.0830546	1.2003	0.851025	0.386527	0.0375287	0.856024	0.555795	0.868788	0.133327	-0.560551	0.126564	1.45365	-0.910165	2.68632	0.236144	-0.713774	0.287309	-0.486988	1.22057	-1.67367	1.23581	0.740818	0.508476	0.150528	1.00327	-0.0610021	0.0503154	0.639016	0.72382	-0.743152	1.00064	-0.320111	1.66629	-0.486133	-0.428015	0.765254	1.84672	0.46999	0.798397	-0.31584	0.291921	0.826492	-0.0245998	-0.290722	0.541338	1.99186	0.639068	-1.62461	1.50211	-0.307551	0.745176	1.95286	0.945916	-0.0268125	0.209658	1.21458	0.793613	0.685979	0.402831	0.640048	-0.153684	0.00605446	-1.66499	-0.35216	0.855798	0.684703	0.0835531	0.234298	-0.044177	2.3442	-0.391494	0.347406	-0.181239	0.380907	-0.068081	-0.263649	0.652457	-0.0451015	0.114376	-1.59516	-0.218512	0.684646	-0.364722	0.805007	-0.295862	-0.0115422	0.0235589	-0.63078	0.523957	0.592435	-0.01139	-0.200188	1.44219	0.280936	-0.854905	1.01401	-0.226277	0.157253	-1.21054	0.21527	0.315007	0.562081	-1.93812	-0.220221	-0.147765	-0.120463	0.238036	1.04865	-0.792823	0.101781	-1.02722	1.80151	0.824962	0.782844	0.404275	0.994964	1.88541	-0.0841916	1.98458	0.288254	1.39192	0.424128	0.00850074	0.0296458	-0.464464	-0.523462	2.00034	-0.613642	1.57266	0.0576332	0.254942	-0.688005	1.10748	-1.02237	-0.419431	-0.57971	-0.159167	-0.601393	-0.0954695	0.271027	-1.02151	0.832383	-0.679814	0.273327	-0.410845	0.884133	-0.12142	-1.9411	-0.673199	1.45991	-0.94747	-0.719724	0.0932026	1.86179	-0.500121	-0.22399	0.187897	1.69395	1.15362	0.779704	-0.253734	-0.0043888	0.393637	0.5116	1.43204	0.00482454	1.86205	-0.124354	0.285512	-0.465753	0.606059	-0.575473	1.04731	-0.254151	0.718247	0.924176	-0.659503	1.32404	1.16486	-0.371075	0.613793	0.665959	2.17495	0.541458	0.837697	-1.31492	2.12507	0.694648	0.713785	-1.18224	-0.518061	1.38808	0.357347	-0.460955	0.739012	-0.58437	-0.860707	-0.912051	-0.0742256	-1.17425	0.294495	1.514	-0.15385	0.540832	0.694625	0.312969	1.18087	-0.90563	-0.512563	-0.358736	0.604053	0.54677	-0.820115	0.188839	0.441889	-0.622745	0.686263	0.315446	-0.635413	-0.0845147	-1.4573	0.2507	0.654779	0.961566	0.684804	1.56271	1.77164	0.0704484	0.751601	-0.209497	2.20946	0.489514	1.61644	-0.756462	-0.366978	0.976447	0.526553	-0.611388	1.57581	-0.139608	-0.617071	1.61042	0.28459	0.439956	-0.915619	-0.26295	1.05782	0.551833	-0.09482	0.758464	0.867705	0.916477	0.923335	1.87155	-0.781478	-0.636012	0.444798	-1.34388	-1.25254	0.143438	0.932997	-0.513167	-0.0710275	1.14196	0.301974	0.154383	-0.316125	-0.775309	0.487905	-0.0699889	0.636795	-0.296369	0.277345	1.55542	0.469297	0.479265	-0.801487	-0.00010994	-0.921615	0.73411	1.5143	0.0396778	1.50618	-0.858445	-0.226582	0.655437	0.759637	-0.964291	1.31852	-0.411987	0.218874	1.25275	-0.563842	0.282064	0.668014	1.67919	-0.643462	0.692265	0.276722	-0.437096	-0.967163	0.436346	-0.047689	1.4871	-0.322745	-0.925126	0.709132	-0.152455	-0.174567	-1.01188	-0.300511	1.00506	0.0839308	0.667317	0.892413	-0.524078	0.532511	1.81057	-1.04602	0.886108	0.764133	-0.484977	0.518122	0.321942	-0.115988	-0.909438	0.790842	0.816672	-0.693192	0.431454	-1.09156	-0.147269	0.322318	0.719858	0.547933	-0.210084	1.00986	0.365821	-0.858756	0.685574	1.56627	-0.759933	1.79386	2.48704	0.0464555	0.380618	1.07477	1.12528	0.197012	0.800037	0.653363	0.563411	-0.824285	-1.17947	0.287349	1.5859	0.601988	1.00529	1.8176	1.55935	-0.147023	-0.433624	-0.646033	0.272268	-1.03145	-0.338785	0.0625473	-0.868942	1.93338	0.321873	-1.08038	1.54096	-0.114219	0.943589	-0.55173	0.657454	0.256628	-0.705947	-0.669849	-0.0570578	0.716071	-1.33612	-0.140129	-0.276128	-0.744031	-0.367392	0.497413	-0.448239	-0.103175	-0.320534	0.467863	-1.61621	-1.47105	0.236834	0.385556	-0.55624	-0.708742	-1.3295	0.454422	0.727844	-0.415515	0.259974	1.60466	1.282	-1.35513	0.0406605	0.719334	-0.645288	-1.19209	0.240646	-0.230652	1.15428	0.773128	0.484698	0.0588959	-0.182855	-0.204	0.227674	0.199682	-0.267883	2.0243	0.884886	-0.104515	0.795426	1.02817	-0.145951	0.44978	1.00129	-0.837783	0.71261	-0.561645	2.45441	1.01004	0.567243	0.121162	-0.0736179	1.0997	2.64099	0.937926	-1.25709	0.141758	1.95749	0.078894	0.338828	0.287619	-0.987829	-0.860793	-0.671325	-0.399052	-0.216962	0.455223	1.15364	0.679613	1.56797	-0.435418	-0.704515	-0.0842308	-0.250584	-0.404222	1.63628	0.233622	0.95109	0.818413	0.820715	-0.447231	-0.29464	0.945883	0.928784	2.34792	-0.979813	-0.683781	-0.512468	-1.31128	-1.2477	0.765212	0.562975	0.521784	0.432165	0.0634346	0.982002	0.87186	0.0348177	0.0902254	1.80658	0.214198	1.04988	0.298872	-0.701044	-0.769345	-0.510415	-0.761575	0.344235	0.370095	0.269766	-0.758547	2.14675	-0.125914	-0.368808	1.86199	1.42976	0.100973	1.86061	1.23058	-0.713271	1.5076	1.29189	0.75014	0.367252	0.53248	-0.394302	-0.85443	-0.691733	-0.786901	-1.01551	0.14248	1.55598	-1.43807	1.20923	1.09961	0.450094	0.739058	1.59567	2.28714	0.214671	0.317334	0.138554	0.293059	1.27115	-0.462037	0.198708	0.150978	-1.5428	-1.11147	0.522288	-0.866481	0.424466	-0.140194	1.67951	1.14659	0.964427	-0.0639892	0.871638	-0.0456239	0.571576	0.849387	1.45477	0.341152	-0.181276	0.704563	0.0119298	1.14481	1.24421	0.506477	0.0682149	-0.692181	-0.214112	-0.317423	0.0351444	-1.36854	-0.0371797	0.0882481	1.58317	0.71139	1.01679	-0.183742	-0.458307	-0.982555	-0.553805	-0.345765	-0.794404	-0.166885	1.01828	-0.431791	0.526795	0.0693754	-0.508171	-0.176503	-0.988566	0.262487	-1.08207	-1.21405	1.3226	1.0853	-1.26907	1.13879	-0.895821	-1.00836	0.0464079	0.296149	0.408288	0.001852	0.524865	-1.03523	0.445783	-0.576902	-0.746202	-0.953818	-1.7793	-0.699246	0.249458	-0.596139	1.09737	0.972622	-0.520945	0.444351	0.889591	0.549119	-0.693328	0.324304	-0.12193	0.71719	-0.652258	0.376811	0.261753	-0.023133	1.07481	1.29878	2.0102	0.385307	0.797863	1.16274	0.300196	0.523409	0.391456	1.04411	-0.610985	0.581572	0.298792	0.256679	1.02622	-0.41682	-0.830022	-1.00615	-1.25637	0.58295	0.419043	-1.11077	-0.96726	-0.189669	0.849369	1.35181	0.13109	-0.470985	-0.142555	0.511239	1.01092	1.04204	-0.386014	1.3217	0.802497	1.29768	0.237879	0.8289	1.38878	1.70881	0.095075	1.02681	-0.455644	-0.403838	-0.218493	-1.56375	0.307192	0.0478536	0.602342	0.154354	0.971966	-0.585087	1.8143	0.70028	0.282976	2.48107	0.64661	0.494188	0.614439	-1.12153	-0.436882	-0.998877	0.411489	-0.0949994	0.684858	-0.0810106	0.70824	0.921002	1.18148	1.30146	-0.325118	0.557031	0.462485	0.833823	-0.388329	0.908523	0.120046	-1.28668	0.347739
238	0.0812931	0.212328	-0.17734	0.144499	0.500205	0.267199	0.019628	-0.733131	0.0969739	0.212848	-1.13079	-0.113867	0.0671458	0.919615	-0.598226	-1.40338	-0.492168	-0.0394539	-0.045342	0.540902	-1.55846	0.644206	0.595131	-0.134336	-0.217398	0.136169	-0.201633	-0.737893	0.559088	-0.405376	-0.572759	0.215407	1.01651	1.37618	0.199304	-0.0748475	-0.97358	-0.00753641	-2.01516	0.413405	0.0116835	-0.655627	0.898181	0.0444307	-2.29188	-0.79368	-0.991596	-0.10111	1.13132	-0.631188	-0.740131	-2.98395	-0.12529	0.238173	-1.1344	1.16766	-0.628422	0.138759	-0.314445	1.1195	-0.22302	0.211609	-1.39438	0.630472	0.70491	-0.608317	0.223262	-1.31012	0.519345	0.540693	-0.261194	-0.304016	-0.166915	-0.668337	-0.812939	0.34224	-0.306553	1.04072	-0.757808	0.0158749	0.391828	-0.262344	-0.741653	-0.273965	-0.350515	-0.240432	-1.30578	0.132051	1.80094	-0.0963699	0.792645	1.06455	1.00292	-0.851397	0.0403621	0.245824	-0.624713	0.43079	0.247199	1.36787	0.237186	-0.424363	-0.260786	0.370647	1.4853	-0.583066	-0.292926	-0.925862	0.534012	0.550482	-0.554163	0.949582	-1.74365	-2.24267	-1.08163	-0.522937	1.05216	0.550731	-0.385068	-0.554299	0.454656	-1.11231	-0.499262	1.10364	-0.825925	0.639614	-1.63443	0.947157	-0.299269	-0.277186	-0.0453126	-1.3485	0.695739	0.242866	1.13076	-0.704073	-1.41224	1.0001	0.0694826	0.369898	-0.914695	0.65826	0.536002	1.88946	-2.73613	-0.940449	-1.58809	-1.36173	-0.619191	-0.424832	0.817556	-0.942115	-1.03892	-1.23622	-0.0723357	0.274641	0.293942	-1.04248	0.658943	-0.575295	0.139629	-0.378626	1.56948	-0.950669	-0.647011	-1.21369	1.07211	0.59752	0.286024	0.195161	1.05871	-1.37053	-0.717359	0.602517	-0.708711	-1.08451	0.751796	0.314746	-0.103437	-0.831515	-0.491261	0.167455	-0.430399	-1.22692	-0.760452	-0.23451	0.591546	0.610117	-0.148654	1.23862	0.645031	-0.844248	-1.26528	-0.355487	0.79696	0.0693878	-0.595203	0.143952	-0.70235	-0.774803	-2.09575	-0.0214931	-0.61778	0.254659	0.260637	0.645672	0.345211	-1.40092	0.4288	0.0931154	-0.889348	0.262863	-1.72966	-1.30734	-0.746534	-0.272696	0.741422	-0.884645	1.38288	-0.364654	-0.324196	0.109312	-2.23613	1.17746	0.502156	0.500073	-1.55225	-0.195724	0.669089	0.0198921	-1.73295	-0.201159	-0.0768377	0.865145	-2.31202	1.16458	-1.04121	-0.0779888	-0.389578	0.262855	0.366551	1.48209	1.32597	0.715464	0.211945	-0.416184	-0.670587	0.487026	0.601955	1.36817	1.33149	-0.0745363	-0.423144	0.295815	-0.0897268	0.551522	0.151362	-1.23902	-1.88522	-0.279092	0.0806656	-0.707608	0.874282	-1.15452	-0.630048	-0.66414	-1.82165	0.724269	-1.03074	0.54664	0.80056	-1.01175	-1.3619	0.27944	0.434339	-0.479766	-0.94831	1.18346	0.0749193	-0.954642	-0.773677	-0.138316	0.0840764	-0.432513	0.416956	0.928417	-0.898532	-0.310308	0.0121666	0.805197	0.847315	-1.6265	1.39823	0.728532	-1.75089	0.259656	0.0829407	0.395815	-0.333507	-0.808565	-0.711646	-0.166333	-0.27746	0.044968	1.31445	0.312353	0.342386	0.126017	-0.214819	-0.526999	0.222334	1.00967	-0.329278	-0.742958	0.783074	0.63656	-1.22472	-0.645881	0.120903	-0.290463	0.245749	0.821392	0.0589752	0.0214016	-0.598502	-0.245597	-0.277275	-0.598525	0.245404	0.693263	0.433071	0.199214	0.187617	-1.88728	-0.271881	-0.745323	-3.7157	0.635256	-0.0455341	-0.585893	-0.281795	0.47299	0.935432	-0.34885	0.0884735	-0.712683	-0.287568	0.0562193	0.425846	-0.984254	-4.59998	-0.488626	-1.408	0.721297	0.136596	-1.09017	0.0211322	-0.506655	1.39231	0.265681	-1.59249	-0.801278	0.205905	-1.66151	0.466953	0.755889	-0.381296	-1.03032	-0.0442086	-0.0546548	0.905948	-0.127598	-0.267828	0.6164	-0.776805	0.104048	-0.214211	-0.241265	-0.986549	0.86201	-0.131797	0.100257	-0.675387	0.236829	1.82879	0.969871	-0.673655	-0.149003	0.0151361	1.40984	0.780675	1.59186	-0.140059	-0.242878	-0.167425	-0.384889	-0.609686	0.549962	-0.194508	-0.838702	0.987143	-0.688975	-1.13894	-1.27394	-0.276022	0.403764	-0.970557	-0.0856973	1.11697	-0.272292	0.860824	0.252996	0.95484	-0.702034	-0.148862	0.337966	-0.256232	-0.907139	0.187211	-0.813697	0.0559424	1.24901	0.350917	-0.896655	0.128492	-0.778734	1.06765	0.648238	-2.37669	0.115842	-0.495416	-0.0188371	-1.0482	0.297054	-0.504337	0.0304685	-0.25701	-0.471791	-0.916168	0.711641	0.60305	-0.82547	-0.751405	0.0842701	-2.18029	-0.532023	-0.420771	-0.594197	0.321936	-1.29503	-0.282729	-3.00069	0.360543	1.53993	0.923195	0.372	-1.35857	0.628069	0.0715127	0.832922	-0.160597	0.639413	0.697889	0.15065	0.273437	-1.58465	-0.447569	-0.935406	0.49723	0.766115	1.90349	0.29899	-0.70647	2.07716	-1.45727	-0.345666	0.634881	0.448353	0.0176489	1.21347	-0.860641	-0.522015	0.0183495	-0.34091	0.958837	-0.549052	-0.949509	0.370303	0.612493	-0.568946	0.0193129	-1.49942	0.281653	-1.23203	0.215082	-1.39992	0.408111	-0.346928	0.156969	-0.44033	-0.117301	-0.578503	-0.0808525	0.893821	-0.844105	-0.00313382	-0.0753106	-0.809394	0.909042	-0.79358	0.494676	-0.082046	-1.12432	-0.224231	0.480137	-0.299545	0.116395	-2.21935	-0.167118	1.18495	1.63633	1.10379	-0.751193	-0.181097	-1.35763	-0.134392	0.254917	0.315762	0.414477	0.200113	-0.347951	-0.252535	0.321007	-0.578302	0.730061	1.98583	-1.44412	-0.732532	-1.22301	-0.643874	0.758185	-0.824446	0.504395	0.337896	-1.54694	0.35364	0.00174924	-1.37963	2.01302	1.19003	1.29565	1.14641	-0.749126	-1.03274	-0.196614	0.705132	-0.0523384	0.235085	-0.712522	0.219979	0.70155	1.5867	0.118229	-0.625645	-0.396754	-1.12003	-0.934467	-0.0602871	-0.743571	0.593535	-0.310409	-0.0355957	-0.479299	0.871146	-0.237474	-0.564728	-0.179698	-1.06095	-0.728295	0.956293	0.277796	0.0462172	-0.252205	-0.903349	0.735856	0.345501	-0.696212	0.0105623	0.45481	1.06995	-1.145	-0.063129	0.990594	-1.57131	-1.08747	-0.410506	-0.246885	0.143189	0.510223	-0.982033	1.02742	0.562196	0.434666	-0.467078	-0.233101	-0.0698699	0.143365	-0.999913	-0.778753	0.202985	0.676922	-0.435321	-1.43489	0.246734	0.17378	1.07408	-1.1455	0.942548	-0.502393	-0.33233	1.0482	-1.43597	-0.707285	1.90738	-2.02315	-0.572229	0.245061	0.0079003	0.156945	-0.583959	0.197489	-0.357153	0.15754	1.08137	-1.16115	0.211062	0.337306	0.634118	0.053451	0.52698	0.633954	0.746579	-0.531958	-0.130419	-1.83724	0.146933	1.12776	-1.11984	-0.2745	-0.313367	-0.842409	-0.348558	-0.405724	-0.663322	0.491445	0.413391	0.749003	0.898505	0.237456	-0.295978	1.19563	0.0576596	0.153544	-0.921524	-0.14791	0.301033	-0.0769082	0.807478	0.894976	-0.355007	-0.53541	0.438117	-0.300163	0.492305	-1.21675	0.223364	-0.130424	0.956729	-0.851395	-0.427053	-0.77696	-0.0632949	0.642111	-0.134712	0.598284	0.365356	-0.137586	0.836303	-0.949585	0.401201	0.029332	0.831796	0.625595	0.669419	-1.79869	0.388519	-0.117255	0.69802	-0.431696	-0.085974	-0.201181	-5.66161	0.682844	-1.44028	1.69422	0.12711	0.597504	-0.161029	-0.503305	-0.66949	-0.653916	-0.0131081	0.657156	1.10056	-1.41122	0.368841	0.179495	-0.582358	0.413826	0.487605	0.756707	0.567524	2.89142	-0.0786817	0.298027	-0.571308	-5.80466	-0.677449	2.0923	0.805696	0.629845	0.74201	-0.250593	0.309034	0.482362	0.929266	0.251607	-0.502299	-1.80822	0.889233	3.85758	1.06447	0.256703	0.822266	0.319111	-0.226975	0.164177	-2.31721	-1.41874	0.524019	-0.329883	-0.814002	-0.102596	-0.742296	-0.205122	0.77119	0.364512	0.840904	-0.72051	-0.331579	-0.469525	-0.316244	-0.029925	-0.55149	0.399419	0.659867	2.44067	0.040481	0.108142	0.379608	-0.47001	-2.69164	-1.23439	0.0719245	1.20798	-1.11562	0.710684	0.260176	0.299884	0.224857	0.519703	-0.406239	0.628617	-0.279584	1.25069	1.83342	0.186111	-1.27572	-1.5069	0.461081	-2.68377	-0.293855	-0.314788	-0.948962	0.763369	-0.228741	0.777023	-1.54469	0.348431	-0.742314	-0.851696	0.835658	-1.51314	-1.54999	-0.0083374	-0.20071	-0.059265	1.24317	-0.476019	-0.0025641	0.24975	0.536253	-0.6386	0.780777	-1.35642	-0.554618	-2.12811	0.4864	0.209283	1.01097	-0.347211	-1.50384	-1.33371	0.765545	0.324667	-0.316752	-0.0085043	-0.612941	1.21032	-0.141566	-0.533018	0.207041	-0.457581	-0.279789	0.0133839	-0.0870648	-0.980572
239	0.625523	-0.285217	2.9841	0.949044	-0.313619	-0.407641	0.120218	0.335502	-0.21782	2.78233	1.52682	-0.542163	0.0404289	3.06507	-0.0490728	0.461074	-0.0885159	1.07158	0.114156	2.75055	-0.214844	0.802915	1.17615	-0.503026	0.291665	-0.147358	0.830176	-0.409673	-0.0428228	0.137292	-0.437346	0.787075	4.24018	-0.199284	0.780642	-0.61186	0.551992	-0.36228	-0.548712	-0.0433103	3.19598	-0.0561147	-0.327288	-0.431028	-0.548602	-0.245032	0.158341	4.80503	0.361813	-0.259058	-0.307232	-0.157167	1.61557	1.45693	0.233285	0.114066	0.517249	0.283618	-0.612414	-0.73385	-0.593435	3.4815	0.0453566	-0.737467	-0.362924	-0.341475	-0.00655612	1.07993	-0.058662	0.84367	1.74458	-0.49233	-0.257284	-0.618859	0.354963	-0.163977	1.77403	1.32633	-0.277579	-0.475746	0.961586	-0.310153	0.795539	0.675434	-0.0349823	-0.247882	-0.2028	2.27092	-0.225051	0.291117	-0.350581	1.87726	-0.811687	0.373321	2.56834	0.272864	0.189896	0.150144	0.610232	0.252128	0.803015	0.0058241	1.43716	3.06454	3.46013	-0.118576	-0.642952	-0.111721	-0.791438	0.738626	-0.574385	0.199192	-0.205544	-0.444819	0.553791	-0.127854	-0.327963	0.769421	-0.10398	-0.772495	0.141885	-0.179083	-0.0398592	-0.0280614	-0.19243	0.46328	2.1045	-0.246077	1.30911	-0.152131	0.74537	0.280982	-0.534945	1.2725	0.108718	0.519314	1.12308	-0.27211	-0.862624	-0.456846	1.21855	0.169875	3.46585	-0.364434	-0.527113	-0.453482	0.106335	1.12659	-0.291947	2.00163	0.733694	-0.360054	-0.257953	0.192705	-0.173408	0.384469	0.128634	-0.267856	0.780696	-0.25687	0.606897	0.134627	-0.891588	0.275319	-0.0835632	1.34179	0.516902	0.312459	-0.284881	-0.367387	0.315363	-0.484299	-0.402771	-0.0858327	-0.133624	-0.0929369	-0.674123	-0.268102	1.21627	0.0676193	-0.371883	0.0513588	0.574058	-0.462503	0.149319	0.0526431	0.0384942	-0.665822	2.03674	-0.647945	0.0576216	0.290048	-0.323591	1.5777	0.569673	-0.0995169	-0.435677	-0.426658	0.609332	-0.184149	-0.181621	0.834684	-0.0265795	0.371173	0.336073	-0.585571	0.369142	0.781042	-0.284648	-0.74734	-0.205576	-0.550956	0.00330518	-0.0824983	0.801221	0.906826	-0.190071	-0.539781	0.391368	0.0838751	0.784112	-0.0606839	-0.496936	0.824746	1.28579	-0.0813903	-0.320084	-0.0214057	-0.570164	0.172693	2.46877	-0.139525	0.31007	1.96784	-0.0165255	0.882713	-0.125002	-0.341193	1.06263	0.22541	0.962346	0.180881	0.112877	1.01355	-0.30814	-0.404212	3.11129	-0.496315	0.129334	1.84817	-0.108398	1.12901	0.813125	1.13933	-0.545453	0.143245	0.0436238	-0.629645	0.0170315	0.850975	-0.55422	0.40566	-0.527783	0.207228	-0.280395	-0.196326	-0.22493	0.408989	-0.509955	-0.103497	0.675243	-0.168025	-0.638407	-0.25537	1.20394	-0.247107	0.118247	-0.270253	1.68749	-0.3575	-0.557752	-0.418426	0.256065	1.06659	1.64676	0.811333	-0.447541	-0.330665	-0.197264	-0.42195	-0.541878	-0.395226	0.092893	1.55129	-0.364669	2.5071	1.30538	-0.0354811	-0.332732	2.81724	-0.234121	0.349342	-0.199678	0.294346	3.40801	-0.0901001	0.406291	0.774425	-0.00698914	-0.0974982	-0.126883	0.498714	-0.047004	0.638272	-0.344022	0.202571	0.252164	-0.269458	-0.61526	0.451965	0.341483	-0.142876	0.528824	1.21042	0.08371	1.94997	1.82677	-0.17853	-0.113503	1.28251	1.4075	-0.293498	-0.0174773	-0.347037	0.219364	-0.1311	0.493451	0.124367	-0.0258331	-0.599185	-0.243097	0.0230554	0.240057	1.50935	0.293967	0.00521322	-0.563431	0.627416	0.150377	0.186111	0.0696496	-0.509185	0.119461	-0.906232	1.52883	-0.366532	-0.342114	0.540366	-0.103513	0.0184647	0.0159963	-0.341874	2.13596	-0.0759697	1.87353	-0.18536	-0.00620724	0.303544	-0.234703	0.235369	2.32708	0.366832	-0.475848	0.191359	-0.27533	-0.25803	-0.0647406	0.279172	0.639953	-0.165611	-0.208578	0.382813	-0.682472	-0.491041	0.093793	-0.307273	-0.087864	0.0412826	-0.513044	1.44451	0.248902	0.251612	-0.300751	0.768084	-0.470683	0.0591332	-0.186861	1.06355	-0.323142	1.292	2.56299	-0.695442	-0.520984	-0.498414	-0.390421	1.15353	-0.297641	2.5723	0.0579542	-0.132763	1.72148	3.346	3.00329	-0.325845	0.0888023	0.281766	-0.276322	0.546585	-0.499193	0.121468	0.03179	0.269083	0.0415722	-0.275102	0.235324	-0.166215	-0.4885	1.25473	0.751265	-0.440029	0.832567	-0.0307979	0.370248	-0.618588	1.06225	2.34931	-0.491442	-0.0661932	0.365465	-0.364508	0.16391	-0.276645	-0.0394223	-0.535553	-0.297023	0.136229	1.79975	-0.422071	-0.356351	0.128466	-0.808621	0.364174	0.044493	1.33998	0.224379	4.35804	-0.153637	-0.881477	1.33807	0.958748	-0.255902	-0.902948	2.15004	-0.230862	-0.0310689	-0.0138628	2.20421	0.474619	0.394691	0.16312	4.20666	0.681071	-0.61196	-0.0461847	0.10335	1.06089	-0.400925	-0.521693	0.259747	0.951238	0.0075977	0.182648	3.72982	0.717849	-0.479659	-0.297917	-0.065583	1.24494	-0.488607	0.169765	0.918209	-0.360635	1.07475	-0.141767	1.38996	-0.416555	-0.45608	-0.0340876	-0.254212	-0.129789	1.72229	0.301776	1.37821	-0.259573	-0.275431	-0.577046	0.230593	1.0801	-0.131511	-0.771629	2.48887	0.276606	-0.460074	-0.0662859	1.66214	-0.555119	-0.507994	-0.368456	0.212353	-0.672424	-0.228211	-0.0836436	0.139829	0.149795	1.29485	1.02127	-0.285261	-0.00144974	1.79518	4.91607	-0.0208719	0.251753	0.630396	-0.297554	2.25318	-0.308538	-0.17816	-0.0757149	-0.290641	-0.0136414	0.0740766	1.82652	-0.842154	2.24261	0.0347926	-0.0665906	0.00309604	-0.229628	-0.105938	-0.228125	0.545899	1.02225	-0.462452	1.17836	-0.572028	-0.74545	0.144469	-0.134003	1.12237	-0.50619	1.13354	-0.928871	-0.069301	1.16427	-0.111414	-0.202112	-0.587633	3.00181	0.613417	-0.276283	-0.10905	1.9208	-0.442986	0.11848	0.241887	-0.416265	-0.108587	-0.584669	-0.194961	1.51448	-0.188668	0.200181	0.0723209	0.030569	-0.53546	2.39603	0.178882	0.952817	-0.592585	-0.424493	-0.487889	-0.491883	0.068824	-0.354865	-0.152666	0.0896705	-0.376545	-0.197138	0.122096	-0.516944	0.0012792	-0.0644468	-0.269812	0.17096	-0.596662	0.888776	0.885165	-0.198149	-0.364389	2.52258	-0.369966	-0.0799984	-1.0053	0.476979	-0.230561	0.328754	0.130102	-0.0588449	-0.0980382	0.278612	-0.0670738	-0.45904	-0.138531	-0.00818832	0.369738	-0.384736	-0.456597	-0.541348	-0.69462	0.0338233	-0.700829	-0.209782	1.99892	-0.272882	0.0575516	2.46814	-0.463727	-0.128841	-0.0973766	1.81359	1.12721	-0.155203	-0.0504229	0.107445	0.269886	0.663962	-0.307401	0.170068	0.317323	1.73732	-0.356122	3.49868	-0.112436	-0.792003	1.05029	0.430681	-0.737008	0.721846	-0.397035	1.38893	0.846879	-0.308281	0.562078	-0.02608	0.99009	-0.0965156	-0.269684	-0.105639	0.773465	-0.358854	0.359162	1.72546	0.602723	-0.0238478	-0.543052	-0.103207	-0.376702	-0.217191	-0.0189908	0.534251	0.397131	0.0713791	-0.333234	-0.42821	-0.164203	-0.154837	-0.293955	-0.443973	-0.764744	3.8771	0.387554	-0.632184	0.848622	0.182914	0.0902769	1.65606	-0.253414	1.02165	0.0044692	-0.704828	-0.589378	-0.194348	-0.693918	-0.231694	0.429868	1.61424	1.29502	2.32545	0.544615	-0.52534	-0.0925112	-0.47374	1.20669	0.238186	-0.320607	-0.780996	0.896625	-0.564018	-0.0898599	-0.621046	2.90238	-0.206497	-0.541818	0.874824	-0.304553	0.00845684	0.927561	-0.558763	-0.46591	-0.494769	1.08868	-0.655405	0.732189	3.20068	-0.360627	0.569262	-0.460395	0.407941	0.154534	1.18662	-0.0569118	0.211619	-0.756322	-0.832083	-0.638983	0.21167	0.707929	-0.0628873	0.789942	-0.395417	-0.148409	0.489262	0.887598	-0.140981	0.0676066	1.63144	0.111483	0.0319179	-0.101354	-0.0322141	0.331778	-0.347254	-0.35585	0.555268	1.34147	-0.553106	0.324427	0.0117725	-0.464332	-0.053635	-0.257287	0.583507	0.0474063	0.690448	0.773784	-0.644773	-0.542742	-0.0440626	-0.274824	-0.460122	-0.477586	0.967025	-0.220235	1.62266	-0.292188	-0.143735	0.665433	0.106062	0.366253	-0.17609	-0.651525	1.13908	0.0382688	0.283195	2.40071	-0.446367	0.640792	0.46555	0.286796	-0.00729548	-0.176767	0.59427	-0.354524	-0.606303	-0.361077	1.35396	0.281045	-0.068393	-0.214549	0.0962335	0.353352	-0.334765	1.07008	2.01604	-0.345059	0.097309	-0.337923	1.04177	-0.00345248	0.61382	1.99595	1.03221	0.768612	-0.863398	0.469635	0.744062	0.877022	0.805934	-0.45622	0.234367	-0.338751	0.0301482	0.00254672	0.285095	-0.536105	-0.438551	-0.598936
240	-0.180086	-1.23875	-0.165342	-1.70133	0.891699	-0.32502	-1.1407	-0.654976	-0.507539	0.334198	-1.84811	-0.116378	0.851752	1.70807	-0.61181	-0.765079	-1.55255	0.101821	-0.0825486	0.107195	-0.790591	0.722854	0.94721	-0.824172	0.214241	-1.06158	-0.634438	-0.649598	0.455348	-1.08729	-0.937849	-1.49266	-0.459108	0.915134	-0.406811	0.692157	-0.104235	0.786921	0.441753	0.61021	-0.109864	-0.667123	-0.341473	0.226239	-0.715795	-0.611254	0.152938	0.450186	-0.0166483	-0.112239	-0.899563	0.627979	0.670394	-0.608727	-0.883756	-1.3072	-1.94319	-0.0388622	1.31963	-0.0256935	0.0456698	0.110752	-0.391689	-0.132432	0.768469	-0.478623	-1.91272	0.544027	0.058061	-0.650487	-0.676604	-0.947359	-0.787838	-0.012413	-0.821422	0.0598997	-1.17081	-0.882352	-0.191466	-0.258478	1.14253	-1.99653	-0.910818	0.00469058	0.287954	-1.13633	-0.670914	-0.0363474	-0.499789	0.000152696	-1.17498	0.0845704	0.794739	-0.512011	-0.333504	0.515484	0.189281	-0.895351	-0.0386851	0.960595	-0.173302	-1.35025	-1.09788	0.615506	1.53179	-0.32	1.52792	-1.0631	-1.06741	0.451303	-0.327885	0.703901	-0.837712	-0.663096	0.100976	-0.887319	0.48597	0.0896687	0.194263	-0.953711	1.16589	-0.963095	-1.62143	-0.661947	-1.0991	0.446106	0.20305	0.348751	0.438224	-0.878744	-0.674905	-1.26566	0.593503	-0.757421	-0.279077	-0.518138	-0.321779	0.797859	0.378059	0.409899	-0.180461	-0.554021	-0.528678	-0.355586	-0.961113	-0.308652	-0.866618	-0.569389	-0.513959	-0.0433127	-0.485178	0.352057	-0.369491	-0.772854	-0.39663	0.321969	-1.34192	-0.217452	0.282362	-0.0722537	0.187971	-1.6289	0.473113	-1.13984	-0.749182	-0.582514	-0.544603	-1.33595	0.209375	0.59074	-0.131088	-0.174765	0.521675	-0.973505	0.501078	-0.72422	0.751182	-0.286725	-0.692626	-1.55241	-0.94705	-0.772374	0.275557	-0.546891	-0.554687	-0.021129	-0.0583718	-0.637771	-1.56396	-0.533942	0.630913	-1.05501	0.330194	-0.901184	-1.2865	-1.43021	-0.337135	-0.0403408	-0.901798	-1.80007	-0.479069	-0.401771	-0.566491	0.994032	-0.161876	1.06949	0.481325	-1.01513	-0.160539	0.252226	-0.339742	0.516554	-1.90444	-0.112271	-0.526281	0.0709039	0.298125	-0.115367	0.21686	-0.396607	0.360221	0.00389621	1.05145	0.516938	-0.433292	-0.594634	-0.879607	-0.592837	0.363947	-0.462147	0.556342	-0.685949	-0.0527419	-0.41765	-0.252444	-0.744332	0.0874187	0.59803	-0.855537	0.617728	-0.07169	0.432235	-0.825723	0.010624	-0.131814	1.0493	0.138108	-0.727243	-0.296236	0.475333	-0.593881	1.16869	-0.364577	0.927878	-1.16169	-0.431569	-0.160391	-0.241234	-0.670519	-1.36512	-0.541297	-1.66675	0.0885386	-0.796545	-0.480063	0.215029	0.0303772	0.496965	0.222208	-1.25623	0.47501	-0.867636	-0.631031	-0.393944	0.15027	-1.38774	0.155722	0.0966868	-0.016563	-0.214705	-0.266231	0.278868	-0.0941456	-0.134885	-0.619923	-0.16348	-0.712239	0.173804	-1.49447	-0.0408239	0.439693	-0.0218553	-1.27807	0.283211	0.238548	-0.518152	-1.51443	0.478188	-0.453827	0.125025	-1.48005	-0.770334	-1.40099	-0.76128	0.137264	-0.248854	-0.533211	-1.23607	0.299686	-0.936612	-0.907689	-0.146239	0.369047	-0.197934	0.818158	-1.14448	-0.532429	-0.329565	-0.377854	-0.0524954	-0.788216	-0.208879	-0.391338	-0.684626	-0.7536	-1.20733	-0.723398	-0.662846	0.991736	-1.0991	0.363739	-0.310306	0.461197	0.67906	-1.1709	-0.830101	1.66332	0.0584646	-0.278983	0.487112	0.380233	-0.418156	1.17444	-0.370488	-1.08874	-0.219159	-0.547608	0.0292519	0.37619	-0.838209	0.887648	0.186666	-1.7256	-0.256785	-0.0511392	0.706903	-0.0421107	-0.76363	0.409303	-0.454783	0.171389	-0.0676734	-0.169536	1.48411	0.650466	-1.07035	-0.82911	-0.0267369	-0.893274	-1.57303	-0.727456	-1.04259	0.264847	-1.16333	-0.655388	-1.5647	-0.381899	-0.411957	-0.370508	-0.137809	-0.161393	-1.79083	0.336402	0.399899	-0.721097	-0.564274	-0.0206333	1.21032	0.402279	-0.384946	-0.629582	0.302378	-0.814759	-0.758277	-0.718695	-1.18199	-0.679672	0.534466	0.482569	-0.0608771	0.476463	1.16493	-0.400822	-0.948135	0.140079	0.129194	-0.641368	-0.259282	-0.127889	-0.126869	-0.0269503	-0.669162	-0.311807	-0.300456	0.458804	0.261462	-1.26694	-0.516821	-1.03828	0.642984	-0.215704	0.311308	-0.814561	-0.713566	-0.469967	-0.862822	0.353273	0.0731128	-1.49544	-0.969865	0.250685	-0.871743	-0.296991	-0.204008	-0.864849	0.0356318	-0.932696	-0.563942	-2.41752	0.244094	-0.67019	-0.755793	-0.123991	0.727132	0.363797	0.461979	-1.08098	-1.17676	0.96871	-0.805825	-0.107231	0.131934	0.590001	-0.135536	-1.10791	0.467753	-1.02935	-1.51971	0.706533	-0.244359	-1.46371	0.662409	-0.109773	-0.753221	0.414851	0.234493	-0.549459	0.0127498	0.515699	-0.628971	-0.974423	0.261153	-0.700577	0.367079	0.0243182	-0.735891	-0.213631	-0.49016	0.551578	0.0403008	-1.13912	0.376402	-0.543312	-1.40503	-0.166851	-1.82264	-1.09825	-0.119144	-0.861267	-1.29788	-0.997604	-0.604081	-0.613395	-0.442938	-0.777956	0.699295	0.570849	-1.77882	-0.804153	-1.16435	-1.39884	-0.973752	-0.807265	-0.279366	0.665929	-0.846294	-0.661982	0.556316	0.272975	-0.789333	0.969905	-2.23563	-1.06176	0.365814	-0.490957	-0.506059	-0.718899	0.221763	-0.451669	-0.771046	0.00579063	-0.159769	0.0436778	-0.966847	0.896522	-0.0127089	-0.157753	0.553067	0.353526	-0.13396	-0.413233	-0.188891	-0.181951	-0.936742	0.861463	0.480565	-0.580175	-0.666147	0.381918	-0.438088	0.798434	-0.909456	-0.380801	-0.0375315	-0.0368803	-0.974548	-0.960431	0.599633	-0.0629053	-0.675323	0.0615665	0.613749	-0.220487	0.125235	-1.05915	-0.838927	-0.969502	0.223626	0.356309	-0.119112	-0.261215	-0.133676	0.26015	-1.84729	-1.40175	0.390116	-0.413113	-1.03078	-0.381393	-0.209005	-1.31309	0.0299229	-0.779106	0.9175	-1.2771	-1.26491	0.0813469	-0.520773	-0.197699	-1.19404	-1.72874	-0.747324	0.138047	-0.408549	-1.83563	0.456971	-0.731139	-0.14419	0.915868	-0.297592	-0.715137	-0.148571	0.325442	-1.44914	-0.991631	-0.244135	-0.705252	0.158826	-0.294015	0.0824376	0.221451	-0.600198	-0.75642	-0.329272	-1.07025	-1.30173	-0.769688	0.911832	0.534209	-0.291247	-0.807112	-1.56909	0.76227	-0.564381	0.340544	1.16799	1.0635	-1.04177	-0.59344	-0.212303	-0.406309	-0.303837	-0.854726	-0.42593	-0.177079	-0.119211	-1.23506	-0.87558	-0.472695	-0.0354174	1.05952	-0.0775392	0.560604	0.213475	-0.885151	0.00027455	-0.66471	0.484624	-1.0646	0.0910145	0.607326	-1.66003	-1.14647	-0.583374	-1.91981	-0.639677	0.872461	-1.50107	-1.14405	-0.188156	-0.845653	-0.304831	0.422391	0.747487	0.896449	0.849224	-0.565445	-0.10423	-0.672517	-0.110261	-0.731328	-1.01804	0.324412	-0.0237566	-0.966745	-1.14909	0.272838	-0.333836	0.110898	-0.544521	-0.274095	0.605646	-0.54688	-0.356813	0.775515	1.15003	-0.746609	0.505102	-0.665286	0.131299	-1.07268	-0.70572	-0.385333	-0.389403	0.0220446	0.0862028	-0.916863	-0.587707	-0.37272	-0.0855088	0.347254	-0.936753	0.461302	-0.699872	-0.879527	-0.856577	-0.886551	0.304293	0.590786	0.559406	0.894468	1.28296	-0.680508	-0.554022	-1.06591	-0.611127	-0.98791	-0.654547	-0.218942	1.07588	0.203544	-0.758437	-0.303217	0.204517	-0.897885	-0.588065	-0.756904	-0.385152	-0.0505752	0.233745	0.597473	-1.68115	0.270087	0.524846	-1.48129	-1.54206	0.868745	-1.27809	-0.676886	-0.129069	-0.766511	-0.0963761	0.0808045	-0.765188	-0.837163	1.09304	-0.165182	0.601918	0.899604	0.198022	1.17867	0.406229	-0.507797	-0.737128	-0.777164	-0.365126	1.08776	-0.934072	-0.792693	-0.349531	0.377943	-0.252918	-0.204588	-1.11439	0.236082	4.314e-05	-0.718546	-0.123835	-0.641296	-0.645685	-1.58943	0.440072	-1.3778	-0.884176	0.103298	-0.122264	-0.274744	-0.789083	0.4769	-0.320049	-0.883246	0.420939	-1.29551	-0.733669	0.409706	0.684558	0.878903	-0.654022	-0.156358	1.12231	-0.277661	-0.311303	-0.575776	-1.18778	-0.442539	-0.21025	-0.434103	-0.422978	-0.53962	-0.426015	0.666639	-0.961336	-0.970636	-0.593983	-0.445847	-0.56317	-0.656792	-1.66068	-0.24042	-1.03696	0.209914	-0.244081	0.0128872	-0.261205	-0.765004	-0.749302	-0.456977	0.257931	-0.591885	-0.140496	-0.869341	-0.616901	-0.341623	-1.47116	-0.571067	-0.458186	-0.762233	-0.00484141	0.574206	0.872122	-0.150147	-0.524253	0.104764	-0.477992	-0.314866	-0.742124	-1.43661	-0.925261	-0.508665	-0.429166	0.056459	-0.408144	0.434316	-0.678394	-0.387697	0.911743	-1.20371
241	-0.11176	-0.0760106	-0.313139	-0.0617893	-0.311416	-0.247568	-0.356158	-0.0705182	-0.223453	-0.454614	-0.146376	-0.263505	-0.203253	0.0447528	-0.17735	-0.134175	-0.372784	-0.453297	-0.213332	-0.431567	-0.061313	-0.275739	-0.163512	-0.217139	-0.0861522	-0.0314433	0.0076424	-0.0948146	-0.222902	-0.486175	0.085936	-0.280412	-0.412005	-0.0566064	-0.219421	-0.254277	-0.119697	-0.301959	-0.204775	-0.416238	-0.450243	-0.119841	-0.274333	0.0520471	0.128553	-0.0524075	-0.154005	-0.154185	-0.147555	-0.18838	-0.0752274	0.168316	-0.437544	-0.00884906	-0.255564	-0.160455	-0.0642056	-0.276262	0.158116	-0.088211	-0.150927	-0.344634	-0.029346	-0.328993	-0.23633	0.0221441	-0.516044	-0.0836862	-0.348112	-0.124167	-0.185651	-0.0400107	-0.104435	-0.348308	0.104049	-0.294861	-0.158741	-0.297141	0.311442	-0.190346	0.0180794	-0.086087	-0.0504145	0.209851	-0.144988	0.0014834	-0.245993	-0.200066	-0.284761	-0.367898	-0.322614	-0.676844	-0.360817	-0.0799427	-0.0241766	0.0578445	0.108617	-0.242148	-0.238915	-0.159126	-0.257049	-0.312176	-0.0291722	-0.454883	0.0286446	-0.369896	0.201103	-0.157437	-0.0646239	0.152701	-0.251503	0.450497	-0.123249	-0.00672578	-0.186359	-0.21544	-0.283721	-0.181558	-0.0769748	-0.254315	-0.221071	-0.168368	-0.152515	-0.254051	-0.121269	-0.11689	-0.424277	-0.234478	-0.315351	-0.276508	-0.00373878	-0.224675	-0.0585439	-0.341176	0.0321783	-0.444894	-0.105034	-0.343556	-0.261171	-0.443025	-0.382353	-0.189791	-0.11959	-0.0485635	0.0594345	-0.101356	-0.305869	0.0492155	-0.149348	-0.178065	-0.229917	-0.184581	0.0193923	-0.130354	-0.251713	0.0447978	-0.225016	-0.238843	-0.426352	-0.107503	-0.534623	-0.164489	0.427115	-0.0995675	-0.082054	-0.101727	-0.457021	-0.310964	-0.159145	-0.0944305	-0.225124	-0.174091	-0.428272	-0.144163	-0.277967	0.0116788	-0.665586	-0.393638	-0.346155	-0.232063	-0.199675	-0.289142	-0.0925104	0.00984003	-0.515804	-0.268137	-0.22603	-0.118013	-0.247874	-0.395781	-0.315125	-0.279143	-0.0255884	-0.131117	-0.140256	-0.126416	-0.159312	-0.210338	-0.0850766	-0.235654	-0.0657076	-0.312488	-0.243061	-0.259569	-0.321164	-0.171274	0.349544	-0.0513111	-0.320165	-0.110702	-0.0997597	-0.317899	-0.0864591	-0.0212776	0.0845505	-0.501034	-0.124645	0.436145	-0.464054	0.0244132	-0.314652	-0.180149	-0.112598	-0.684198	-0.387608	0.210349	-0.0963736	0.0704655	0.0351069	-0.081292	0.0612393	-0.09405	-0.14702	0.147921	-0.0351492	-0.389699	-0.18258	-0.311907	-0.153051	-0.182733	-0.181105	-0.313736	0.125671	-0.0808127	-0.40073	-0.103472	0.109103	-0.148129	-0.343571	-0.157614	-0.156288	-0.229154	-0.186341	-0.029504	-0.185195	-0.0935482	-0.139919	-0.126026	-0.215486	-0.331306	0.0364887	-0.222556	-0.164275	-0.241703	0.0122927	-0.0587607	-0.0916385	0.0487507	-0.165013	-0.277013	-0.409879	-0.169804	-0.0231734	-0.120817	-0.142883	-0.401144	-0.0888728	-0.478421	-0.210204	-0.194003	0.0702278	-0.112271	-0.152763	-0.0567196	-0.121525	-0.029849	-0.359433	-0.0855185	-0.100311	-0.0146979	0.248327	-0.170031	-0.271363	-0.370712	0.0500074	-0.538074	-0.198628	-0.0653141	-0.165747	-0.114079	-0.198485	-0.0306045	-0.143739	0.0123128	-0.378857	-0.423027	-0.0949459	-0.0824139	-0.354264	-0.300404	-0.007512	-0.354425	-0.0787921	-0.126606	-0.152563	-0.453807	-0.159151	-0.129535	-0.0563179	0.0666492	-0.230356	-0.220992	-0.35293	-0.524267	-0.123498	-0.166905	0.165046	-0.239999	-0.329402	-0.227191	-0.206572	-0.31368	0.0353311	-0.109199	-0.140903	-0.0914901	0.409031	-0.150974	-0.196476	0.091091	-0.238222	-0.421824	-0.368847	-0.550567	-0.160177	-0.330807	-0.148798	-0.13732	-0.388411	-0.241629	0.280224	-0.0783443	0.19088	-0.02002	-0.251408	-0.147109	-0.146697	-0.358548	-0.296757	-0.0567839	-0.14086	0.230706	-0.470668	0.143886	-0.342638	-0.168302	-0.255664	-0.191397	-0.0504499	-0.200856	-0.164351	-0.378328	-0.467273	-0.294061	-0.111547	-0.308838	-0.0178962	0.306288	-0.259951	-0.553077	0.114656	-0.0456811	-0.0902649	-0.195475	-0.20979	-0.294267	-0.162036	-0.394764	-0.0946239	-0.424435	-0.211867	-0.381743	-0.344548	0.0026426	-0.181188	0.0204292	-0.120707	-0.451538	-0.0137967	-0.160908	0.294561	-0.0780824	-0.0987054	-0.103364	0.0324627	-0.255815	-0.146759	-0.507705	-0.363811	-0.2729	-0.220606	-0.0492026	-0.515347	0.0220762	-0.676671	-0.327238	-0.0771777	-0.119111	0.322375	-0.181677	-0.0673806	-0.401036	0.146741	-0.0964922	0.397937	-0.236554	-0.0870414	-0.319349	0.0170125	-0.110273	-0.470423	-0.333431	-0.492857	-0.331247	-0.396803	-0.66162	-0.329735	-0.421244	0.00741716	-0.264499	-0.220791	-0.181274	-0.263983	-0.258954	-0.115765	-0.22391	-0.232536	0.0683616	-0.503734	-0.242839	0.124387	0.0177358	0.0885653	-0.312357	-0.201222	-0.193433	-0.0447738	-0.371182	-0.298718	0.0094894	-0.0183588	-0.400733	-0.0464394	-0.408731	-0.344304	-0.335736	-0.121844	-0.0446868	-0.279649	-0.142526	-0.145199	-0.0355489	0.0502423	-0.388749	-0.117684	-0.53671	-0.428262	-0.170244	-0.176214	-0.114486	-0.345123	-0.27962	-0.27134	-0.149508	-0.0834872	0.0465169	-0.196066	-0.32122	-0.0222484	-0.263726	-0.0766814	-0.178256	-0.325102	-0.317439	-0.121805	-0.353967	0.163872	0.00103764	-0.236036	-0.264766	-0.367131	-0.157407	-0.273995	0.043088	-0.509166	-0.0410543	-0.38563	-0.142998	-0.154645	0.0110887	-0.0539398	0.0814457	0.224877	-0.102566	-0.392752	-0.0916375	-0.213796	0.0737494	-0.21709	-0.0507532	0.0426558	-0.540682	-0.150334	-0.425181	-0.209659	-0.135202	-0.133847	-0.200502	-0.268498	0.0361868	-0.115832	-0.515263	-0.113398	-0.129923	-0.36067	-0.470097	-0.0784072	0.169932	-0.220262	-0.360713	-0.334389	-0.104236	-0.195856	-0.491459	-0.0460058	-0.271571	-0.426455	-0.234617	0.383306	-0.0908851	-0.445281	-0.405545	0.020206	-0.142818	-0.2172	-0.288461	0.0285004	-0.184566	-0.165362	-0.181528	-0.357816	0.0923881	-0.108235	-0.00708624	-0.0937364	-0.180242	-0.207607	0.109831	-0.0765108	-0.061293	-0.00047718	-0.079426	-0.157142	-0.00078496	-0.351412	-0.183414	-0.0165583	0.181711	-0.505118	-0.208921	-0.0517327	-0.103159	-0.249393	-0.535898	-0.345234	-0.383841	-0.0631383	-0.258227	0.0924852	0.137491	-0.0965919	-0.30831	-0.377474	0.196091	-0.13121	-0.052542	-0.0899756	-0.546462	-0.0336812	0.12641	-0.138402	0.352762	-0.169638	-0.129327	-0.0163367	-0.0631558	-0.161013	-0.194118	-0.398187	-0.285095	-0.469184	-0.228481	0.0373285	-0.132143	-0.113225	-0.449785	0.00147354	-0.168232	0.126018	-0.271745	-0.232465	-0.0167163	-0.379131	-0.366053	-0.163635	-0.211813	-0.110276	-0.2101	-0.278254	-0.25519	-0.641998	0.0435724	-0.262594	-0.31636	0.00752516	-0.398957	-0.289772	0.0558206	-0.183713	-0.229613	-0.0862385	-0.215898	-0.0725744	-0.558932	-0.170489	-0.28314	0.207662	-0.183931	-0.279418	-0.329412	-0.111713	-0.292976	-0.240685	-0.00685178	-0.122626	-0.154286	0.101867	-0.260492	-0.211924	0.299559	-0.0905962	-0.0329281	-0.156052	-0.0969383	-0.158271	-0.403463	-0.0859924	-0.0477543	-0.0227926	-0.473948	-0.428802	-0.447124	-0.126586	-0.292376	-0.200607	-0.0835152	-0.2156	-0.0708882	-0.316703	-0.268452	0.05575	-0.307955	-0.183465	-0.252082	-0.587487	-0.294585	-0.421704	-0.3467	-0.171069	-0.354811	-0.142163	-0.310669	-0.0342694	-0.453586	-0.154766	-0.366232	0.064605	-0.111045	-0.26755	-0.299018	-0.333509	0.244801	-0.048755	0.0806581	0.00166756	-0.374828	-0.424271	-0.167622	-0.543936	-0.138726	-0.170224	0.0603287	-0.120665	-0.226959	-0.217406	-0.0646516	-0.167271	-0.0915446	0.0093104	0.0344448	-0.006514	-0.308166	0.112436	0.0311887	-0.116484	-0.197677	0.31764	0.0299082	0.424028	-0.093583	-0.463101	-0.373495	-0.214275	-0.0720226	-0.106751	-0.330018	-0.352468	-0.0995442	0.197901	0.189415	-0.00713378	-0.275017	-0.0266855	-0.100585	-0.150551	-0.376021	-0.262547	-0.012292	-0.100788	-0.207947	-0.260432	-0.0950366	-0.0009168	-0.199363	0.143024	-0.59318	-0.0278319	-0.464908	-0.0549959	-0.0207807	-0.305534	-0.250318	-0.314805	-0.214348	-0.549187	-0.257445	-0.0659574	-0.170809	-0.406171	-0.0008956	0.131307	-0.0397724	-0.196591	-0.299433	-0.518099	-0.460816	-0.274118	-0.108636	-0.164053	-0.0399768	0.25354	-0.181417	-0.392054	-0.0257576	-0.473146	-0.170196	-0.278435	0.0306845	-0.352376	-0.0447886	-0.110479	-0.212023	0.152288	-0.161901	-0.108884	-0.250351	-0.196642	-0.06264	-0.499734	-0.227064	-0.165955	-0.40576	-0.260594	0.449457	0.101141	-0.315002	-0.179338	-0.0004537	-0.248377	-0.031751	-0.182022	-0.312016	0.0417095	-0.400819	-0.226642	-0.517863	0.0560715	-0.195972	-0.115942	-0.0290714	-0.380152	-0.116534	-0.0697554	0.276045	-0.123985	-0.262673	-0.0653029	-0.24943	0.0787352	-0.296934	-0.165513	0.119128	-0.273451	-0.0781903	-0.320695	0.0227066	0.257852
242	0.399212	0.605546	-0.641118	-0.290401	-1.38294	1.01527	-0.615845	0.175049	0.0411732	1.17689	0.132984	0.967091	-0.527747	0.285776	-0.236136	-0.477024	-1.61482	-0.297268	-0.0627328	0.967725	1.4558	-0.341016	-0.861276	0.420134	0.0115325	0.0639598	0.92986	0.098449	0.274199	0.595975	1.80313	0.395781	0.0392139	-0.781567	-0.991606	-1.82738	0.538031	0.292108	0.330904	-0.0413359	0.859957	0.367127	-1.24251	0.172386	-0.734051	1.05488	-0.26693	-0.102491	0.317633	0.527828	-0.077533	-2.2061	-0.0551963	-2.26393	0.313715	-0.0417749	0.781188	-1.30998	0.6944	-1.47418	0.114295	-0.128141	-0.0142545	1.08401	0.32152	0.546099	-1.85087	0.0702474	-1.09967	-0.917467	0.202939	-0.601478	-0.0095942	-0.114135	0.666332	-1.07219	-0.100789	0.292321	-0.92613	-0.0775415	2.44445	-0.0965204	0.491326	0.0653194	-2.06157	-0.48477	0.207731	-0.207554	0.655092	0.213437	0.241335	2.07239	-2.73317	-0.563813	0.648561	0.59895	-0.832568	0.210565	0.718861	1.17735	0.642133	0.361563	-0.164276	-0.239446	-0.713085	0.748296	-0.605973	0.263131	-0.32399	0.436182	0.643014	0.153414	-0.273252	0.078259	-0.385001	-2.74817	0.774073	-0.0337994	-0.349723	-1.0859	-2.05957	-0.184341	-0.253285	0.0412091	0.534641	0.583559	0.349681	0.401195	-0.309505	0.359886	0.0246624	1.23832	0.576883	1.21357	-1.38073	-0.243594	0.237569	-1.23517	-0.681014	-1.10563	1.05523	0.889332	0.684645	0.417008	0.357793	0.203682	0.585979	0.120059	-0.482285	0.32237	-0.183504	0.932091	-1.25991	-0.595873	0.708913	-0.0746521	-1.27388	-1.14389	0.0609624	2.41125	1.5379	1.07011	0.83971	-0.232776	-0.765877	0.387933	-1.00886	-2.01069	-1.78923	-1.11913	1.71995	1.04195	-0.0249621	0.406353	0.150109	0.189795	0.290699	1.931	-0.122906	1.00127	0.128842	-0.788414	0.226855	-0.867586	0.861368	0.813927	-0.558858	-1.4447	0.190222	0.526342	1.47973	-0.313883	1.02462	0.176537	0.700045	0.638383	0.254097	0.337735	-0.664997	0.406367	0.779364	-0.48401	0.490689	1.16497	-0.165528	-0.00148582	0.789112	0.26355	-1.12009	0.502321	-0.335901	0.298525	-1.16125	-2.08174	1.19391	-0.212698	-1.3196	0.620274	-0.0992965	0.618304	-0.548894	0.265769	0.415814	-1.18999	0.541039	-0.603792	0.290747	1.05343	-0.860766	0.228821	-0.411414	-0.295467	-1.74187	0.764523	0.525205	-1.06895	0.293449	0.328918	-0.285924	1.04495	0.771134	-0.86415	-1.03675	1.17715	-0.82538	0.32217	-0.303781	1.18543	-0.712378	-0.660337	-0.251011	0.0713816	0.580552	0.651284	-0.28041	0.618873	0.821934	1.15178	0.56912	0.742577	-1.43603	0.271648	-1.18315	0.113659	0.267517	0.634434	0.323393	-1.35003	0.0501844	-0.566037	-2.07268	-0.143949	-0.403837	-0.415104	1.16727	0.163307	0.757607	-0.414908	-0.290923	0.048477	0.125712	0.0122812	1.49935	0.48026	1.37941	-1.03294	-0.370978	0.312913	0.499519	-0.40061	-1.50642	0.278718	0.110725	0.478399	-0.650238	-0.578479	0.274027	-0.288031	-1.78753	0.330376	-0.655685	0.710057	0.583747	0.572059	1.07221	-0.301827	0.664154	0.531366	0.590517	-0.112692	0.311994	0.459182	0.910998	-0.694492	0.589728	0.76486	-0.378387	2.93008	-0.582383	0.705548	0.221746	-0.431953	1.783	1.16418	-0.250367	-0.636828	-0.304356	-0.720833	0.526725	-2.35644	-0.549619	-0.133767	0.881866	0.876081	-0.0673583	0.271757	0.208718	-0.658942	-0.904469	-0.0850878	-0.32354	1.18043	0.79362	-1.63122	0.0848795	-0.422185	0.150905	0.722195	1.2041	1.0583	0.16692	0.177881	0.606136	0.664111	0.245315	-0.463698	0.432747	0.538682	-0.930419	-0.55872	0.253218	-0.20204	0.410206	-0.311567	0.153185	1.08305	1.10962	0.499209	-0.208618	0.753158	1.13809	-1.14981	-0.57445	-0.0789464	0.39263	0.22746	-0.409558	0.331615	-0.252743	0.83537	-2.25071	-0.888823	0.710361	-0.375296	0.257741	-1.30793	0.112141	-0.23473	1.25942	-0.869281	-0.551263	-0.325594	-0.648893	1.10013	-0.268053	-0.257094	0.20697	0.0726016	0.709451	0.328755	-1.53164	-0.794091	-0.726151	-0.0219079	-1.32309	0.256755	-0.545692	-0.597302	0.653949	0.407996	1.03458	-0.675269	-0.910857	0.984377	-0.211416	0.59685	-0.417012	0.749457	0.534861	-0.858044	0.138399	-0.0780352	-0.0530934	-0.263588	-0.346055	0.365714	0.655076	-1.51577	0.452668	-0.248046	0.228056	-1.0749	1.06684	0.730665	0.818404	0.578147	0.996892	-1.13688	0.817062	0.469584	1.09544	0.375902	-1.89556	0.754828	0.263894	0.0736507	0.00614543	0.503394	-0.880447	0.523463	0.0253815	-0.0779771	0.864621	-0.536306	-0.783184	0.651693	-0.864017	-0.466772	0.342217	-0.591508	0.611708	-1.03961	0.394823	0.195098	0.44035	0.908888	0.731375	0.826694	0.465125	0.200327	-0.249812	0.437677	0.322376	-0.729663	-0.241939	0.418971	0.970159	0.185383	-0.442841	-0.585818	0.224913	-2.08668	0.301414	0.0323741	-0.130828	0.129154	0.210083	0.0962577	-0.966385	0.010777	0.591436	-1.71545	0.317792	-0.0324645	-1.00588	0.0728128	0.864744	-0.32071	0.574861	0.36944	0.788763	0.659487	0.400438	0.507818	1.14014	0.56539	0.666338	0.409535	-0.49086	-0.124688	-0.497276	-1.99039	-0.546157	-0.134707	0.569091	0.0317737	0.345995	0.77556	-0.315102	0.220274	-1.63678	-0.872685	0.0990262	0.432298	-2.6074	1.29724	0.0659224	-0.506767	0.479472	-0.198812	0.0196716	0.880733	2.83305	-0.958422	1.06367	-1.5597	-0.545802	-0.108824	0.37488	-0.0358781	-0.834098	-0.958766	0.744883	0.948929	-0.500394	1.58007	1.3548	0.587188	0.780669	0.639809	0.337351	1.46732	-1.89794	0.0785821	0.371588	-1.00049	0.514226	-0.104117	-2.05922	-0.403901	1.01618	0.0623871	-0.833455	0.243736	-1.25089	0.929517	-0.209185	-0.662101	-1.00572	-0.11804	-0.216061	0.69315	0.551103	-0.392979	0.264702	0.643117	-0.171143	0.421161	-0.0298744	1.1782	0.333566	0.166923	1.44981	-1.07867	-0.477376	0.384054	0.0697608	-0.451594	-1.55164	-1.64303	1.05884	0.353701	0.579124	-0.331146	-0.115814	-0.557145	0.332589	0.763502	-2.07236	-1.63694	0.998851	0.17492	0.752092	0.118203	0.0783851	0.375866	-1.96058	-0.844569	0.0784832	0.581784	-0.191683	-0.0347704	-0.40427	1.0316	-0.360385	0.535565	-0.50582	0.0436854	0.669888	-1.11032	0.0441404	-0.636102	0.636189	0.585892	0.0908146	1.01256	-0.616526	-0.53654	0.0856152	0.672532	-2.43956	0.268771	0.720608	-1.46647	-0.502557	0.86092	0.563028	0.640359	-0.254769	-0.87948	0.820519	0.308515	-1.47358	1.4711	0.00973535	-0.408345	-0.303474	0.736456	0.488093	0.91175	0.255063	-1.11536	-0.170969	0.251309	1.42282	0.073908	0.107613	0.210715	0.442187	-0.0509269	0.904665	-0.649775	0.544495	0.728412	0.409073	-1.33669	-0.0699397	-0.599795	1.15135	0.612635	0.264533	-1.65634	1.22449	0.278361	-1.1317	-0.620173	-0.299607	-0.455921	-1.44563	-0.859067	0.983477	0.449346	0.171133	-0.911852	0.215725	0.711552	0.533661	-0.678534	0.873893	-0.667983	0.506895	-0.62262	1.46697	0.0958011	-0.0137272	1.73121	0.76813	0.287302	-2.64547	0.234104	0.177833	-0.7665	0.450114	0.637699	-0.107979	0.253732	0.194186	-1.83537	-0.399035	0.933794	0.258024	1.34699	-0.622778	0.828128	-0.816631	-0.7926	-1.25377	-0.127031	0.0964685	-0.252861	0.416277	-0.610661	0.0208368	-0.744876	-1.03858	-0.0709426	-1.47117	0.1252	-0.0919341	-1.18347	1.19015	-0.869822	0.196012	0.929182	-0.183305	-2.14517	0.122311	0.906639	-0.662093	0.171997	-0.998453	0.208099	-1.60323	-1.38553	0.45007	-0.69047	0.377982	-0.284959	-0.406319	1.98261	0.607608	-2.68836	0.763394	-0.245071	0.381266	0.0448186	0.196258	0.592747	-0.679583	0.47743	-0.860855	0.732398	0.107189	0.440623	-0.620952	-1.33149	-0.249114	-0.65439	-1.58483	0.180618	1.03774	0.44783	0.300213	-1.29771	0.641144	-0.135666	-1.49021	1.09195	0.603849	0.20231	-0.470298	0.556175	0.37144	0.150305	-1.41604	1.16708	-0.36501	-1.68636	-0.719375	-0.316167	0.551089	0.11228	0.534468	-0.0303866	-2.03903	0.425251	-0.060732	-0.192934	0.105332	-0.821746	0.553786	-0.423658	0.609437	0.624259	-1.57502	-1.38854	-0.129885	-1.22891	0.550994	-0.327128	-0.984006	0.817805	-0.824061	0.108287	-0.101847	-0.0709799	0.671938	-0.680062	-1.6714	0.698423	-0.698403	-1.69109	-0.281669	1.39226	1.01408	0.810844	0.0735207	0.566882	-0.0401158	-0.352935	0.0306012	-0.631255	0.344693	0.532296	0.711899	0.834654	0.270439
243	-0.0918007	-1.16249	0.631017	0.209627	-0.0176786	-1.24617	0.837814	1.04209	-1.45057	-0.571589	-0.848491	0.562576	1.37333	0.901288	1.29775	-1.18901	-1.80503	-0.354199	-0.159278	0.442765	-0.865783	1.4302	-0.127182	0.522713	-0.00790119	0.615364	1.14913	-0.0773022	-0.639515	-0.242141	-0.411662	-0.790191	0.592817	0.458214	0.700509	0.971486	-0.516973	-0.293578	-1.38605	0.289986	0.564449	-0.467986	-0.307061	-0.497543	-1.0366	0.515032	-0.0650368	0.560491	0.506359	0.244025	-0.769696	1.83429	-0.250749	0.91689	-0.393464	-0.0422462	-0.521273	0.18928	1.98305	-1.12535	-0.245775	-0.302334	1.4057	0.397313	0.439881	1.55239	0.354785	0.0264839	0.0574745	-0.171986	-0.993911	-1.62398	0.565997	0.824426	0.710842	1.63375	-0.192662	-1.03703	1.04791	-1.05214	0.891737	-0.531025	0.23388	1.0683	-0.00715554	0.794813	-1.37734	0.522731	-1.09168	-0.510749	-0.538548	0.494422	0.363808	0.63612	-0.282667	1.04223	1.24429	0.107099	1.51027	2.23202	0.962701	1.1556	1.03037	-0.702841	1.29548	-0.282008	1.86624	-0.354833	-0.0222803	0.269863	-0.969367	-0.423236	0.213634	-0.179837	-0.521019	-0.464104	-0.116888	-0.145853	1.91894	-0.201595	0.177161	-1.98236	0.440293	1.07496	-0.500194	0.318892	-0.769902	-1.31104	-0.693532	-1.49832	0.530466	-1.00377	1.26349	-0.0784232	0.358314	-1.11244	-0.98739	1.17467	1.25551	0.0269046	0.0060301	-0.129737	0.792537	-1.61531	-0.739105	-1.38918	-0.195163	-0.711276	1.00201	-1.4645	0.110034	0.373677	0.168412	0.149968	-0.613095	0.848449	-1.60998	0.348476	0.674746	0.269873	-0.632103	-0.208334	0.584953	0.525104	-0.791915	-0.485505	0.343879	-0.876042	1.55805	0.175964	0.0659097	-0.807975	0.348299	0.725336	-0.370239	-0.594951	0.150755	0.735974	0.139254	0.839836	-0.553913	-0.936949	-1.22341	-0.925088	-0.534517	-0.723296	-0.369783	1.1917	-0.592666	-2.61247	0.876943	-1.17206	1.31561	1.10771	0.110141	0.314183	-0.774137	0.423085	0.676985	-0.55365	-0.740064	-0.769393	-0.163763	0.218555	-0.657449	1.23555	-0.128527	-0.0731098	-0.886538	-1.8407	0.716632	0.0792715	-0.680823	0.518518	0.955135	1.34416	0.515496	-1.05864	0.745439	-0.593536	0.661535	1.24688	0.0506925	0.182723	-0.636748	0.185481	1.30625	0.715068	0.0830503	0.967357	1.43024	0.615941	0.576172	1.22459	-0.297152	-1.51774	0.37606	0.621994	0.944831	0.0853905	0.900501	0.562407	0.0969712	0.924663	-0.665879	-0.277604	0.936751	-0.361505	0.389602	1.0679	0.652956	1.42667	0.0185295	1.25789	-1.21205	1.01242	0.44709	-1.28751	-0.477419	-1.15944	-0.696143	-0.515683	1.03538	-0.477198	-0.185109	0.316798	0.993956	1.03302	0.285073	-1.29796	0.474206	-0.564689	-0.914335	-0.0327563	1.01392	-0.153477	0.2877	0.78347	0.217786	0.393362	0.939674	0.442917	1.48704	0.776417	0.126123	0.713883	-1.73018	-0.389944	0.200108	1.40114	1.82708	1.37776	-0.284607	0.0877836	1.47443	0.0606699	-1.20789	0.195249	0.868233	1.83294	-0.987137	1.18679	-1.35181	1.1615	1.14588	1.05715	-0.0587129	-0.136399	-1.44755	-0.938327	0.84045	0.621058	1.42701	1.48426	-1.14627	0.356602	0.667253	-0.752794	0.251232	1.46092	0.55072	-0.747894	0.264902	-0.985832	0.242098	0.988139	1.64783	0.526345	0.0298841	-1.74492	-0.27272	-1.98205	0.51114	1.68917	-0.875474	0.225434	0.81718	0.648614	0.365548	0.466751	-0.786971	1.4957	0.637385	-0.430497	-0.931678	-0.127898	-0.891266	0.726261	-1.49454	-0.690701	0.432773	-0.235131	-0.843059	0.893878	1.16554	0.822412	-0.460235	-0.19224	0.188643	0.839682	-0.763653	1.45951	-0.0954388	-0.229602	-0.611805	-0.55591	-1.32181	-0.779848	-0.164649	-0.894584	-0.63145	-0.512299	-0.0652996	-1.1891	-0.353659	1.19958	2.30876	1.26505	-1.3031	-1.04386	-0.276136	0.39558	-0.630965	-0.0913159	-1.47691	0.914624	-0.813233	1.25174	1.53623	0.267838	0.365978	-0.215847	0.342795	0.424468	-1.00135	-0.218146	-1.57938	0.359421	1.18925	-0.953101	1.78218	2.09674	-0.0997756	-1.29283	1.37886	-0.323665	-0.949792	-0.475258	-0.950045	-0.419651	1.27236	1.38815	1.02288	-0.706295	-0.22203	0.300305	-0.645132	0.295088	-0.23911	0.418487	1.19164	0.25724	-1.43183	-0.422801	0.180588	-0.842194	1.83533	1.18869	-0.0648725	-0.829923	-0.0498497	-1.00695	0.176039	-0.0361098	-0.0819552	-0.258642	0.831368	-2.12339	-1.00495	-1.44152	1.55491	0.166325	0.445953	0.530418	0.285706	0.953569	-0.277506	0.797754	-0.193301	-0.378493	0.963263	-0.732927	1.31442	0.55931	-1.35493	0.335929	-0.0995333	-0.72742	0.11869	1.77842	0.120185	1.30937	-0.398262	0.00159724	1.42088	-1.01245	-0.142056	-0.232468	0.176624	0.0326323	-0.599986	0.304718	-0.121592	1.01805	1.58358	0.509073	-0.586214	-1.88895	1.8977	2.41909	0.236183	1.25234	-0.000531972	-0.23135	0.564931	0.265419	-0.970646	0.0430702	-2.00559	-0.393519	0.229074	0.661954	0.267681	-0.723555	-0.816103	-0.388475	1.13217	-1.5052	-0.978701	-1.14827	-1.90039	-1.27601	-1.64019	0.0949518	-0.803527	-0.682831	-0.69144	0.207038	1.05844	0.216405	0.976784	-0.708166	-0.488448	0.567915	-0.922635	0.238971	1.17952	0.126727	-0.606007	-1.25219	-0.956215	1.32096	0.380761	-0.72797	1.60914	-0.238496	1.15515	1.48415	-0.00925439	-0.217764	0.337631	0.0008483	0.186699	-0.911885	1.3284	1.45948	0.569379	-0.0627088	0.00742715	0.602899	1.21235	-0.105859	-0.332003	1.28701	-1.13229	0.09729	-1.14298	-0.646712	0.657214	0.192303	0.999815	1.29343	1.24201	0.18645	-1.35361	-0.0132159	0.968137	0.097113	0.255641	1.47257	-0.34651	1.05081	0.524543	-0.92184	-1.2321	-0.216476	0.278893	0.331386	0.450127	-1.64116	-0.0980312	1.03017	1.23829	-0.240139	-1.68868	0.362362	-1.30636	-0.308805	0.338749	0.832329	-0.595815	-1.45551	0.6573	0.395662	-0.999111	0.252452	1.49901	0.0412763	1.2284	0.38484	0.819671	0.0430818	0.920817	-0.550262	-0.096822	-0.133866	0.0835853	0.769358	-1.05526	1.25635	0.226972	-1.28549	0.139784	-0.522609	-1.15676	0.0190517	-2.40377	-0.475433	0.437818	-1.42046	0.197852	-0.704311	0.382913	1.15389	1.34408	0.878906	0.992207	1.06738	0.941375	0.0859	0.42873	-0.944162	-1.49388	-2.07097	-0.180915	-0.00765442	0.422794	-0.724542	0.485488	-1.63779	1.03127	0.364128	0.507452	0.884269	-0.915989	-0.0821054	-0.666429	1.31999	-0.636625	0.491247	1.44071	0.365577	-1.79522	0.199708	0.0482645	-0.537682	-0.00553666	-0.8656	-0.745467	0.11499	-1.2166	-0.190369	0.0513117	0.768213	0.43631	-0.992644	-0.847275	-1.28252	-0.854815	0.973753	1.65639	-0.496792	0.662328	-0.17181	-0.837444	-1.26044	0.467753	1.00483	0.999082	-0.693402	-0.646294	1.25998	2.18841	0.644049	0.58808	0.975055	-1.4243	-0.0524105	-1.24027	1.59426	-1.14685	1.30466	1.00556	1.01328	-1.53346	0.979502	-0.236555	-0.219171	-1.70227	0.511633	0.612329	-1.0974	1.76557	0.337914	-0.888778	1.5584	-0.603094	0.836683	0.788005	0.815805	-0.113211	0.193865	1.15185	0.585841	-0.978354	1.13367	0.528097	1.54458	-0.413334	0.512389	-0.0361493	0.682413	0.531193	1.52389	-0.466746	-0.59052	1.0297	-0.841552	0.579328	0.838148	1.23871	-0.0323521	-0.69418	0.756829	-0.326725	-0.321265	0.571967	-0.137744	-0.0869423	0.387726	0.137238	1.41082	1.06871	1.85537	-0.916734	0.224536	-0.638595	0.422922	0.443073	0.486075	0.768685	0.531393	1.47653	-0.419338	-0.332792	-1.30623	1.03614	0.499036	-0.508552	0.837843	0.359492	0.193727	1.48315	-0.52104	1.26245	-0.770571	1.47919	1.71865	-0.350156	-0.905771	-0.720733	-0.00900392	0.800868	-0.511988	-1.20033	1.35203	-1.13837	0.0749925	0.23352	-0.108306	1.05467	-0.190828	-2.0207	-0.530358	-0.860718	-0.553868	0.0407929	0.000548946	1.72185	-0.856384	-0.0451812	0.438103	-0.946688	0.199488	1.4237	-1.12387	1.3445	0.979862	-0.258051	0.0785618	0.217232	-1.46494	0.775468	-0.552598	0.154276	-1.5378	-0.6895	-0.679973	0.337184	0.312586	-0.797235	0.307911	0.747727	-0.0289124	1.05387	1.38976	1.71267	-0.199307	-0.317121	0.837291	-0.592673	1.1524	-0.599723	-1.20265	-1.56305	1.25198	-1.28052	0.707335	-0.878553	1.35603	-0.869352	0.0681559	-0.922046	-1.50293	0.222798	-1.10509	0.0937022	-1.12142	1.62888	-0.338492	-1.16256	-0.555706	0.229361	-0.343214	0.638281	1.44957	-1.31293
