## Supplementary material for "High-throughput mass spectrometry maps the sepsis plasma proteome and differences in response": TableS6.xlsx (part 3 of 3)

### Sheet: TableS6C sample scores (continued)
244	0.401938	0.239773	-0.157623	0.376601	0.24048	-0.143768	0.551372	0.166521	0.0828654	0.324719	-0.052303	0.201129	0.0874964	-0.518711	0.454273	-0.867596	0.154941	-0.0457089	-0.314641	0.709599	0.560237	1.10847	0.292361	-0.389681	-0.249332	-0.144225	-0.0530714	1.57828	0.579599	0.628771	-0.0620258	0.25761	0.168157	0.25561	0.422089	-0.556945	0.503009	-0.171231	-0.566499	0.362859	0.868923	-0.347492	-0.242698	0.755347	-0.0274681	0.57937	0.136817	0.615896	0.524743	0.031356	0.203727	1.32834	-0.207134	0.370794	0.125686	-0.472442	-1.39506	0.691961	-0.130978	0.307692	-0.072666	0.384784	0.525935	-0.413633	0.190121	-0.618165	-0.633625	-1.98439	-0.0412119	1.09912	0.379767	0.428141	0.145886	-0.746747	-0.168434	0.293518	0.556348	0.486232	-2.27085	-0.108323	-1.25945	-0.553285	0.686808	0.0268094	1.15951	-0.10435	-0.700194	-0.574927	-0.531614	0.538814	-0.545278	-1.16671	-0.749978	0.0484451	0.0672556	-1.23115	-0.368658	0.068398	0.3371	0.859474	-0.646752	0.240788	0.0255779	0.663964	0.00742832	-0.178404	-0.129786	0.55236	-0.503864	0.0916109	-0.208769	0.231635	-0.310978	0.52313	-0.177826	-0.162292	0.673334	0.164643	-0.622955	-1.351	1.03989	-0.527382	0.02051	-0.290466	0.37293	-0.117213	0.241402	0.929698	0.21173	0.90188	-0.676844	-0.0680208	0.250491	-0.317233	-0.167864	-0.102699	0.647352	0.704856	0.682148	1.25956	0.0141663	0.476007	0.0642393	0.496862	0.933365	-4.76341	1.14324	0.307138	-0.424357	0.779897	-0.143808	0.228143	1.14286	0.159526	-0.182394	0.948713	0.186123	-0.278611	0.870785	1.05898	-0.312895	-1.10392	1.01966	-0.110799	1.01011	0.298756	-0.518208	-1.2979	-0.188289	0.52491	-1.10052	-0.146285	-1.04006	-0.0256958	0.817436	-0.376407	0.663115	0.707172	-1.05185	-0.187693	0.337119	-0.0460936	0.737246	1.17481	-0.520536	0.525883	-0.116737	0.21241	0.365596	1.26666	-0.431164	0.452555	-0.294647	0.134635	0.186316	-0.309542	0.0756804	0.403486	0.228298	-0.654949	2.34313	0.334664	0.721844	-0.0757974	-0.546072	0.231061	-0.468612	0.277958	0.59567	-0.20286	0.343913	0.123771	0.242842	0.941665	-0.0712724	0.0640976	0.71289	-0.745498	-1.79036	0.33322	-0.649136	-0.548768	-0.78916	0.594452	-0.185744	-0.216184	0.0384495	0.433648	1.27942	-0.817567	0.296006	0.511553	0.816237	0.629404	0.0041991	-0.680735	-0.84881	-0.805442	0.182701	-0.200116	-0.303543	-0.00692892	0.371922	0.29372	0.640798	0.533484	-0.471343	-1.31311	0.13665	-0.254577	0.528918	-0.90536	0.40785	-0.49002	1.44006	0.121218	0.148284	0.052278	-0.288054	0.193226	0.313644	0.130339	0.723725	-0.926754	0.472638	0.803385	-0.676669	-0.00243254	-0.473338	-0.155177	1.54574	-0.0702246	0.687719	-0.147185	0.046013	1.32457	0.152915	-0.0817416	-0.110776	-0.489337	1.06876	-0.211542	0.299865	0.274301	0.117257	-0.694836	-2.54322	0.0771828	0.381453	0.687653	0.694987	-0.00660048	-0.693406	0.303503	0.250028	0.168381	0.474224	0.18997	-0.0457416	0.601267	0.131178	0.555118	0.277338	-0.526037	0.130376	-0.678759	-0.478094	-0.729693	-0.553872	0.516793	-0.437169	-0.205578	-0.201508	0.353116	-0.545884	-0.393639	-1.33228	-0.852985	0.182508	0.701144	-0.827712	0.0895283	0.615536	0.39594	0.637735	-0.767091	0.31074	0.227942	0.618013	0.0521135	-0.278636	0.954917	-0.375702	0.0622506	0.317069	-1.40911	0.397679	0.597432	-0.7909	-1.16626	0.825699	0.255285	0.822573	-0.335257	0.0034626	-0.38234	0.434033	0.324477	-1.0283	-0.0980259	0.43313	-0.481009	0.0453052	-0.155344	-0.617421	-0.24047	0.366151	0.300982	0.164762	0.292458	-0.121295	-0.454559	0.674771	-0.124745	0.205869	-0.605351	-0.45363	0.433403	-0.1229	-0.130232	0.307924	-0.837144	-0.540727	-0.518129	-0.989436	-0.29611	0.456889	-0.417417	0.301628	0.471094	0.597863	0.108641	-0.444378	0.601268	-0.467629	0.437902	-0.980799	-0.896342	-0.654034	-0.890504	0.307352	-0.478407	-0.500402	-0.648378	-1.19212	0.531736	0.353988	-0.565491	0.41752	0.71997	0.687583	-0.0290136	0.543553	-0.898578	0.509922	0.359894	-0.267318	-0.245217	0.45701	1.11667	0.0591122	-0.0263947	-0.26492	-0.552821	-0.438955	-0.333605	0.299032	0.0401991	0.438879	1.06058	0.316198	0.941278	-0.627305	0.0793136	-0.980224	-0.0671941	1.5544	0.854407	0.417369	-0.774532	1.10757	-0.10412	0.571874	-0.0177768	0.574502	0.754301	-0.135257	-0.331977	-0.633468	-0.269171	-0.577009	0.354824	-0.239269	0.171229	-0.733173	5.7803	0.667633	-0.678592	1.58531	-0.393013	-0.859659	0.225407	-0.352788	-4.04095	-0.29502	-0.659722	-0.986147	0.859045	1.31061	-2.17781	0.225267	-0.246384	-7.79385	0.641954	-1.55886	0.293781	-0.446612	-0.749039	-0.808025	0.467028	-0.114669	0.0195342	0.0165054	0.103604	0.222129	-1.16145	-0.594218	0.0958177	0.509152	-2.36274	-0.523632	0.520833	0.0772201	0.63252	-0.461596	-0.295512	-0.510245	0.273241	0.317828	0.44023	0.882498	0.125132	-0.069179	-1.86137	-0.459466	-0.616293	-0.128721	0.988581	0.0388404	0.574849	-0.447643	0.251922	0.01699	-0.469011	0.387236	-0.307033	0.521542	-0.274937	-0.858827	0.611692	-0.671606	0.237524	0.0590728	-0.169692	0.772843	-0.878918	0.0929441	-0.912176	0.402177	-0.293848	-0.489866	0.510381	0.0442015	0.541403	-0.372455	1.00929	-0.347213	-0.704056	0.176049	-7.79631	0.640244	0.245291	-5.11655	0.421242	0.764379	-0.222472	-0.674247	0.157276	0.250672	-1.16114	0.322064	-0.1405	0.104144	-0.0309219	-1.06799	0.251052	0.823406	-1.03197	-0.979525	-0.0677425	-0.699093	0.655785	0.650731	1.04559	-0.613088	0.440469	0.301445	0.726921	0.637669	0.395045	-0.465629	0.85359	0.0967441	0.0486401	0.525076	0.656648	0.22716	-0.178305	0.143721	0.327489	0.971149	-0.578831	0.226788	0.361761	-0.161165	0.952603	0.635344	-0.0093118	0.0152939	-0.656115	-0.0933047	-0.110543	0.45573	0.796309	0.162037	0.725566	-0.80835	0.273805	-0.0986046	0.712179	0.788077	0.489444	0.357843	-0.0439359	-0.0619416	0.190563	-0.1002	0.419143	0.00614636	0.140505	1.35939	-0.440694	0.179301	-0.601844	0.757116	-0.0537436	0.400049	1.69728	0.167523	-1.08744	-1.30751	0.315865	-0.466494	0.61934	0.0630812	0.212764	-0.261991	0.29686	0.174522	-0.137015	-0.0746142	0.978626	-0.421917	-0.263005	-0.632433	0.629335	1.06371	-0.180235	-0.12146	1.51479	-0.803147	0.914975	0.360175	-0.190649	0.426513	-0.0487293	0.655037	-0.543622	-0.0249966	0.962403	-0.152406	0.0731149	0.69573	0.179852	-0.144391	-0.819316	-0.185032	1.65306	0.0841128	0.0460439	0.081449	-0.029405	0.0544878	0.158499	-0.563096	-0.649405	0.408319	0.256192	-0.333244	-0.56282	0.216833	-0.970597	0.225432	-0.134961	-1.08327	-0.379046	0.676598	0.243983	-0.604619	-0.903022	0.670398	-0.369843	-0.148528	-0.245514	0.0912026	0.565104	-0.88828	-0.460193	-0.313341	-0.307526	0.41004	-0.0128919	0.9157	0.358636	0.328038	-0.278045	-0.790879	0.260696	-0.0277519	-0.816439	0.779385	0.903725	0.179199	-0.45084	0.318439	-0.947679	0.921776	-0.422939	-0.709536	-0.384611	0.699904	-1.00279	-0.477679	0.281752	-0.204041	0.695908	-0.0446825	0.772805	0.500614	-0.896837	0.36963	0.30509	-0.170232	0.532998	-0.0954424	-0.012784	0.556876	0.333956	0.490054	-0.339725	-0.0279412	0.200897	0.644225	-0.324823	-0.195835	0.227269	0.0625649	0.309728	1.75281	-0.184598	0.197181	-0.289045	-0.124662	-0.587378	0.604316	0.896333	0.256169	0.031661	-1.39875	-0.292292	0.993375	0.697662	0.0651638	-0.450409	-0.641672	-1.16627	0.311348	-0.007669	1.56686	0.336301	-0.506219	0.434708	0.607783	-0.656795	-0.546984	-0.0590762	-0.242682	0.379939	0.529767	-0.0050428	0.94459	0.0757683	-0.267013	0.0699853	0.478678	0.441263	0.507928	0.502816	0.277504	-6.57058	0.793414	-1.48121	-0.669442	-0.663889	0.114535	-0.91309	-1.50208	-0.233479	0.331522	0.697924	0.0325276	0.0105926	-0.683121	0.152984	0.531768	-0.124387	0.784123	0.294986	-1.96079	-0.536681	-0.756748	-5.38768	0.46306	0.00517671	-0.167907	0.847146	0.28822	0.0130889	-0.747225	0.477723	0.413309	-0.0542034	0.870304	0.190796	0.852266	0.638693	-0.468507	0.814616	-0.524383	-0.104012	-0.412179	0.491267	2.09315	0.226157	0.74101	-0.243627	-0.422944	0.0689636	0.236918	0.3169	-0.239317	1.30615	0.907603	-0.196065	-0.253054	0.166443	0.500116	-0.669722	-0.253638	0.252016	0.622225	-0.172311	0.576282	0.310108	-0.387546	-0.403716	0.172901
245	-0.181163	-0.392094	0.385304	-0.194857	-0.727862	0.0647513	-0.301784	0.128675	-0.321006	-0.655084	-0.227179	1.90951	0.431851	-0.613198	0.0934079	-0.460884	-0.149977	0.179937	-0.347144	-0.0009144	-0.666507	-0.701615	-0.277567	-0.274901	-0.0609961	0.580594	1.99311	-0.234768	2.39323	0.261542	0.524303	2.27958	-0.617173	0.56477	-0.387614	-0.277365	0.612231	-0.72811	-0.622365	-0.0444919	0.146976	-0.758704	-1.06964	-0.22604	-0.310052	0.406825	-0.860846	0.879621	2.31516	-0.619995	-0.415897	0.247926	-0.797288	-0.301969	3.99282	-0.204635	2.38327	-0.535713	1.37693	0.377977	0.0628378	3.63525	0.397421	0.394422	-0.0768934	-0.0906142	0.945607	-0.687619	-0.637434	0.105542	0.0351804	-0.583154	0.516225	-0.815281	1.80552	-0.10579	1.19528	0.250222	-0.55057	-0.841298	0.326358	0.841567	0.422718	-0.634788	-0.0611156	1.01895	-0.163413	0.015597	-0.150595	-0.587271	0.508776	-0.281816	-0.618505	0.415547	-0.426234	-0.210367	-0.0151739	0.301599	0.0312552	0.907724	0.0930822	0.265106	0.178424	-0.482946	-0.254646	0.186048	3.54502	0.099652	-0.0422185	0.0332114	-0.603628	0.05969	2.70593	2.47161	-0.527217	0.453781	-0.131966	-0.875011	-0.631673	-0.0749134	-0.109416	-1.06677	-0.646448	-0.173739	-0.424684	-0.1281	-0.769689	0.956308	-0.942441	-0.518375	0.572082	-0.027854	-0.0446099	0.545325	-0.209169	-0.700997	-0.447637	0.0922494	-0.536485	-0.503389	0.203974	0.157488	-0.273921	-1.28674	0.00888516	-0.222921	-0.227948	0.609352	-0.337972	-0.223815	-0.8833	0.27875	1.10678	1.48719	-0.793281	-0.417385	-0.469608	-0.357441	0.34366	-0.803823	0.0746462	-0.0576981	-0.0579444	-0.215631	-0.0915333	0.725775	-0.274299	-0.497604	-0.185753	-0.561666	-0.609989	-0.968244	0.13434	-0.148869	-0.916747	-0.436722	0.0231152	-0.106499	-0.376497	0.144744	-0.471463	0.085653	0.902995	-0.0949026	-0.195902	1.25231	1.69948	-0.315337	-0.583976	0.0915766	1.36812	-0.38306	-0.567426	0.326728	-0.0270276	-0.0981852	-0.0723992	0.389246	-0.209143	-0.660495	-0.311542	2.76551	-0.634784	0.0683514	-0.51381	0.282474	0.171344	-0.18471	-0.673777	-0.858711	0.255993	-0.265605	-0.336358	-0.206675	-0.207914	-0.494061	-0.191063	-0.257587	-0.103534	-0.68687	-0.716893	-0.359451	5.04425	-0.344246	-0.0753949	-0.425097	-0.516527	-0.100221	-0.43105	0.603847	0.389843	-0.0718012	-0.927833	-0.145033	-0.395048	-0.836668	-0.237049	-0.638274	-0.320141	-0.119904	0.11037	0.876786	-0.680725	-0.18268	-0.534487	0.334057	-0.0794947	-0.148886	-0.504646	-0.246142	-0.081348	-0.808565	-0.348647	-0.0758803	-0.0222732	-0.286345	0.215371	-0.16543	0.302428	2.26282	-0.672122	-0.418261	-0.551252	-0.137109	-0.60488	-0.308513	0.681796	-0.602079	-0.0771813	0.0824824	0.191035	-0.599686	-0.589221	-0.147031	-0.351415	0.741661	3.49923	-0.445531	5.09528	0.177604	0.490481	-0.51265	-0.159451	6.15603	-0.154946	1.06723	-0.202953	1.20151	-0.0269888	-0.0941984	0.865718	-0.698073	0.36886	0.660934	0.228197	2.35972	-0.279115	-0.211868	-0.299913	-0.353287	-0.463051	-0.437988	1.717	0.539679	-0.390252	-0.221361	-0.313021	3.87104	0.13742	-0.798649	-0.677769	0.057316	0.0757434	-0.585228	0.860466	-0.0290791	0.0651259	-1.09665	-0.0024138	0.43573	-0.54843	-0.782513	0.481904	0.808334	-0.0322374	0.0741847	-0.285415	-0.481597	-1.81729	-0.0336284	-0.663684	0.225245	0.268099	-0.272226	-0.329643	2.55302	-1.45107	-0.825911	-1.68599	0.124572	0.436268	-0.532444	-0.778648	-0.533719	0.682451	-0.0443004	-0.353043	-0.849827	-0.806513	-0.349344	-1.57561	1.52058	0.957447	-0.521418	-0.541419	-0.186631	0.0893877	0.350494	-0.22107	-0.587541	-0.5798	-0.0308194	-0.234044	0.419617	1.38937	0.194486	0.295812	0.408128	-0.390392	-0.182889	-0.366854	-0.248253	0.173391	-1.00624	-0.381376	-0.727462	-0.368777	0.098488	-0.468357	-0.1158	1.12908	-0.571964	1.43602	3.54513	-0.732232	-0.154452	0.638468	-0.559775	-0.576148	-0.829904	0.300036	0.23936	-0.20042	0.558006	-0.254686	0.0166027	-0.669396	-0.320802	-0.108696	-1.17003	-0.787931	-0.515885	-0.769812	1.83419	0.390075	-0.444337	-0.331655	-0.266665	0.268422	0.920618	0.158535	-0.208508	0.0256788	0.589364	-0.178738	-0.753178	-0.0114381	0.760563	-0.769647	2.31203	0.0892441	-0.339922	-0.778395	-0.558994	0.703382	-0.247279	0.155741	0.0346202	0.163358	-0.0451933	-0.298421	0.217812	0.318313	0.132859	-0.155912	0.75003	-0.0155942	0.28932	-0.131828	-0.687991	-0.125834	-0.140811	1.44717	0.0989796	-0.483904	-0.409734	-1.10918	0.829143	-0.95565	0.187812	1.09983	-0.527211	0.207818	-0.411509	0.507992	-0.0512904	0.0394116	1.04853	-0.475627	-0.200413	-0.473558	0.129214	-0.591761	-0.383074	-0.508153	-1.02003	3.63311	0.288913	-0.0975009	-0.791373	0.181122	0.409963	-0.407728	0.960806	-0.333643	-0.187258	-0.477311	-0.236505	-0.32718	-0.689368	-0.248203	0.0975535	0.288762	-0.0832213	-0.487115	1.70158	-0.347302	-0.365387	-0.715163	0.0258365	-0.0631973	0.0712488	-0.879493	0.461764	0.828435	-0.406385	-0.154595	1.703	-0.380758	-0.70126	0.016832	-0.912928	-0.869878	-0.0489829	-0.889165	0.197755	-0.0697619	4.59705	-0.580171	2.0283	0.0496068	-0.769999	-0.24186	0.436202	0.0345788	1.07933	-0.0331348	4.02001	-0.64914	-0.842059	-1.28881	-0.287218	0.30494	0.0545326	0.28926	-1.05788	-0.312152	-0.584473	-0.0498355	-0.556223	4.6491	-0.0265878	0.189177	-1.21403	1.52061	0.135494	-0.262434	-0.0639076	-0.471733	0.98557	-0.0944404	0.21956	-0.117862	-0.172742	2.81637	-0.419059	-0.110963	1.95742	-0.644755	-0.616739	-0.371224	-0.0434535	-0.459285	-0.233942	2.29837	-0.365411	-0.403592	3.82356	0.0130244	-0.529201	-0.288289	-1.1022	3.39774	-0.405654	-1.03635	-0.55442	-0.267189	-0.0900902	0.307859	-0.246344	0.16631	0.135589	-0.519146	0.0124116	0.988413	-0.148172	0.558816	0.0137803	-0.104543	-0.416177	-0.352934	0.168538	0.0916192	0.49353	2.0674	-0.82526	1.28267	-0.051621	-0.32959	-0.362502	-0.13803	0.260916	-0.938701	1.20382	-0.366721	-0.782251	-0.211902	0.00220116	-0.455907	-0.330792	-0.764333	-0.895271	-0.449858	-0.486763	-0.764929	0.210197	-0.01703	-0.986785	-0.855829	1.40171	-0.114203	-0.0516334	4.93451	1.29158	0.19299	0.666265	2.23283	-0.754336	-0.640755	-0.718039	0.368918	-0.696386	1.68583	-0.0933074	-0.287553	-0.581479	-0.710371	0.121629	0.00877452	-0.594856	-0.429918	0.247631	-0.272598	0.46141	0.773591	-0.438253	0.228155	0.108236	-0.66238	-0.646114	-0.640305	0.196393	-0.883321	1.19631	0.0429207	-0.182543	0.133251	-0.225548	0.0041698	-0.316888	3.77513	-0.034971	-0.209948	-0.802004	-0.30729	0.291255	-0.532122	-0.477928	-0.445304	0.223909	-0.0970242	2.67399	-0.663334	-0.635771	-0.0997622	0.0602074	-0.906003	-0.467091	0.116444	-0.370453	0.00643574	-0.778059	0.138451	-0.206499	0.32807	0.0365592	0.00403394	-0.0492004	0.169857	-0.0246086	-0.049186	-0.665827	-0.421008	-0.614681	0.728222	-0.0874152	0.353497	-0.542667	0.155257	-0.825714	-0.345258	1.62728	-0.668984	-0.348343	-0.552483	-0.106633	0.756831	0.364037	-0.743525	0.0212853	-0.39398	-0.885843	-1.25202	-0.233865	0.380233	-0.0436903	0.0364098	-0.619036	0.282692	-0.611952	0.14234	0.744905	0.118755	-0.124503	-0.0601531	-0.739023	-0.517611	-0.450186	0.0230895	-0.536193	0.147895	0.245166	-0.812969	0.292834	2.40069	-0.177475	-1.31247	0.2686	1.30752	-0.193232	0.460383	-0.446613	0.146958	-0.167298	2.55917	0.188586	0.268359	-0.21251	-0.274035	1.38978	-1.00495	-0.327166	0.811841	-0.182879	0.913852	-0.460272	-0.403807	1.66513	-0.807175	-0.63254	0.382433	0.412259	-0.237404	0.164835	-0.130901	-0.149507	-0.218662	-0.432236	-1.15131	-0.410307	-0.0681067	-1.06468	0.163727	0.162682	-0.100224	-0.483946	-0.719849	-0.836502	-0.465206	-0.74086	0.696761	-0.471116	0.400118	1.03398	-0.568766	3.82672	-1.36651	-0.173157	-0.322258	-0.5312	0.318538	0.0630141	-0.8178	0.20743	-0.128585	-1.11935	0.467328	-0.56745	0.186511	-0.7577	-0.726364	-0.316642	-0.347777	-0.525557	-0.167259	0.0201535	0.0278049	-0.444342	-0.200622	-0.345817	-0.904647	0.345745	-0.409456	0.385745	-0.0144405	-0.291439	0.0107107	-1.31511	-0.324561	0.692555	-0.174257	-0.492	0.0012634	-0.660297	-0.379773	-0.347362	0.31684	0.190144	4.35249	1.13504	0.0913083	0.366784	-0.749417	-0.0910196	-0.279465	2.10487	-0.244082	-0.624412	0.0535369	-1.70256	-0.179011	0.154953	-0.0338932	-0.646063	0.767638	-0.0818272	-0.628531
246	-0.0743428	0.348067	0.278501	0.356759	0.055711	-0.217036	0.370302	-0.459497	-0.854862	0.396208	0.299454	0.371063	-0.232424	0.699659	-0.937435	-1.41819	0.357778	0.124316	0.219475	-0.194004	-0.611807	0.0509357	0.23076	-0.504053	0.248568	-0.558467	0.857322	-0.517848	-0.317911	0.0728993	0.0658911	0.354512	-0.0224006	-0.0806223	-0.0157783	-0.0165961	-0.228522	0.393146	-1.9326	0.0432106	0.056335	-1.807	0.804331	0.931645	0.376566	-0.0899954	-0.0229876	0.128621	0.16237	-0.471925	0.404168	0.772054	-0.0899842	-0.0602843	0.0414225	0.594402	-0.72697	-0.294806	0.401792	0.980817	0.190441	-0.0980636	-0.534633	0.02545	0.194022	-0.173688	-0.183863	1.32006	0.467995	1.25069	0.177449	-0.446542	-0.193425	-1.37234	0.388214	0.147274	0.392029	0.17521	0.388417	0.403731	-0.618174	-0.272994	-0.21751	0.396485	-0.0544634	0.165285	-0.752593	-0.320907	0.263385	-0.413976	0.294834	-0.0667885	-0.960495	-0.236832	0.486725	0.303169	0.258134	0.0374807	-1.11747	-0.502008	0.472197	0.229465	-0.328387	0.526313	-0.00479818	-0.511605	0.152571	0.426206	0.3057	0.351983	-0.0741271	-3.18661	0.0232169	-1.45631	-0.97451	-2.00328	0.0391463	0.764216	0.478727	-0.382635	0.154931	0.432807	0.476773	-0.621732	-0.692808	0.580483	-0.0457691	-0.636938	-0.885549	-0.062385	0.713878	0.127814	0.603444	-0.336697	0.51144	-0.0659783	0.13612	0.341375	0.737035	0.561187	0.223926	0.613673	0.0460918	-0.652299	-1.20069	-0.42024	-0.539067	0.10693	0.399154	0.366398	0.959468	-2.33379	-0.464052	0.44191	0.595837	0.453858	0.126007	0.368529	0.0569323	-0.15402	0.497299	0.476396	-0.377709	-0.216455	0.343908	0.100111	-0.0971077	-0.278194	0.0847282	0.754201	0.468876	-1.67365	0.253924	0.0265391	-0.777638	-0.335095	0.116576	-0.104616	-1.15816	-0.0629339	0.390128	0.0960335	0.0924521	0.69341	0.16188	-0.624067	0.259261	0.175846	0.890843	0.558518	-0.808362	-0.00200483	0.526286	0.243156	0.457081	0.239152	-1.23404	-0.0418765	0.446566	-0.06029	0.100448	-0.645416	-1.19938	-1.914	0.318587	-0.0384755	-0.30358	-0.807981	0.553191	-0.060417	-0.0879136	-0.0804852	0.201659	-0.463558	-0.978512	0.569769	0.481602	-0.379349	0.107794	0.255395	-1.75187	0.6356	0.0791308	0.147292	-0.0940004	0.364229	0.0970428	-0.181247	0.996992	0.372951	1.3508	0.150722	-0.835875	1.19687	0.253965	0.38732	-0.0421874	-0.0458957	-0.0190218	-1.46942	-0.0657759	0.224708	0.741012	0.497851	-0.130482	0.712669	0.312075	0.407153	0.384514	0.0170745	0.498857	-0.979853	0.1573	-0.356238	-0.143405	0.854414	0.55576	-0.550395	0.139164	0.452309	0.336948	-0.334068	0.288124	-0.826365	-0.290181	0.111852	0.354495	0.363041	0.430846	0.755548	0.30282	0.0656737	0.652076	-0.0107283	0.182948	0.0769669	0.298658	-0.537705	0.927717	-0.432079	0.199814	0.718181	0.430832	0.543711	0.573636	0.2694	-0.834732	0.504884	-0.129055	0.581994	0.476296	0.962037	0.451944	0.485215	0.428713	-0.458161	0.700616	-1.04877	-0.384822	0.285331	-0.923243	0.103718	-0.384065	-0.172265	-0.057225	-0.0923278	0.255519	0.116575	-0.564307	-0.426678	0.0205897	0.0854096	0.0921006	-0.658122	-0.425387	0.0502085	-0.983223	0.427267	1.18722	0.001743	-0.828918	0.599408	0.30959	0.138258	-0.725786	0.20745	0.290755	-0.446928	0.283357	0.0660397	0.290716	0.699799	0.174053	0.0451595	0.198807	0.813428	-12.1386	-0.499464	0.622951	-0.532203	-0.0474227	-0.074664	-0.0315305	0.042804	-0.359121	-0.355367	0.212407	0.502651	-0.535784	0.0592386	-10.0133	-0.0274356	0.448117	0.313862	0.288504	0.587296	0.0492149	0.0190972	0.197346	0.381978	-0.352479	0.365213	-1.07913	3.15795	-0.209813	-0.0778717	0.309911	-0.432213	-0.677487	0.534069	0.502218	-0.272001	-0.265762	-1.77256	0.0255082	-0.0734872	0.235567	0.149712	-0.148465	0.146954	-0.115531	0.649252	-0.703025	-0.851831	0.94064	0.0768895	-1.25319	0.47932	0.328547	0.40422	0.664507	-0.226537	0.107866	-0.0672196	0.572412	0.257741	-0.293632	0.717004	0.0727207	-2.5	0.472189	0.814025	0.0653065	-1.06412	0.839469	-0.177782	0.0958945	0.0633445	0.0876835	0.0295692	-0.0859626	-0.0371746	-0.49389	0.0120277	-0.240358	-0.336866	-0.462112	0.259462	0.648916	0.369475	0.23364	-0.692468	-1.87026	-0.220471	0.319408	-0.01166	0.502325	0.208889	-1.30352	0.119709	0.430383	-0.139629	0.0157699	0.561144	-0.953611	0.269586	-0.0697242	0.463923	0.200828	0.0911618	0.517816	0.646729	0.450797	0.034235	-2.02054	0.320186	-3.77628	0.233927	0.215167	-0.623138	0.626678	-0.985976	0.24771	0.330093	0.280113	-0.589875	0.129898	0.471738	0.364834	0.212231	0.0462843	-0.0663026	0.641602	0.114717	0.269095	-0.777972	-1.35888	0.320947	-0.509034	0.369789	0.483682	0.443939	0.389746	0.0812592	0.381264	0.457253	0.363212	0.0798382	0.200715	0.387958	-1.39198	-0.082034	-0.0851341	-0.988169	0.495039	1.08605	0.226794	0.216176	0.362441	0.349239	0.184094	-0.689222	-0.95093	-3.92876	0.0587481	-0.0577047	0.188338	0.322925	0.555425	-0.216751	0.174292	-0.189085	0.545548	0.742052	-0.416204	0.652391	0.185767	0.600787	0.29949	0.626963	-0.110988	0.52734	-0.160264	0.152721	-0.79305	0.274479	-0.153547	-0.808889	-0.228031	-1.38733	0.408733	0.00676558	-0.022758	0.105701	-0.430222	-0.382648	-0.126363	0.644831	0.442404	0.680774	0.520257	0.237598	0.650523	0.3022	-0.0306663	-0.329508	-1.30561	-1.06233	-0.144924	-0.351516	-0.502493	0.175116	-0.0484187	0.0456655	-3.28665	0.341454	0.213815	-1.56737	0.101305	0.225173	-0.0285772	-0.206226	-0.468793	-0.231148	0.160886	-0.643623	0.686251	0.641456	0.17062	0.521563	0.0261519	0.858243	-0.00567767	0.150881	1.00776	0.073689	-0.717427	0.158247	-0.308843	-1.20205	-0.66621	0.207293	-0.101189	0.525842	0.372127	0.504118	0.360249	0.0582259	0.130433	0.504815	0.10813	-0.485713	0.12584	0.352708	0.143445	-0.228881	0.33148	0.122063	0.083138	0.837012	-0.0563673	-0.0814362	-0.402446	0.461089	0.151675	-0.417871	0.276393	-1.18076	0.72666	0.303365	0.652386	-0.106523	0.359749	0.56161	0.324354	0.797369	0.136685	-6.51866	-0.430491	-0.828493	-0.0343496	0.328731	-0.466528	-0.0881745	0.0910549	0.0649939	0.215874	0.521734	0.243348	0.682964	-0.161953	-0.0172839	0.0859415	-0.126854	0.247414	0.267151	0.937509	0.354227	0.410036	-0.740369	0.133344	0.149915	0.137922	0.573985	-0.364589	-0.171554	-0.213631	0.438969	0.11173	0.080997	1.3696	0.0533133	-0.120366	-0.383071	-0.876928	0.0559744	0.75081	-1.02506	0.0889393	0.392663	-0.206297	0.406094	-0.0150737	0.501225	-0.239359	0.602983	-0.105392	-0.672342	-0.0535088	-0.215352	-0.157599	0.23294	-0.336648	-2.25198	0.753653	0.55516	0.60362	0.523247	-0.0396163	-0.205225	-0.499747	0.00366582	-0.0524437	0.365	0.39128	-0.00562583	0.413534	0.696313	-0.256795	0.573451	-0.0161155	-0.389942	-0.403254	0.594707	0.231373	0.0876228	0.366348	-0.495698	-0.190771	-0.561978	0.22051	-0.0392673	0.594397	0.274321	-0.573415	-0.437732	0.362887	0.0914991	-0.443285	0.210183	0.475919	-3.2355	-0.0126235	-0.532235	0.389232	-0.620188	0.120405	0.0860967	0.315841	-0.402316	-0.411089	-0.2305	-0.528304	0.124411	-0.195035	0.54227	0.357056	0.330771	0.576907	0.695454	0.310806	0.27972	-0.110849	0.333805	-0.0324771	0.62974	-3.29087	0.598844	-0.0921193	-0.424384	0.296252	0.513584	-1.41289	0.128033	0.662869	0.191738	-0.544062	0.479556	-0.875584	-1.30322	0.894618	-0.654149	-0.325488	-0.154243	0.217575	0.685745	-0.28329	-1.37253	-1.06376	-0.884432	-0.941259	0.729267	-0.493186	0.135593	-0.0794352	0.427805	0.559776	0.309785	-0.00952283	-0.807804	-0.209828	-2.63883	0.305478	-0.607834	0.0306485	0.345191	0.792562	0.442695	-0.225228	0.464662	-0.08477	-3.49403	-0.0387691	0.278811	-0.346448	1.1522	0.514883	0.975599	0.615912	0.310816	0.155893	-0.0429771	-0.193148	-0.775583	-0.152064	1.02978	-0.0179355	-0.647202	-0.305716	-0.00599033	-0.953896	-0.0126003	0.780756	-2.16975	0.230231	0.767624	0.529577	-1.47944	0.103607	0.236996	-0.0703982	0.106129	-0.812108	0.469606	0.123392	0.130693	0.0701473	-0.274717	0.554997	-0.408175	0.530609	0.489818	0.115415	-0.14732	0.17487	0.319969	-2.37815	-0.150286	-0.713531	0.662175	0.226068	0.322547	-0.487247	0.738495	-0.310221	0.0337399	0.270619	-0.7563	-0.215167	-2.46552	0.743988	0.137355	-0.911698	-0.325636	0.0428106	0.249488	0.504166
247	-0.228125	-0.486047	-0.195015	-0.205158	0.231372	0.860111	0.443385	0.114962	-0.0119841	0.615039	-0.754204	0.0682466	0.606577	-0.384731	-0.142231	-0.713578	0.314461	0.166913	-0.143408	0.205926	-0.557268	0.181026	-0.656603	0.210874	0.989606	-0.277668	0.0823168	-0.557058	0.146701	-0.290333	0.307927	-0.688959	0.495874	-2.59906	-0.235189	0.0342903	0.465709	0.87666	0.768563	-0.0734724	1.47652	-0.407746	0.0950156	0.0249684	0.271157	-0.704126	-0.229091	1.28205	1.01996	-0.0162509	-0.755104	0.226575	-0.935183	-0.0979912	-0.695171	1.78838	-0.992305	0.344899	-0.236992	1.19674	-0.67311	-0.139103	0.251491	-0.104006	0.388872	1.54473	-0.218805	0.589152	0.0884542	-0.332799	0.200925	0.56206	0.15293	-0.309715	-0.189564	0.117129	-0.688528	1.28494	-1.17722	0.794203	-0.336656	0.27423	0.245017	-0.975063	-0.445397	-0.048973	-0.493908	-0.172716	0.0851169	0.131113	0.101952	0.749978	0.28313	0.605573	0.176285	0.13976	-1.15295	-0.332103	-0.246738	1.13512	0.480527	0.230195	-0.508502	0.526548	-0.366152	0.086041	-0.168057	0.0255593	0.0671728	-0.171029	0.950144	-0.181122	0.256602	-1.08122	-0.488154	-0.150575	0.0413511	-0.515729	-0.388163	0.297225	0.604646	-1.36056	-0.161901	0.838181	-0.202755	0.344973	0.843287	-0.526572	0.699577	-0.493779	0.0983403	-0.379518	-0.0979775	0.39715	0.860271	-0.1886	-0.249873	-0.459074	-0.0591173	0.999073	0.166134	0.65162	-0.542129	1.62772	0.203479	0.195473	-0.143599	0.138689	-0.228924	0.750278	-0.00758082	-0.624583	-0.529019	-0.352714	-0.484497	0.795812	-0.668506	-0.237642	0.223403	-0.206001	-0.0162922	0.660573	0.645805	-0.673811	0.166203	-0.183974	-0.109313	0.700936	-0.121981	0.224417	-0.220143	0.747757	0.522978	-0.23959	1.24953	-0.911984	0.673061	0.495057	0.480038	-0.344855	-0.0786727	0.748062	-0.410693	0.469994	0.45473	0.464901	0.291461	0.648589	-0.0861439	0.649487	0.212015	-1.13742	0.0154411	0.463687	-1.01567	1.27548	0.529553	-0.201393	-0.751715	-0.0798176	-1.85863	-0.72663	0.0599341	-0.483446	-0.610056	1.4868	0.85314	-0.537442	0.0591853	-1.17348	0.810517	0.631259	-1.44963	-0.0674315	-0.304242	-0.00600547	-0.086623	-0.718601	0.455767	0.00328281	0.674677	0.208815	-0.290373	1.32436	0.932464	-0.106366	-0.526935	0.994591	-0.185932	0.543134	0.0830901	0.502196	0.267689	-0.254413	-0.145458	0.432953	0.273212	0.16662	-0.243689	0.390003	-0.269344	1.36479	0.126145	0.334257	0.437101	0.489165	-0.21319	-0.0558065	0.161847	-0.195647	-0.630017	0.467795	-0.858723	-0.859771	-0.660994	-0.404783	-0.406498	0.159436	-0.573639	-0.582219	0.668531	-0.489144	0.140962	-0.490558	-0.503602	-0.831957	0.923128	-1.35642	0.419805	0.377782	-0.822259	0.281757	-0.394201	1.11867	0.662244	0.451767	0.130025	0.59119	-1.03106	1.29993	0.0442077	0.0605013	0.40281	0.358266	0.929767	0.536863	0.308985	-0.307638	-0.426121	-0.116391	0.811005	-0.861458	1.50394	0.754524	0.830307	0.48663	-0.0692651	0.267082	0.035441	0.950185	-0.857235	-0.623097	-0.560295	1.84259	0.287598	-0.215438	-0.0911937	-0.970993	1.45008	-0.368606	1.30052	-0.813266	-0.55414	0.114307	-0.0919269	-0.194557	-0.809382	-0.0354095	0.0580564	0.749367	0.591853	-0.56578	-0.867465	-0.556001	0.519616	-0.249412	0.141499	0.681232	0.428537	-0.0821899	0.288739	-0.313827	0.372939	0.263171	0.0721547	0.36213	-1.85349	-0.0218533	1.00685	0.272782	0.517092	0.1757	0.0877187	2.22743	-0.566377	0.0799551	-0.820278	-0.37108	0.622785	0.422852	0.211165	0.936706	-2.02408	-0.0267471	0.232554	0.440193	-0.369544	-0.080071	1.10752	-0.467629	-0.844808	0.0426815	0.463343	-1.10485	-0.296433	0.655609	-0.202763	0.371805	-0.585949	0.289724	0.00773648	1.15138	0.174346	-0.656794	-0.107007	-0.028679	0.443543	0.593954	0.0241817	1.52086	-2.08792	-0.344552	-0.126076	1.75999	0.0348146	0.0350746	-0.12683	0.29269	-0.140064	0.0806645	0.00795275	1.01364	0.354307	0.148797	-0.299835	-0.100315	-0.969355	0.762877	-0.0358737	0.503199	0.126194	0.342581	0.0464939	-0.505554	-0.279328	0.472225	0.47948	0.703461	0.0694881	-0.743389	-0.0483276	-0.209419	-0.155039	-0.733915	1.3662	0.15436	-0.71097	0.075219	-0.591833	-0.00530124	-0.377718	2.02079	0.045393	-0.97209	0.313676	0.0727893	0.19174	0.472521	0.390962	0.477755	0.59416	-0.753526	-0.29278	-0.0181363	0.671421	0.728152	0.0220554	-0.526022	-0.686622	0.997426	0.13847	-0.590044	0.850928	-0.270384	0.1921	0.358357	-0.370903	0.612013	0.85229	0.330396	-0.68682	0.0135302	0.757197	1.24085	0.413398	0.736799	-0.842831	-0.441498	-0.513639	-0.198709	-0.719971	-0.32975	-1.07645	0.676653	-0.231246	1.07675	-0.236314	0.790094	0.322927	0.188327	0.760438	0.324336	-0.320555	-0.408795	0.971373	0.730507	1.31214	-0.0172563	-0.0227936	-0.32938	1.40654	0.265486	0.752443	-0.18222	0.49091	-0.887247	-0.467685	0.12427	0.238844	-0.898534	0.197765	0.587508	0.357893	-0.020623	1.09204	1.6214	1.61333	-0.239731	0.455677	0.286415	0.239328	-1.10823	-0.609462	0.14835	0.884695	-1.45732	0.676043	-0.557819	0.217855	0.516178	-0.914783	-1.25454	0.54015	0.326649	0.751501	-0.331936	-0.110215	-0.689612	0.186432	0.350667	0.121182	0.192195	0.0977898	0.179003	0.724191	0.00918249	0.772786	0.878197	0.527744	-0.178491	0.00150216	0.113689	0.29066	-0.00934536	0.46569	1.24206	0.918116	-0.400731	0.651965	-0.0867672	-0.340454	0.854837	-0.84237	-0.235012	-1.32941	-0.631319	-0.478379	-0.0209013	0.296151	0.225261	-0.397275	-0.429495	0.386287	-0.419597	-0.457001	0.773115	-0.0980097	-0.659768	-0.816759	1.02701	-0.627685	0.557707	-0.301141	-0.373062	-0.921648	0.628369	-0.890557	-0.626321	0.429985	0.571492	-0.182012	0.611336	-0.00682187	0.699481	-0.559501	0.827945	-0.218762	0.227932	0.727649	-0.162619	-0.197833	-0.715037	0.0769987	-0.243697	-0.320948	0.849314	0.531387	-0.383279	-0.505835	1.27857	-0.349313	-0.00535925	0.332178	-1.82539	0.0390215	-0.022205	-0.41651	0.0768227	0.762188	-0.701219	2.05406	-0.238063	-0.414641	-0.705408	-0.228395	-0.768196	-0.369039	0.336794	1.04784	-0.505838	1.00446	-0.121168	-0.540467	0.220049	0.444989	-0.387525	-0.142216	0.599734	-0.57926	0.100492	1.1936	-0.244166	-0.387541	-0.11381	0.119679	0.236749	-0.427566	0.0690946	-0.331898	0.0477916	-0.0252576	-0.343297	0.581877	-0.0872106	0.49058	1.21327	0.872502	0.909246	-0.786328	0.469118	0.791382	-0.981062	-1.15765	-0.296236	-0.0744911	0.617253	0.382499	-0.0909033	0.909892	0.858966	-0.608786	0.625516	0.515663	-0.532283	0.808567	0.769457	1.631	2.04253	-0.718105	-0.762232	-0.83418	-0.905455	-0.437553	-0.681302	-0.233046	-0.341904	0.11483	-0.030965	-1.29717	0.0759548	0.842713	0.304052	-0.39108	-0.0422116	-0.621562	-0.441679	0.109597	0.132007	1.48771	0.328809	-1.17102	0.469604	-0.42766	0.518048	0.505209	0.333294	0.97129	0.416259	-0.890236	1.20698	0.21437	0.281294	0.341856	0.454255	-0.264243	-0.00344251	-0.251909	0.44363	-0.56913	-0.493328	0.319374	-3.75256	-0.544512	-0.711038	0.105711	0.263736	0.799134	0.116373	0.808866	1.07894	0.00226057	-0.248448	-1.00681	-0.441182	0.409333	0.0807909	-0.335181	1.01463	-0.396596	-0.0733863	0.420029	-0.0106047	1.60038	-1.63031	-0.843029	0.0056548	-4.07568	-0.0139529	0.526997	0.051515	0.00399137	0.192301	1.27664	0.010202	-0.38345	-0.126052	-0.109988	0.500381	-0.392527	1.26214	0.476264	-0.168472	0.340062	-0.0375015	0.707964	1.56128	-0.196275	-0.0185671	-1.62307	0.0796674	-0.264596	-0.47262	-0.300519	0.054896	0.0887729	1.06731	0.142718	0.679644	0.234174	0.230754	0.244359	0.889269	-0.139981	1.15063	1.56671	1.30972	1.34821	1.08941	0.124419	-0.369768	0.760795	-0.586867	0.349412	-1.81332	0.755337	-1.14765	-0.160403	-0.0139432	-0.32554	0.537898	0.165451	0.638664	1.28713	-0.10978	0.253168	-1.14509	-0.0003027	0.624489	0.42914	0.347446	0.554679	0.0443925	-0.294434	-0.652746	0.31149	-0.22631	0.180863	-0.367083	1.40401	0.725879	-0.102684	1.35981	0.296125	1.15176	0.598191	1.46493	-0.240589	1.22933	-0.367261	1.37116	-0.597651	-0.40911	0.072709	0.320977	-0.131603	0.136466	-1.25521	0.387391	0.0608617	1.05509	-0.304905	0.598491	-0.63011	-0.662747	-0.260243	-0.136423	0.439824	-0.279979	-0.020776	0.628753	-0.0248924	-0.965337	-0.244195	-0.291289	0.561574	1.08786	-0.672714
248	1.47356	0.280273	0.370699	1.27558	-0.216661	-0.096098	0.196948	1.79587	0.113889	-0.0424114	0.0940582	-0.716943	-0.0397656	0.108052	0.0781733	1.26027	0.500024	0.53883	-0.0466101	-0.0620933	0.0822047	-1.02476	-0.714982	-0.104664	2.75335	-0.275068	0.499262	1.98079	-0.00358158	-0.149479	-1.34851	0.653753	0.0393377	-0.261012	0.589474	-0.560039	-0.267532	-0.18241	-0.468536	-0.323492	-0.101321	0.133636	-0.0173575	0.0797569	-0.120602	-0.11828	-0.0768773	0.0481794	-0.494909	0.130032	0.376149	1.23454	-0.362116	-0.861846	1.34264	0.371697	0.236217	0.632738	-0.182878	0.0254981	0.0575359	0.404468	-0.0278875	-1.3828	-0.27817	0.132736	-0.0887048	1.02095	-0.410274	1.99423	-0.502879	-0.424322	0.496451	0.558849	0.39336	-0.262118	0.974857	0.406128	-0.829531	0.0117947	-0.905625	-0.53355	0.0241534	-0.576412	-0.643353	-0.753199	1.05453	-0.013097	0.0969158	0.767703	-0.443176	-0.557838	-0.00816572	0.0772322	1.08849	0.522319	-0.179409	-0.856441	-0.208731	-0.502234	0.0917186	-0.356576	0.333871	-0.834601	0.172838	-0.370259	0.264984	0.833803	-0.215433	4.55999	-0.357921	6.38766	0.118722	1.20663	1.12589	0.0891037	-0.552794	0.632974	-0.136824	0.346031	0.411392	0.508609	0.631305	-0.304053	0.491905	0.404452	-0.362007	-0.0205704	0.203409	0.64409	0.0169485	-0.200893	0.734898	-0.254988	3.92496	0.562166	0.932404	0.167041	-0.0378607	0.155434	1.92797	0.58053	-0.448458	0.413196	0.625983	1.20975	0.445922	-0.699652	0.113317	-0.37183	0.6724	-0.0359269	-0.596215	0.0452044	1.14563	1.2734	1.39274	0.155697	-0.109411	0.92263	-0.572055	-0.0896857	-0.895138	0.310595	0.96418	0.484169	-0.315255	-0.295521	-0.177216	0.416817	0.500333	-0.0166117	-0.659176	0.266241	0.0720407	1.28934	-0.0709831	-0.694792	-0.510372	1.05218	0.380356	0.054184	-0.667506	0.28912	0.629922	-0.251663	-0.00824164	0.590766	1.20785	1.38489	-0.247184	0.664529	0.435372	-0.432259	0.842151	-0.25788	-0.43045	0.0657001	0.76795	-0.436728	0.579599	0.155174	1.06878	-0.316249	-0.880183	0.128907	4.01254	0.121204	0.411246	0.600217	0.723356	-0.358792	0.522663	0.249735	0.248627	0.54729	-0.103	-0.746731	0.381015	0.559789	0.717961	0.319626	-0.0391149	0.332604	-0.371699	-0.493972	0.474145	-0.292928	0.742082	-0.266824	0.402867	0.133183	1.36118	1.67086	0.221106	0.0750343	0.69737	0.944319	0.178117	0.567305	-0.109844	3.38842	0.527801	0.314431	-0.0620139	0.343786	0.0344194	-0.745469	0.391379	0.00497056	0.750379	0.117512	-0.218163	-0.46222	0.496371	0.75325	1.36837	0.305184	1.15749	0.46314	-1.11665	0.379495	-0.544681	1.58451	0.503795	-0.0499143	0.686005	0.0109955	0.0639741	0.873582	0.72514	1.52186	-1.07544	-0.403116	-0.962859	0.0972886	-0.37875	-0.0040528	1.09244	-0.245044	-0.453009	0.37461	0.758227	-0.0843079	0.155801	1.37538	-0.263988	0.0219715	-0.584833	0.133468	-0.12456	0.74176	0.196185	-0.0612195	-0.0209418	-0.0855036	1.12872	0.770306	-0.0785376	0.791614	0.0788429	0.759451	-0.0647513	0.309461	0.0897969	-0.0234521	0.253182	0.637634	0.871772	1.11953	-0.267663	-0.368841	-0.455782	0.9353	-0.245489	1.27416	-0.188944	-0.123806	1.03034	-0.251242	0.895918	1.40723	0.351148	-0.526345	0.252502	-0.155478	0.412193	0.207632	-0.640348	0.368268	0.491975	-0.0309721	1.94741	0.105818	0.381054	1.23521	1.7937	0.927823	-0.561938	0.0781059	2.00531	-0.0856618	-0.770376	0.129625	0.357823	-0.185433	-0.2236	0.648364	-0.41341	0.996362	0.299563	-0.385203	-0.530785	0.166897	0.797259	-0.260047	0.302906	-0.386682	-0.183115	0.542314	0.835014	-0.324345	-0.669142	1.14334	0.169957	-0.00657209	0.329817	0.507464	1.03828	0.279369	0.0999218	0.0184056	0.612369	0.709163	-0.0618047	0.171518	-0.299021	0.555506	0.585132	-0.50586	-0.648559	0.2724	0.0788398	0.266573	0.676391	0.155245	1.44457	0.0432927	0.0970575	0.492815	0.799616	-0.201562	-0.0302706	0.693902	-0.103925	0.26679	0.618935	0.178717	-0.694505	0.373792	0.925357	-0.12523	-0.334527	0.130977	0.672169	-0.415364	0.301464	-0.177784	-0.39348	-0.193096	-0.763865	0.133725	-0.772903	0.683839	0.0415076	-0.316627	0.0427511	0.378297	-0.638062	0.197231	0.0109645	0.267597	-0.592751	0.829795	6.65433	1.30176	0.321088	-0.414267	0.387632	-0.262794	-0.473935	0.602674	-0.115426	-0.0919891	0.832792	0.0458592	-0.13099	0.366227	-0.398335	-0.600562	0.375893	0.796621	-0.248854	-1.42445	1.24688	0.566293	1.21726	-0.9828	-0.735161	0.290743	0.065267	-0.346387	-0.371296	-0.0343833	-0.303782	-0.0351468	0.437022	-0.420574	0.26435	0.100477	1.0798	-1.00848	0.850259	-0.168276	-0.334336	0.564321	0.89141	-0.049681	-0.110544	0.096723	1.32247	-0.752773	-0.651257	0.0777879	0.722453	0.000565346	-0.166072	-0.189996	0.0473225	0.703602	-0.26776	-0.345721	0.662232	0.416294	-0.920905	1.28206	2.3058	0.576397	-0.449343	0.20264	1.13574	-0.17172	0.216945	0.153186	-0.838178	0.244292	0.955027	-0.108402	0.217255	-0.5873	0.275554	0.207495	1.12236	-0.275348	0.651447	-0.666244	0.0446218	0.502617	-0.139876	0.152347	-1.18534	0.00286823	-0.278157	-0.670557	0.720824	-0.810008	0.418739	0.640624	0.923418	0.370962	-0.381954	-0.333366	0.348901	0.259969	-0.292199	-0.610526	-0.950361	0.181671	-0.277147	0.56518	0.560591	-0.443527	0.467168	-0.823956	-0.580192	-0.582942	1.08792	1.33267	-0.321642	-1.00057	-0.37785	-0.302498	0.702031	-0.0122653	0.584693	1.08746	0.8469	-0.626039	-0.812441	0.372082	-0.841355	-1.04528	0.644461	-0.101054	-0.0566895	-0.229804	0.723047	0.916895	-0.171675	0.123017	0.164364	0.410584	-0.0269336	0.568506	-0.253978	0.344864	0.923148	-0.200657	-0.146152	-0.400028	0.497035	0.264828	0.0342498	6.2858	1.19025	0.508316	2.80407	-1.11973	-0.426346	1.18103	1.17823	0.175591	-1.16974	0.0653208	0.749602	0.572822	0.278297	1.05075	-0.934705	-0.466859	-0.481456	-0.453157	-0.322271	-0.735858	0.295093	0.452952	1.02982	-0.619974	-0.556933	-0.31959	0.642516	-0.556873	1.20177	-0.235288	-0.666823	-0.341059	-0.0722831	0.686926	0.2748	0.178675	-0.149954	0.927507	0.981506	-0.504575	-0.638666	-0.667288	0.310202	0.17056	-0.149727	0.666823	-0.248808	-0.807182	0.34849	0.816244	0.459492	0.267646	1.0913	-0.361107	-0.110551	0.597225	-0.228556	-0.1281	-0.465813	0.109685	0.437614	0.288162	-0.163236	0.449832	1.43648	-0.259746	1.75609	0.387419	0.365295	-0.589101	0.885654	0.65219	4.24231	0.71576	0.997334	0.596013	-0.146478	0.975199	0.400314	-0.729048	0.303797	-0.0579187	-1.04609	1.60376	1.05274	-0.854628	0.343326	0.293647	0.185359	0.841471	1.19154	0.316545	0.519463	0.135068	-0.335838	-0.566621	0.445377	-0.423384	-0.0863243	0.238626	-0.825604	0.132538	-0.35099	0.870627	-0.534444	0.39618	0.488061	0.737375	0.337375	-0.101566	0.0517507	-0.347917	-0.20927	1.00553	1.2198	0.355198	-0.121826	-0.438973	0.642094	-0.0172372	0.191264	-0.00893118	-0.210348	1.31399	0.15982	-0.67476	0.296072	2.09698	-0.766414	-0.0505256	0.126974	0.21406	-0.309458	-0.671161	-0.538497	-0.217766	-0.124476	-0.249675	-0.588378	-0.271113	-0.405999	-1.33276	-0.0825432	-0.262246	-0.0893154	0.065725	1.32471	-0.27481	-0.250838	0.916842	0.316044	0.660157	2.81821	-0.0534071	-0.669318	-0.991896	-0.19388	0.16155	0.156276	0.0350268	1.92658	-0.366688	-0.349942	-0.638283	0.366306	6.36443	-0.739424	-0.194118	-0.241702	-1.55169	-0.148773	0.459791	0.394415	0.164992	0.213769	0.579672	-0.790309	0.15446	0.269219	-0.0379589	-1.08773	-0.237741	0.717383	-0.253488	1.24574	0.689105	0.531687	0.646978	-0.587425	1.47195	-0.531544	-0.21923	5.56648	-0.190557	-0.56109	-0.187598	-0.202544	1.09338	0.736101	-0.578921	0.0134132	0.574494	-1.25525	0.347403	0.285378	-0.214339	0.92418	-0.142172	-0.119742	1.1883	-0.35167	-0.593372	0.275404	0.437683	1.91481	0.416572	-0.0650386	0.291185	0.00606794	0.764406	0.213319	-0.175377	0.759629	0.421566	-0.357779	-0.0376512	-0.192809	-0.517754	0.374053	-0.975729	0.237503	0.000381389	0.664426	1.97391	1.22608	-0.630043	1.1008	-0.0701813	0.541851	0.774316	-0.572406	0.853494	-0.280404	-0.338525	0.227577	0.188408	-0.83731	-0.0747311	0.637097	1.6954	1.02144	0.34002	0.208278	0.361041	-0.385095	0.532792	0.986024	0.447435	0.119888	-0.38944	0.034355	-0.158578	-0.95729
249	-0.129797	0.600731	-0.141127	-0.123895	0.0172073	0.560788	-0.10926	-0.196584	-0.0387616	-0.0536916	-0.0803561	0.0902839	-0.115725	-0.0381394	1.35461	-0.114196	-0.223518	3.61212	-0.0361558	-0.168512	-0.115985	-0.00355146	-0.788699	-0.159446	3.57784	0.268379	-0.163117	-0.160482	0.118612	0.00200646	-0.242924	-0.0401622	-0.0666116	0.198995	-0.156767	-0.0911121	-0.0146691	0.356754	-0.00272594	0.0789369	-0.300651	-0.233963	-0.0217469	0.310952	0.0177768	-0.027372	0.626209	-0.0276377	-0.174149	0.916092	-0.0581228	0.438069	0.267076	-0.114182	-0.149166	-0.199592	-0.258772	-0.49884	-0.153639	0.582764	0.97187	-0.105629	-0.177703	-0.0495208	1.21425	-0.125789	-0.181063	0.0873806	-0.132596	-0.403029	-0.0090301	-0.128707	-0.0934933	-0.11264	-0.0931626	-0.0779559	-0.103917	-0.0434868	-0.117323	0.196985	-0.283192	0.7598	-0.110804	-0.157663	0.456263	0.0894518	0.706554	0.194408	-0.0426895	-0.0516225	0.104205	-0.0393885	-0.0743175	-0.245901	-0.251832	-0.315485	-0.259879	-0.10965	-0.111755	1.82293	0.0226182	-0.0768542	-0.114742	0.068034	-0.116466	1.68431	-0.0966686	-0.232705	-0.111737	4.51302	-0.12516	0.140851	0.223879	0.128091	-0.0777624	0.177568	-0.0662225	0.0129766	0.0666518	-0.122268	0.945155	0.0197174	0.112501	-0.0547969	-0.1529	0.627845	0.0441797	0.198316	-0.0292301	-0.493851	-0.224025	0.0166902	0.132961	-0.0954309	3.4449	-0.0155688	0.0484121	0.148999	-0.08302	-0.0431397	3.66691	-0.229431	-0.00652065	4.50157	0.14857	-5.24352	-0.142433	0.145926	-0.0554631	-0.0330169	-0.206279	-0.0583414	-0.0482389	-0.114974	-0.0214488	-0.931849	-0.147551	0.513214	0.489164	-0.14975	0.452899	-0.0438768	-0.109659	0.00438186	-0.144611	0.385808	0.466567	0.104649	-0.149239	-0.0646978	-0.0354092	0.0457598	-0.242765	-0.0320613	1.29653	0.840849	-0.00497734	0.139814	0.0109043	-0.106685	0.031588	0.0175833	0.0177112	-0.0783625	0.110127	-0.201184	0.383425	-0.144702	-0.0981613	-4.6891	0.018076	0.107559	-0.569461	-0.175038	-0.154646	-0.115666	-0.398226	-0.144995	-0.180811	-0.0895857	0.114851	0.00480634	-0.30637	0.018541	-0.0181282	0.0498727	-1.48851	-0.040351	-0.0253298	-1.05251	-0.249961	-0.166171	-0.048239	0.155408	-0.208088	0.0987263	0.0681685	0.51765	-0.144248	1.42843	-0.329808	-0.20204	-0.059497	0.141847	-0.0383621	-0.772614	0.51303	-0.166894	0.495082	-0.241933	-0.286757	-0.0244925	-0.12132	-0.337483	-0.0249389	0.103958	-0.212721	-1.31121	-0.119648	-0.0502221	-0.0763783	-1.44001	-0.11375	-0.151448	-0.173249	-2.02689	0.0646622	-0.147939	-0.0996996	-0.153278	-0.17421	0.0368098	-0.125902	-0.0940154	0.0568656	-0.317527	-0.0631589	-0.0721689	0.174528	0.0153806	-0.159512	-0.136324	-0.147858	-0.176298	1.67573	-0.0853051	0.0744453	-0.288108	-0.167534	-0.117182	0.00313312	-0.0816848	-0.0766421	0.0247492	-0.103366	-0.0782479	0.0448166	0.0443002	0.106757	-0.0104834	-0.272225	-0.175571	-0.0596055	-0.0799815	-0.369917	2.50919	0.00709998	-0.0549413	0.0790567	-0.123146	-0.387298	-0.25116	0.0267692	0.121165	0.0988786	-0.130885	-0.198187	1.39622	-0.0708555	-0.250682	0.106613	-0.0913899	-0.355026	2.38016	-0.125428	0.0280819	0.251389	-0.0688633	0.38846	-0.102932	0.537865	0.00686548	0.00661349	-0.0285711	-0.0821124	4.46915	-0.114199	-0.0381947	-0.218832	-0.0705414	-0.0470028	0.0908831	0.0287297	-0.0565023	-0.148226	0.0118598	-0.257666	0.592696	0.110834	0.0830236	-0.113322	-0.306249	-6.10984	0.0190526	-0.0120981	0.0085688	-0.0979803	-0.174516	-0.0515016	2.02525	-5.46001	-0.18788	0.00317634	-0.00199718	-0.10795	-0.0685189	-6.122e-05	-0.12985	0.0596837	0.0243714	-0.261684	-0.164283	-0.270549	-0.17204	-0.0688219	0.0872428	0.104167	0.0754076	0.0750682	-0.0468777	0.1087	-0.012847	0.0136489	-0.0389083	0.0637236	1.18777	0.0698271	0.0127088	-0.0869405	-0.0668966	0.205709	-0.327462	-0.0869159	0.0760802	0.942993	0.113829	-0.193693	0.773421	0.0699986	-0.0457853	-0.107912	0.0895374	0.0371091	0.0439348	0.129852	-0.243449	-0.266883	0.408564	0.203077	-0.0217905	-0.0843794	0.0423322	0.720199	0.0877493	0.0688928	-0.364159	0.0664694	0.0929145	-0.112275	0.0192396	-0.521909	-0.147636	-0.100319	-0.0969103	-0.177553	0.504895	0.0349969	0.0517984	-0.23844	0.294763	0.0975282	-0.183694	-0.196572	-0.721548	-0.0454612	0.0611648	-0.119365	-0.066979	0.152417	1.03799	-0.133879	0.0537692	-0.00172014	-0.00868524	5.61508	0.563723	-0.142664	0.118928	-0.0318058	-0.183452	-0.0132114	0.0670419	-0.0953121	-0.0685371	-0.0716693	-0.156979	0.71307	0.0229176	-0.383874	1.53586	-0.122304	-2.49777	-0.308995	-0.225003	-0.1169	0.067873	-0.0144887	-0.196274	0.206821	-0.117998	0.477217	0.145068	1.01118	-0.0607938	-0.0857121	-0.0127924	-0.137153	0.228324	0.0904916	0.747382	-0.0907233	-0.00235294	-0.00432836	0.0903352	-0.0152546	-0.0998379	-0.113458	0.0756916	0.411091	-0.616611	-0.174373	-0.242665	-0.167461	-0.232028	-0.143069	0.0133994	-0.281199	0.0795847	-0.099534	-0.183378	-0.245293	0.00569136	-0.213749	0.113231	-0.459428	0.00584606	0.0018443	-0.303963	-1.55904	0.3077	-0.228744	-0.194321	0.112498	-0.0480199	0.0174836	-2.26733	3.45359	-0.329301	0.0200249	-0.0415271	-0.177149	-0.0263517	-0.303982	-0.225574	-0.162171	0.573017	-0.119144	-0.116462	-0.148846	-0.29209	0.0405277	0.471064	-0.146599	0.395105	0.105345	-0.192609	-0.0173522	-0.0403732	0.0947986	-3.72451	-0.905363	0.00381447	-0.0864254	0.0363425	-0.110955	0.0967014	-0.0249064	-0.18703	0.0295243	-0.0630452	0.00719624	-0.24541	-0.0295446	-0.0941489	-0.141436	0.0832678	0.794116	3.99763	-0.208206	0.0522668	-0.0638873	-0.14025	0.0220979	-0.0798185	-0.0231583	-0.123753	0.00674552	0.143804	0.431834	0.518343	-0.049018	-0.20429	-0.276061	0.107028	-0.0493594	0.0637164	-0.0427956	1.48451	-0.0895493	-0.0468935	-0.0467965	-0.248535	0.0686294	0.383057	0.121031	-0.0156865	0.0651607	-0.179404	0.051533	-0.0856917	-1.72511	2.59157	-0.121184	-10.7014	0.0188699	-0.0173979	2.13277	-0.125821	0.00880232	-0.100685	-0.240102	-0.170801	-0.191154	0.13978	-0.268623	-0.0682597	-0.198864	-0.0262332	0.415004	-0.492902	0.151269	-0.0128026	0.077683	0.109883	0.655603	-0.128305	-0.0944668	-0.015733	-0.187279	0.135409	-1.01131	-0.610435	-0.0613421	-0.01106	-0.0740704	-0.135104	0.0262416	0.225102	-0.0147765	0.0695367	-0.108284	-0.153198	-0.101514	0.164448	-0.100811	0.0725725	-0.00442476	-0.149014	-0.0745599	-0.061614	-0.085486	-0.221648	0.62097	-0.0406256	-0.0328995	-0.0704479	-0.180598	0.0947274	-0.0986032	-0.35101	0.0716122	-0.0511344	0.0656574	0.033935	2.31483	-0.00958711	0.109112	-0.136545	-0.114822	0.0673827	-0.517045	-0.321892	0.753707	0.0230055	0.0394114	-0.145924	3.82233	0.042914	0.271087	-0.0339693	-0.127881	-0.0066282	-1.09472	0.0143426	-0.179266	-0.467713	-0.198629	1.13182	-0.0271291	0.0117721	-0.265111	-0.0171784	0.0216814	-0.101007	-0.173705	0.0340412	-0.099159	-0.0675459	0.0641436	-0.059596	0.243949	0.0367165	-0.154302	0.0844032	-0.0313169	0.432295	0.140688	-4.11016	-0.0301619	-0.177864	-0.0480939	0.0162987	-0.0613693	-0.1924	0.0282656	-0.0907875	0.0214846	-0.175263	0.57784	-0.324878	-0.0303599	-0.0548683	-0.225296	0.0440509	0.102379	-0.118599	0.193806	0.961526	0.873005	-0.0379276	-0.0111771	0.0914071	0.414588	0.0381668	0.626131	-0.308329	-0.108777	-0.0421457	0.121523	-0.0925007	0.173612	2.73156	-0.224604	0.122162	-0.0669697	-0.31494	-0.0897229	-0.738002	0.351234	0.0725362	4.87027	-0.11209	0.0272879	-4.40852	-0.152949	-0.0869656	0.077179	-0.0501813	0.114828	-0.664972	0.241041	0.0086099	-0.00017613	-0.340461	1.46106	0.155999	-0.0446327	0.104121	-0.0826825	3.12843	-0.0599532	-0.623071	0.0815391	-0.0327498	-0.231175	0.0538116	0.0689105	-0.184227	-0.128011	-0.109257	-0.164358	-0.00699684	-0.0451224	-0.191251	-0.0399569	0.00558398	-0.235383	-0.128599	-0.338143	0.0109444	0.00476736	0.0822939	-0.112584	0.0875106	0.248649	-0.0975619	0.436734	-0.0406152	0.0971357	0.0933803	-0.127167	0.0222406	0.54734	-0.0366546	-0.0439467	0.0153851	0.24673	-0.178091	0.0778477	-0.664447	0.460401	-0.197053	-0.402018	-0.0826246	0.0997096	-0.283134	-0.0301755	-0.0178183	-0.00139808	-0.411518	-0.0472998	-0.0525706	0.0130964	0.042809	-0.174533	-0.0350105	-0.115788	-0.139877	0.173939	-0.0608763	-0.188327	-0.153894	2.27177	-0.288221	-0.315892	-0.085226	-0.0410652	-4.69009	-0.197039	0.126031	0.0169207	0.0769694	-0.285861	-0.0958427	0.0653482	0.0234834	0.131105	0.069349	0.0759336	-0.325197	0.296044	-0.10573	-0.0758678	-0.81291	-0.0313031	0.351096	1.30914	0.00325931	0.0780618	-0.0344669	0.0112165	1.88881	-0.0474758	0.181975	-0.2155	0.420811	0.0175958
250	-0.0575601	0.855259	-0.62149	0.0466448	-0.155638	0.583907	-0.594434	-1.30464	-0.580437	0.00161482	-0.140394	0.479129	0.290426	0.0686997	0.2462	0.134943	0.0949266	-0.230919	-0.195019	-0.171661	0.55296	0.495994	0.912898	0.616659	-0.0642444	-0.523009	-1.74311	-0.721031	-0.83859	0.36347	-1.33322	-0.0494298	-0.737888	1.24091	0.192714	1.36157	0.148189	0.851044	0.716957	1.03644	1.02612	1.25701	-0.129478	0.466452	-1.13539	0.0608134	-0.0586016	-0.7774	-0.219421	0.476433	-0.0331621	0.51	0.568309	1.41434	-0.654386	-1.05321	-1.44871	1.66916	0.416787	1.98679	0.595225	-1.44843	-0.80586	-0.97765	0.616691	-0.169191	-0.472346	0.0406187	1.49946	0.75074	0.682084	-0.0052505	-0.560446	2.7598	-0.842333	1.18465	-0.105902	0.317537	2.25061	0.218682	2.06601	-1.33287	-0.0607118	1.57917	1.23142	-0.231983	0.556173	-0.347014	-0.855681	-0.908183	-1.13032	0.772054	-0.817176	-0.391578	0.353982	0.718489	1.36307	0.440791	0.76671	1.10328	-0.558654	-0.129	-0.238669	0.00199506	1.5888	-0.835935	-1.94505	-1.08226	0.81166	-0.56372	-0.0061069	-0.278713	-0.247619	-0.192727	-0.59914	-0.773922	0.304537	0.154471	0.654973	-0.813187	0.966837	1.12473	0.366085	1.29782	0.291238	0.79137	-0.495248	-0.080974	0.597899	0.342351	-0.134189	-0.405818	0.537311	0.843173	3.9285	-0.0571588	-0.346045	-0.693394	0.187607	1.47458	0.00646979	0.554618	0.47038	1.66057	-0.649481	-0.766048	-1.60894	0.256081	0.448724	0.169003	0.892326	0.0831462	0.940836	-0.123725	0.522273	0.0565764	0.319762	-1.21067	0.344209	-0.397616	-0.606445	-0.381994	-2.97212	0.0191338	0.696333	-0.0866498	0.567716	1.24662	1.77191	0.714902	-0.0153181	0.54085	0.0911745	-1.0126	0.923325	0.468479	-0.140023	0.0751576	-0.0843058	0.0322003	-0.279085	-0.312894	0.481243	-0.0911693	0.073042	-0.671523	-0.351625	-1.31834	-0.397084	1.80826	0.0292417	-0.233715	-0.33804	-0.494456	-0.888168	-0.76472	0.332017	0.413778	0.142041	0.535721	1.36014	0.618806	-0.721427	0.831211	0.522338	0.977708	-1.11793	0.481917	1.02618	2.6872	0.0566336	0.395101	0.149153	0.289376	-0.14879	-0.135744	0.123713	-0.488241	0.0090334	0.448558	0.021716	0.640681	0.106994	0.467713	1.75376	1.43113	-0.24146	0.0443739	1.18458	-0.848926	-0.641237	-0.326224	-0.613812	0.413977	-0.218322	-0.251743	-0.508516	-0.314005	-0.434491	-0.153705	-0.306282	-1.25159	0.267611	-0.317306	0.630467	-0.129614	-0.281263	0.659193	0.092036	1.01378	-0.282778	-1.03734	0.198006	1.96573	0.13154	0.0860246	0.438421	0.486483	-0.226574	0.487526	1.89686	-0.0449868	0.493166	0.370672	0.619023	0.321477	0.033828	1.92099	-1.0667	-0.860868	0.00922052	-0.979131	0.563678	-0.124144	0.874725	-0.649989	-1.40209	-0.015375	-1.4186	-0.165617	0.114041	0.0549134	-0.294798	-1.52849	-0.182549	-0.629165	0.033146	0.404943	0.695846	0.544528	1.36245	0.261096	-1.71519	-1.34117	-0.85192	-0.53338	0.204799	1.06295	0.644751	-1.62369	-0.479829	0.798189	0.935389	-1.55857	0.929207	0.234592	-0.498532	-0.841255	-0.649281	0.151761	0.763597	0.9816	0.769446	0.09493	0.762682	-1.10793	0.147058	0.619993	0.287415	-0.924193	-0.670943	0.0109654	-0.197763	0.0731263	-0.262691	0.58921	0.485032	0.307706	-0.616487	-0.288694	-0.300593	0.0307901	-0.507651	-0.882157	-0.287226	-1.03362	1.11752	-0.440025	-0.586335	-0.905951	-0.459593	-0.59102	1.48906	-0.516387	0.555964	0.0831042	-0.0434886	0.29173	0.597348	-0.367073	0.62727	0.653568	-0.494141	-0.436499	-0.050623	-0.0987921	-0.0124056	-0.382237	-0.175295	-0.133061	0.242014	-0.249629	-0.0910552	3.60594	0.224564	-0.297697	0.266205	-0.393356	-0.192354	0.198858	-0.926677	-0.971247	-0.961723	0.809888	-0.986568	0.755577	0.308202	-0.35597	-0.304588	0.646012	0.383127	0.581018	-0.193163	-1.0056	3.33533	0.332319	0.46723	0.0505594	0.352753	0.342944	0.471895	0.270685	0.450232	-0.766335	-0.186957	-0.026578	-0.214444	0.26939	1.30322	0.0218653	0.903496	0.445214	-0.342973	-0.0582389	0.230532	0.607165	0.667189	0.548045	-0.31692	0.182463	0.315722	-0.86407	-0.033177	1.30554	-0.148558	0.887293	-0.108552	0.503906	0.432324	0.0311642	0.678172	0.235883	-0.8824	-0.00666966	-0.871572	-0.604011	-1.18808	-0.204131	-1.03427	0.535701	-0.80556	-0.280864	-1.36455	-0.417204	-0.082612	-1.08485	-0.70709	-1.214	0.498513	2.25557	-0.668568	-0.15293	0.431098	1.26427	-0.893551	-0.492311	-0.413269	2.12241	1.38669	-0.328902	-0.512654	-0.448647	-0.856427	-0.529113	0.084974	-0.304533	-0.0354338	-1.38685	-0.610145	1.64487	-0.00221	0.246603	0.452709	0.201694	0.573476	0.865405	-0.138633	-0.687583	0.563517	0.111456	-1.32208	0.00337888	0.765154	-0.332292	-0.0596608	-0.64832	0.738394	-0.0405901	-0.913248	0.157751	0.0442761	0.795386	-0.857438	-0.180183	0.263121	-0.543052	-0.399415	1.16659	0.948391	-0.196259	-0.0894047	-0.0305684	-0.0888371	0.302943	-0.593594	1.22521	0.0292478	-0.75644	-0.155116	0.559016	0.796072	0.605531	0.441805	-0.204615	0.588817	0.528319	-0.346937	-0.744508	0.448909	0.910092	0.776865	0.127173	0.201484	-0.379705	0.671594	0.672115	-0.682239	-0.639112	0.327288	0.235584	1.14519	-0.495472	0.2877	-0.0657324	0.362347	0.414558	0.852717	0.685171	0.135501	0.514577	-1.88517	0.763408	-0.864706	1.62745	0.243331	0.527795	-0.726847	-0.317803	0.55111	-0.321926	0.592874	-0.611589	-1.05392	0.278493	-0.848032	0.0759587	-0.0367745	-0.0462017	-0.569332	1.10436	0.741173	0.897657	-0.730101	-0.728815	-0.222544	2.20942	0.186188	-0.150856	0.758487	-0.615862	0.29682	0.419585	-0.261373	-0.255777	0.767853	0.394544	-1.06126	-0.133366	-0.301675	1.36438	-0.321669	-0.39834	0.270718	0.435061	-1.03649	-1.22769	1.63295	-0.42351	-0.204444	-0.33206	-0.207055	-0.960897	1.22968	-0.542117	-0.857186	0.477974	0.147139	-0.676068	0.0986408	0.767135	-0.0303168	-0.40166	-0.281392	0.828479	-0.152004	-0.333195	-0.0248559	0.33057	-0.0637625	-0.0684212	3.73635	-0.772167	-0.640927	-0.187626	0.989135	-1.05488	-1.1324	1.24166	0.896503	0.0464916	-0.0121585	-0.883192	-0.99182	1.05419	-0.73247	0.60069	0.578588	0.602965	0.195455	-0.237859	0.151692	-0.140462	-0.94384	1.05963	-0.32925	0.74793	-0.339428	-0.225431	0.0196951	0.824882	0.410143	0.945966	0.357479	-0.516057	-0.282721	0.26378	-1.03315	-0.460473	0.0239717	-0.705964	0.312461	-0.150253	0.141645	-0.958909	-0.182208	-0.819455	0.315633	-0.246585	-1.0127	0.133444	1.16302	-1.1904	0.827322	0.392552	0.18235	1.1924	0.41373	0.769903	-0.490876	1.40581	1.12095	-0.200708	0.175219	-0.158772	0.0650049	0.700101	0.687378	0.449455	0.955699	-0.205175	-0.0336177	0.225973	-1.67046	-1.08743	-0.900362	0.52225	0.0474537	-1.31768	0.405712	-0.706804	0.382069	-0.289892	-0.0468606	-0.688035	0.513681	0.316899	-0.0399632	-1.25012	-0.856686	-0.0456661	0.77248	-0.138492	-0.0111901	0.327922	-0.437813	1.63763	0.25282	0.563813	0.867388	-1.09685	0.148182	1.61729	3.16953	0.332328	1.52599	-0.587137	0.316578	0.671626	-1.03177	0.744095	-0.657811	1.28058	1.17708	0.006828	-0.301675	2.22456	-0.995242	0.38588	0.479795	0.603687	-0.734899	0.188459	1.42871	-0.930359	0.022113	-0.46291	1.74468	-0.785876	0.00063006	1.7729	-0.599996	-0.434899	0.647719	0.889509	0.212735	0.289744	-0.31909	-0.0126847	0.566923	-1.23782	3.08262	1.38783	-0.837569	0.552932	0.568084	-0.28632	-0.534218	-1.12795	0.467699	0.558015	-0.580999	-0.0016348	-0.394915	1.04244	0.316457	-0.0805238	0.897518	-0.295332	-0.153243	-0.445567	-0.339451	-0.607676	-0.128733	-1.63974	0.700014	-0.631552	1.30678	0.273544	-0.0225611	0.894422	-1.46188	-0.389808	-0.741548	0.180645	0.125149	-3.05092	0.832024	-0.110165	0.143413	0.532742	0.429434	-0.774304	0.883796	-0.66822	-0.0532154	2.65	0.34944	-0.168708	-0.28532	0.199957	-1.14925	-0.308695	0.37873	0.0702469	-1.1544	0.0170166	-1.40692	0.585034	-0.533047	-0.726922	1.50782	-0.678834	-0.630131	-2.07244	-0.116241	-0.350984	0.493595	2.91533	0.533467	-1.21342	-1.03224	-0.729121	-0.840221	-1.04995	0.201315	-0.582175	0.0612313	0.511345	-0.672814	-0.823041	0.00017238	-0.792648	-0.340105	0.234178	-0.352159	0.475629	-0.745236	0.02678	1.10415	-0.282065	-0.191727	1.1639	0.388304	-0.226805	-0.1226	-0.153569	-0.146123
251	0.116516	1.60662	-0.440822	-0.155759	0.148148	0.935502	0.234681	-1.55953	0.697395	-0.251162	1.2164	0.605602	-0.483479	-0.976977	0.415226	0.421897	1.44907	1.57963	0.0885492	0.954855	0.209218	-0.714632	1.69423	1.05485	0.123806	-0.895558	-2.09418	-0.466124	0.479612	1.37087	-1.44865	0.507986	0.329113	-0.167291	0.788581	1.07901	0.558447	0.373283	0.967047	1.03587	-0.273543	-0.0300127	-0.221349	0.584066	0.0367674	-0.00845857	0.234678	-0.674371	-1.45978	-0.200276	0.699476	-2.16196	1.50142	1.03324	-0.446633	-0.480947	-1.07253	1.38624	-1.14951	0.81441	0.00419991	-1.65022	-0.499157	0.234588	-1.02572	-1.05436	0.882527	0.192135	0.861274	0.521737	0.741905	-0.941394	0.115773	0.896613	-0.500558	0.272429	-0.962401	1.15663	0.586348	0.758616	1.65104	0.578362	-1.2126	0.653443	1.16591	0.232125	1.05702	-0.0155233	0.800247	-0.0531691	1.38045	1.02787	0.603736	-0.68109	0.410539	-0.556041	-0.451018	1.05633	0.0943585	-0.377428	0.124095	0.952156	0.213255	0.574752	0.145931	0.671074	-2.28427	-0.0916478	-0.0582023	0.491975	0.135027	-0.0254965	-0.109947	-0.272312	-0.0400242	0.0451829	0.865333	-0.431895	0.498709	-0.0806053	1.46632	1.21266	0.792291	0.79552	0.0216989	0.391334	0.910178	0.476414	0.581437	0.943475	-1.57077	1.46878	0.435798	0.983386	0.928638	1.30214	0.257496	0.294167	0.231209	1.65111	1.24416	-0.801777	0.34719	0.167167	0.120753	0.110107	-0.0575927	-0.106786	-0.284167	0.225542	0.120113	0.0592146	0.933577	0.259609	0.872432	-0.494229	0.950875	0.0219036	-0.308285	0.273308	0.733043	0.85622	-4.3885	0.650341	0.573544	-0.0680952	0.868696	0.166702	0.209957	-0.177739	-0.175959	-0.134946	1.54543	-0.906289	0.738501	0.778187	1.31443	0.563108	-0.0913607	0.0243637	0.367868	0.346562	0.389906	0.367874	1.03609	-0.569479	-0.0805226	-0.909288	-0.0119702	1.99409	0.90215	0.802464	-0.484799	-0.846453	-0.0518963	-0.262107	0.702711	0.111436	0.106124	1.00895	1.31686	-0.212966	-0.656049	-0.185009	1.09905	0.323185	-0.0616831	0.477832	1.15145	-0.373698	-0.963233	0.126869	1.24401	0.232072	-0.499542	0.818143	0.0367228	-0.498398	0.0683006	-0.0866958	0.578088	-0.498572	-0.927303	1.33073	1.17076	0.472896	0.1501	-1.19819	1.17273	-0.851448	-1.28577	-0.937049	-0.275076	-0.534999	0.505907	0.557977	0.264281	0.781325	-0.638468	0.779656	-0.950091	0.507621	-1.81589	-0.749372	0.0728147	-0.526505	-1.25446	-0.709908	0.664195	-0.175258	-0.623835	-0.669387	-0.343114	-0.0812801	1.4516	0.147548	-0.324673	0.109721	0.25459	0.947638	0.380252	0.966554	-0.0590973	0.0383455	0.0242628	-0.0467498	-0.342585	0.407175	0.174208	0.536786	1.41039	-0.548803	0.392946	0.815922	-0.0516899	1.32767	-0.768384	0.491617	-0.812894	-0.406838	-0.0165696	-0.636689	-0.644883	-2.08105	-0.34721	-0.576748	0.79088	-0.680465	-0.0295119	-0.242006	-1.07511	0.732504	0.0205045	-0.989751	-0.705719	0.645689	0.702741	-1	0.770133	-1.99775	0.919082	0.304951	1.18498	-1.25832	0.49346	1.25944	-0.631936	-0.299011	0.462385	0.867926	-0.90185	-0.00820393	0.183112	-0.54146	0.725987	0.847285	0.221161	0.933147	-0.303445	-1.4861	-0.696598	0.206768	1.22412	1.46706	0.139464	0.530679	-0.604286	0.111699	-1.02315	0.534813	-0.294148	1.17061	-0.177278	-1.01115	-0.0178537	-1.3552	-2.70175	-0.297119	-1.03498	-1.23902	1.18021	0.444632	0.773332	0.259415	0.77488	1.32331	0.698194	-0.38078	1.20782	0.0247321	-1.49704	-0.518677	0.944231	-1.1367	-0.255031	-0.318858	0.925937	0.430519	0.41037	-1.01894	-0.294325	-0.836038	0.179953	-2.29519	-0.485284	0.177161	0.785642	0.583025	0.148184	0.298205	0.319481	-0.987096	0.234978	1.32657	-0.330534	1.02346	-0.139802	-1.76064	0.744412	1.28793	0.378972	0.528488	-0.41106	-1.70971	0.747016	0.75712	-0.45074	0.831321	0.231915	0.11536	-0.69538	0.357854	1.01449	-0.609812	1.50049	0.218327	0.521042	1.06305	0.396377	-0.565675	-1.24438	-0.536005	0.291439	0.760078	-0.53612	0.13881	0.108804	0.95513	0.466046	0.636708	0.0344766	-0.988306	1.00588	-0.0144985	1.10128	0.129095	0.640303	-0.553258	-0.721567	0.368771	-0.258018	-0.696191	-0.601824	0.375492	0.695757	0.0409094	-0.937952	0.503951	0.376623	0.885055	0.367976	0.0847757	1.14457	0.521182	0.207388	0.987459	0.841324	1.40107	1.14459	-0.244034	-0.14589	0.703771	-0.0860946	0.745375	-0.27004	-0.93943	-0.414895	-0.596235	0.748137	0.399043	-0.621361	0.0447186	-1.19518	-1.25764	0.84692	-0.629515	-0.0343296	1.7903	-0.660635	0.382061	-0.211707	0.808982	0.216046	0.2618	0.370233	0.45358	-0.57084	-0.913455	0.773657	-0.00482003	-0.244232	0.00929343	0.200185	0.362589	-1.33156	0.432352	0.778965	1.19896	-0.538969	-0.725601	0.497859	0.969576	-0.471649	0.0126506	-1.77999	-0.737564	0.320383	0.864971	0.068011	0.380245	0.535136	0.608053	-0.198163	0.170045	-0.0477662	0.859089	-1.09478	0.423002	0.34962	0.964377	2.18007	1.57453	0.634333	-0.275957	0.0648873	0.759274	0.181954	-1.14967	-0.351793	-0.00874157	-0.228965	0.192753	-0.890538	-0.857305	0.214676	0.448014	0.0855149	-1.45553	0.0489897	1.23097	-0.836596	0.619984	-0.235566	0.158415	0.0928419	-0.392573	0.13089	-0.0707812	-0.758152	-0.343547	-1.4433	2.0827	-1.22044	0.546746	-0.00254179	0.721158	-0.198434	-0.703983	0.653618	0.924926	1.49079	-0.663363	-0.895505	1.07567	-0.184176	0.347136	0.434036	0.182299	-2.13479	-0.905611	1.38348	0.613658	-1.3491	-1.0799	0.709225	1.32596	-0.162497	0.136353	0.874306	-0.349618	0.60022	-1.55461	-1.16794	0.424657	0.243751	-0.388752	-0.24967	0.418789	-0.464937	1.1209	-0.605064	-0.420228	0.0265061	1.79594	0.441663	0.72647	0.61981	-1.16523	1.40393	-0.212327	-0.134789	0.232201	1.3344	1.76969	-0.514436	-0.280118	-0.119883	-0.269978	0.445447	-3.49228	0.886594	0.938905	0.151982	-0.522122	0.534743	-0.597484	-0.193273	1.19859	0.561904	-0.259118	-0.133603	-2.44848	0.125565	0.430716	0.594556	-0.546483	1.27869	0.0933432	0.470331	-0.0361843	1.39398	-0.416868	-2.23681	1.77377	-0.66355	0.349756	0.126233	-0.214295	-0.346644	-0.236944	0.246767	0.72482	0.849915	0.726875	-0.589114	0.233698	-0.407168	0.16225	0.203449	1.12277	1.33264	0.719591	-0.518356	-0.065524	-0.699866	0.201052	0.443653	-1.03658	0.593437	-0.0367531	-1.02916	-0.0439804	1.14164	1.75319	0.690898	-0.0245862	1.52111	0.919755	-0.297618	-0.458673	0.476621	-0.741292	0.392545	0.784288	0.324915	0.246968	-2.13825	0.478007	0.360202	-0.0994117	0.0144792	0.22572	0.220196	-0.543017	0.69412	0.639039	-0.564965	-0.978748	1.3729	0.500859	0.477538	1.47683	-1.03836	-0.890349	-0.0198296	0.148864	0.338165	-0.479949	1.37458	-0.445354	0.433872	-0.0646707	0.121828	-0.771165	0.735183	-0.41835	0.835194	-0.2035	0.410222	0.238898	0.135449	-1.08228	-0.9936	0.522803	0.594508	0.447272	-1.05401	0.220125	0.476025	-0.236934	0.0508567	-1.81385	1.28058	0.5894	0.777587	0.457372	0.350735	0.729769	0.922908	-0.536597	0.396979	0.43526	1.75468	0.262421	0.555557	1.21989	0.0664761	-0.90847	-0.36635	-1.18178	-0.508662	1.02378	-2.66577	0.0849458	0.121673	0.0491861	-2.42661	0.112339	-2.02578	0.700732	1.03211	-0.0912196	-0.450122	-0.229816	0.855162	1.17406	0.634472	0.308061	-0.271293	-1.10493	-1.13457	0.847861	-0.360577	0.239247	0.319269	0.326366	-0.40992	-0.00751703	0.0887547	0.270594	-0.130268	0.220086	-0.387947	1.44287	-0.881171	0.985832	0.0845684	0.765449	-0.378592	-0.216534	0.741442	-0.328878	0.745942	-0.637753	1.1713	-1.26913	1.73188	-0.443297	0.606576	-0.330366	-1.7393	0.0349993	0.627923	1.33539	0.161102	0.306057	0.272825	0.0742621	-0.0953053	-0.519088	-0.27583	-0.12262	0.155777	-0.562229	0.302129	-1.52201	-0.122852	-0.561768	0.212557	0.192156	0.147419	1.29323	-0.947938	0.184639	-0.0690697	1.29819	-0.152722	0.750157	0.577677	-0.31604	1.20179	0.196418	0.577695	-2.18847	-0.285862	-0.370236	0.399613	-1.85336	1.05173	-0.720094	0.0385431	0.692867	-0.724037	-0.33946	0.600398	0.505313	0.197254	0.447203	0.105247	-1.29286	1.2608	-0.436005	-0.0189071	0.202288	0.102231	0.844778	-0.346813	0.603169	-0.690516	-0.452359	0.513173	-0.820694	0.700887	0.163955	0.364981	-0.328061	-0.644045
252	0.223412	0.13887	-0.0547456	0.627665	-0.0439479	0.0207156	0.0478185	-0.505891	-0.119132	-0.162711	0.235128	0.00929512	0.573792	0.400867	-0.466932	-0.111165	0.0599582	0.233359	0.742661	-0.290292	-0.124037	0.010595	0.133914	-0.1254	-0.0147214	-0.102066	0.69863	0.0854616	-0.444705	-0.157258	-0.12995	0.742455	-0.436659	-0.456134	-0.113178	0.382804	-0.0877528	0.123859	-0.605584	-0.127921	-0.608852	-0.280355	-0.450129	-0.307993	-0.204315	0.229031	0.121299	0.727866	0.171697	0.301368	0.284709	0.219557	0.443635	-0.204188	0.31084	-0.100008	0.455119	0.0163372	0.579754	0.491163	-0.0627845	0.431043	-0.486671	-0.340936	-0.0859421	0.27285	-0.11864	-0.0778736	-0.117274	-0.249358	0.0766022	0.312998	0.0109319	0.376859	-0.189992	0.11245	-0.160964	-0.325735	-0.101051	0.191799	-0.616388	0.0227267	0.0467298	0.0229904	0.229389	0.327426	0.683167	0.24842	0.16338	-0.25302	0.198345	0.137629	0.18169	-0.59819	-0.820089	0.0273639	-0.0918367	-0.00389754	-0.66358	0.116827	0.180836	-0.143402	-0.267501	-0.0571403	0.365222	-0.0114611	0.00742162	0.201846	-1.55131	0.531558	0.37084	-0.710205	-0.498361	0.44659	0.095519	0.148193	-0.326137	0.35026	0.100175	0.564476	0.39741	0.230465	0.102948	0.19445	0.344245	0.336056	-0.451665	0.304566	0.0557316	-0.0940358	0.336619	-0.119926	-0.234279	0.313433	-0.201739	0.216308	-0.120018	-0.116502	0.0837856	-0.192898	0.269447	0.363367	0.205474	0.412092	0.0826299	-0.056343	-0.12636	0.210768	0.0588201	-0.213302	0.309149	0.68301	0.192409	0.050717	0.114912	-0.10257	-0.110162	-0.0203844	-0.294081	0.0743252	0.0194735	0.282647	-0.0973746	0.203831	0.0602317	-0.332417	0.509221	-0.35804	-0.017035	0.278712	0.548401	-0.122367	-0.508148	0.212008	0.159806	-0.184039	-0.0566312	0.770505	0.205521	0.326761	0.105375	-0.0288046	0.197321	0.336599	-0.243526	0.519886	-1.01712	0.297386	0.288497	-0.374656	-0.20107	0.190958	-0.126896	0.388348	0.157646	-0.0551322	-1.03113	0.328148	0.018006	-0.379043	0.0103482	-0.372623	0.15724	0.676007	0.367847	-0.0346381	0.0706661	-0.156256	0.47699	-0.0582276	0.311311	0.148265	0.639365	0.361719	0.425188	-0.481934	0.243178	-0.119305	0.264039	0.0580967	-0.36189	-0.064771	0.0902359	0.113167	-0.235512	-0.110866	0.100474	0.0646734	0.315452	-0.00666538	0.120512	0.168608	0.00357551	0.0894334	-0.0314432	-0.253763	0.0497264	-0.357902	0.586241	0.518643	-1.06841	0.541231	0.0613022	-0.051605	-0.209755	-0.107718	-0.0372327	0.0854375	-0.176968	-0.137359	-0.218395	-0.207357	-0.0650273	-0.0397969	-0.365512	0.297763	0.209587	0.0569528	0.0250406	0.120064	-0.110097	-0.216306	-0.153159	0.179718	0.447183	-0.0856321	-0.189742	0.149043	-0.486895	-0.299046	0.604739	0.105345	-0.321893	0.349083	0.0514966	0.0875689	-0.0680542	0.0778984	-0.47227	0.0634153	0.45425	0.00242046	0.028273	0.33956	-0.0842542	-0.0553292	-0.343657	0.265547	-0.060695	-0.0671375	0.189791	-0.0829089	-0.0748672	0.0402235	-0.585708	0.189168	-0.136265	-0.413194	-0.489396	-0.0983338	0.0875097	-0.0317382	-0.211875	-0.41983	-0.183585	0.426457	0.369476	-0.0214472	0.848812	-0.474295	0.0693451	-0.842882	0.0069199	0.346767	-0.601077	0.430182	-0.422154	0.234527	0.60513	-0.272552	-0.0288087	0.283816	0.0538104	0.137181	-0.564203	0.0930406	-0.0598601	-0.426054	0.947667	0.484683	0.243446	0.780854	0.356289	-0.371693	0.249585	0.366826	-0.613278	0.251179	-0.635228	-0.204784	0.583316	0.116614	0.455907	-0.18016	-0.732	-0.0225286	0.432899	0.270986	0.212517	0.213899	-0.458475	-0.387968	-0.156487	0.21001	0.435109	-0.234431	-0.118596	0.426222	0.295059	0.458058	-0.921252	-0.540319	0.371989	-0.185606	0.107703	-0.325361	-0.281227	0.0477935	-0.0254559	0.418428	0.0431949	0.388062	-0.310582	0.276747	0.321664	0.519476	-0.675452	-0.406813	0.0706192	-0.657303	0.49752	-0.240893	-0.0543181	0.411375	-0.127412	0.328648	0.00774101	0.104943	0.589597	-0.0652471	-0.109994	-0.501509	0.406359	0.122877	0.19648	-0.393984	-0.343838	0.0829802	0.127476	0.353187	0.217637	-0.468357	-0.349921	0.0843681	-0.0944681	0.239912	-0.873914	-0.30894	0.0184872	0.482767	0.224682	-0.0978755	-0.392911	-0.205329	-0.304158	0.109139	0.0879785	-0.456401	0.373743	0.270928	-5.5428	1.92722	-0.107105	0.320499	0.349452	0.401194	0.377147	0.0305529	-0.524572	0.463881	-0.149382	-0.0733351	-0.651676	-0.216447	-0.377899	-0.383402	0.816661	-0.339558	0.453376	0.026904	0.229429	0.306454	-0.00121227	-0.648425	0.0142311	0.3781	0.318698	-0.38568	0.817792	-0.265876	-0.0147823	-0.217991	0.420682	0.364409	0.120193	0.422718	-0.310104	-0.585616	0.0234683	0.0888129	-0.225627	-0.184978	0.0879589	0.748313	0.535601	-0.193445	0.211039	-0.211656	0.74446	-0.165206	-23.9322	-0.0509893	-0.204886	0.91609	-0.0505638	0.475902	-0.0975712	-0.138001	-0.0204582	0.292189	0.064552	-0.124922	0.290383	-0.192596	-0.143738	0.208466	0.0757162	-0.2348	-0.480307	-0.203232	-0.18373	0.330114	0.168177	-0.725482	-0.197674	-0.678201	0.320075	0.362374	-0.139659	-0.0640379	-0.415023	0.109648	0.0704148	-0.339718	-0.355802	0.0507267	0.024877	0.277283	0.258882	-0.403778	-0.0214568	0.315159	-0.176506	-0.438879	0.292334	-0.229378	-0.0920617	0.291445	0.219125	-0.473994	-0.61736	0.126534	-0.68922	-0.372476	-0.0876838	-0.143544	0.409357	0.564159	0.110414	0.00843051	0.61963	-0.145728	-0.289649	-0.0588767	-0.21279	-0.404931	0.425898	-0.100561	-0.570063	-0.110242	-0.308022	0.7928	-0.253012	0.0101123	0.253054	0.391194	-0.253279	0.13149	0.323355	0.535457	-0.133124	-0.0244969	-0.238331	0.343121	0.0967138	0.0425977	0.245111	0.333391	0.0934591	1.03613	0.521783	0.337972	0.0839717	0.308218	0.164121	-0.420433	0.396323	0.303876	0.13735	0.42329	-0.00205513	0.148429	0.0736947	-0.0785288	0.603268	0.228649	-0.55485	-0.149453	-0.167732	0.208734	0.370337	-0.468665	-0.11093	-0.070638	0.17548	-0.282091	-0.294295	0.0390021	-0.0730986	0.20236	-0.582517	0.319366	0.574364	-0.145527	-0.270235	-0.822422	0.0883306	-0.124448	0.88937	-0.914455	0.0953834	0.841613	0.00167906	0.148045	0.217658	0.154489	-0.556395	-0.375828	-0.197192	0.103217	0.210816	0.274159	0.456342	0.16797	0.311426	-0.253411	0.111983	-0.134011	-0.245588	0.128926	0.0336354	-0.227359	0.596875	0.951394	-0.625254	0.0589021	0.263656	-0.045335	-0.215301	0.0802744	-0.495871	0.116579	0.192518	0.452281	0.288982	-0.0119123	0.552869	-0.346658	0.0298572	0.32118	0.0968634	-0.0253723	-0.32318	-0.223673	0.329335	-0.163491	0.331226	0.318874	0.204899	-0.064901	0.249174	0.55927	0.0297348	0.222454	0.0425083	-0.335788	0.234504	-0.757413	0.500318	-0.0830689	0.145725	0.476017	-0.0615816	0.0851642	0.409714	0.240526	0.092404	-0.283627	0.638522	0.0324018	-0.210911	0.475408	0.439916	0.0471445	-0.179442	-0.00922387	-0.0142407	-0.319874	0.444825	0.189016	0.292688	-0.316518	-0.336955	0.512709	-0.178825	-0.436829	-0.289718	0.118245	0.176004	0.340903	0.151725	-0.533569	-0.223955	0.312788	0.147493	0.640054	-0.201618	0.0651215	-0.374638	-0.880568	-0.0779001	-0.200787	-0.726997	-0.265677	-0.113979	0.0530686	0.0203299	0.480397	-0.229715	0.453089	-0.256395	-0.132083	-0.0839884	-0.281095	0.130116	-0.288412	0.262493	-0.53977	-0.26108	-0.222822	0.486592	-0.177969	-0.108647	0.110873	-0.321525	0.0219851	-0.1906	-0.103051	0.224639	-0.212176	0.460431	-0.185746	-0.164804	-0.240096	-0.535304	0.2187	0.101252	-0.33043	0.415635	-0.246766	0.7358	0.107235	-0.494208	-0.789207	0.27099	0.43604	-0.41453	0.429627	-0.230779	0.542311	-0.752662	0.171391	0.145976	-1.68451	-0.425833	-0.430454	-0.0899403	-0.196037	-0.0379024	0.28595	-0.987585	-0.148499	0.130564	0.226594	-0.0819729	0.0583213	-0.527548	0.0451418	-0.16789	0.150303	-0.188062	0.194334	0.596427	0.157994	-0.232299	-0.181734	0.297972	-0.129998	0.221003	-0.615473	0.214092	0.524287	-0.633136	0.335972	0.170253	0.295357	0.181808	0.565835	0.0834536	-0.519873	-0.0111938	0.15129	0.0176145	0.354419	0.498482	0.419852	0.347848	0.3407	-0.29757	0.016259	-0.366438	-0.20064	-0.296147	-0.15172	-0.0679888	0.495379	0.0742735	0.447751	0.136134	-0.0551468	0.490152	0.286479	-0.0345764	0.611263	0.154267	0.2449	-0.479057	0.00939182	0.800968	-0.0485197	0.00616499	0.733407	0.327678	0.102126	0.23351	0.18386	-1.60145	0.37805	0.420783	-0.0212889	0.0706576	0.0889161	0.336057	0.613211	-0.442744	-0.364354	0.162681
253	0.436996	0.214968	0.302607	0.304265	0.380229	0.301418	0.321324	0.476285	0.374413	0.369713	0.247169	0.245839	0.290184	0.393536	0.185764	0.360538	0.305171	0.188415	0.340612	0.251067	0.341411	0.277223	0.211932	0.23229	0.287108	0.311128	0.411847	0.433676	0.429042	0.227232	0.129228	0.359611	0.262323	0.255319	0.30077	0.251863	0.308482	0.278635	0.28508	0.183636	0.268037	0.333846	0.372766	0.256694	0.31842	0.23094	0.346815	0.309586	0.403859	0.284841	0.375986	0.437494	0.288219	0.192953	0.467625	0.383645	0.357919	0.333326	0.401266	0.325774	0.292298	0.464936	0.386732	0.309098	0.283719	0.32521	0.120667	0.354096	0.22314	0.349297	0.29234	0.19006	0.387425	0.315661	0.363788	0.178897	0.438115	0.275579	0.00152136	0.308516	0.116001	0.191315	0.390354	0.153731	0.217199	0.281054	0.322323	0.358488	0.372406	0.418458	0.258417	0.253432	0.335048	0.257373	0.344393	0.293638	0.2533	0.127255	0.263917	0.250327	0.307398	0.199141	0.298278	0.314131	0.285117	0.283035	0.509196	0.342578	0.343933	0.192764	0.337159	0.500997	0.348866	0.476654	0.447507	0.277595	0.348223	0.432581	0.268023	0.360156	0.312682	0.307556	0.287355	0.207779	0.320284	0.317838	0.313374	0.432773	0.327035	0.343942	0.308321	0.260219	0.341902	0.216589	0.326834	0.280458	0.368358	0.229923	0.344921	0.289745	0.250971	0.33171	0.239411	0.254765	0.383274	0.360269	0.272447	0.232115	0.336802	0.314915	0.38451	0.340555	0.117799	0.354158	0.413397	0.270206	0.360376	0.318159	0.27087	0.358321	0.267475	0.232725	0.252731	0.300305	0.308675	0.335526	0.244102	0.181962	0.283009	0.399365	0.383176	0.336621	0.219664	0.357815	0.291781	0.364648	0.30821	0.131511	0.275854	0.322172	0.323807	0.379516	0.415786	0.339686	0.334352	0.430072	0.380627	0.35918	0.383254	0.279353	0.243957	0.323755	0.315984	0.349061	0.372137	0.263803	0.30889	0.389447	0.351834	0.191072	0.353217	0.46966	0.358297	0.367025	0.312998	0.244954	0.432118	0.246573	0.341951	0.342372	0.394267	0.31685	0.264672	0.320835	0.321171	0.272865	0.352485	0.317768	0.223002	0.348282	0.321075	0.27926	0.487447	0.312402	0.202097	0.294544	0.28754	0.348209	0.32613	0.336091	0.420098	0.410729	0.386431	0.326996	0.395548	0.385875	0.36322	0.340577	0.326803	0.351029	0.39602	0.280356	0.294503	0.364803	0.284202	0.365904	0.31243	0.175476	0.287073	0.2694	0.365467	0.37817	0.353914	0.256459	0.349493	0.325164	0.437865	0.367583	0.433818	0.35027	0.203651	0.255501	0.233759	0.380968	0.320811	0.417299	0.429794	0.317127	0.404256	0.370928	0.284911	0.393647	0.162624	0.274917	0.30898	0.290747	0.370742	0.264163	0.451853	0.407025	0.258532	0.39347	0.356706	0.464445	0.335029	0.206338	0.330213	0.394862	0.192164	0.330361	0.371645	0.327545	0.370007	0.334917	0.390559	0.275064	0.305194	0.344888	0.239903	0.438059	0.299183	0.302903	0.236159	0.308544	0.230953	0.241649	0.374685	0.450146	0.407347	0.371417	0.278054	0.32619	0.261569	0.387426	0.386829	0.278186	0.246115	0.37492	0.406396	0.392086	0.411309	0.429018	0.269161	0.251618	0.376104	0.189557	0.283147	0.288763	0.383909	0.375851	0.467594	0.28683	0.24429	0.342636	0.400674	0.438442	0.493485	0.43562	0.334745	0.374535	0.270799	0.283016	0.225849	0.281098	0.352549	0.275856	0.388924	0.370646	0.310569	0.364515	0.31703	0.29436	0.0656289	0.456207	0.353596	0.329501	0.373662	0.29695	0.319552	0.397639	0.400446	0.309946	0.292599	0.394335	0.416589	0.291645	0.317526	0.3473	0.344075	0.358583	0.31277	0.355554	0.420823	0.365868	0.291037	0.272023	0.204016	0.321576	0.391689	0.309437	0.268804	0.307624	0.46193	0.533963	0.367092	0.262551	0.481722	0.310833	0.283006	0.319296	0.361656	0.316877	0.233763	0.348909	0.287027	0.25209	0.364737	0.302574	0.2361	0.390223	0.275356	0.334258	0.29549	0.35503	0.373491	0.270325	0.316518	0.205718	0.335559	0.307241	0.222711	0.373826	0.216148	0.387739	0.282075	0.314749	0.362245	0.287426	0.20897	0.293685	0.299291	0.341307	0.206953	0.377648	0.279176	0.38049	0.36699	0.214321	0.239669	0.251736	0.327576	0.33285	0.291231	0.333481	0.340599	0.349402	0.262147	0.329036	0.184072	0.195726	0.363007	0.293931	0.302186	0.196336	0.439484	0.368382	0.374659	0.254134	0.270645	0.283177	0.278858	0.28546	0.365789	0.36443	0.236212	0.311111	0.314873	0.288586	0.336707	0.141414	0.304162	0.279211	0.395275	0.275278	0.217882	0.32718	0.406325	0.40492	0.21394	0.340579	0.386138	0.345259	0.301033	0.235595	0.345451	0.275481	0.306083	0.359638	0.411323	0.257822	0.243247	0.173152	0.402504	0.316308	0.12726	0.407173	0.425284	0.33605	0.241873	0.305517	0.333682	0.265793	0.313789	0.333909	0.331852	0.319068	0.347312	0.142597	0.350459	0.241036	0.195847	0.292432	0.371033	0.32865	0.397326	0.183992	0.335051	0.496074	0.316351	0.435431	0.26936	0.246117	0.249985	0.2502	0.318464	0.235664	0.365497	0.549987	0.438758	0.29039	0.137132	0.244552	0.292205	0.295241	0.2244	0.355006	0.225314	0.313017	0.264427	0.36532	0.489813	0.258476	0.34396	0.257043	0.309191	0.238882	0.398097	0.310995	0.256806	0.133003	0.177832	0.348067	0.484214	0.23003	0.436597	0.362936	0.372447	0.345393	0.126837	0.281628	0.151803	0.202672	0.425797	0.451212	0.394802	0.264569	0.267045	0.448829	0.342248	0.25829	0.408693	0.391631	0.504855	0.272247	0.266968	0.373966	0.389612	0.356435	0.184346	0.234918	0.233758	0.345308	0.307832	0.338843	0.408392	0.249114	0.433426	0.145562	0.233486	0.313328	0.335162	0.304703	0.180964	0.270361	0.435626	0.307327	0.369886	0.427761	0.220181	0.203445	0.18744	0.273369	0.355067	0.247662	0.328098	0.40839	0.400341	0.259146	0.259228	0.357615	0.258399	0.200545	0.379535	0.378556	0.262821	0.388201	0.267859	0.441607	0.382668	0.417302	0.205559	0.358532	0.675581	0.205654	0.310307	0.242924	0.358456	0.33723	0.304901	0.359846	0.28006	0.310209	0.293769	0.379016	0.362426	0.330706	0.352056	0.288036	0.351985	0.334185	0.303094	0.18438	0.407615	0.339957	0.270506	0.329204	0.297901	0.391805	0.368729	0.291901	0.37667	0.300393	0.276247	0.252014	0.244	0.401932	0.369713	0.293021	0.356595	0.306397	0.342133	0.423638	0.245765	0.282956	0.285596	0.358864	0.240277	0.294268	0.423286	0.164453	0.184851	0.405202	0.444382	0.452546	0.365529	0.333743	0.333258	0.366448	0.141121	0.244063	0.275079	0.246328	0.270493	0.362287	0.256145	0.331046	0.292493	0.32114	0.261286	0.354711	0.361708	0.323572	0.338714	0.372781	0.297373	0.254046	0.250882	0.389589	0.458842	0.285419	0.34118	0.405584	0.362567	0.324571	0.303607	0.18216	0.321185	0.294719	0.26239	0.316252	0.346593	0.486853	0.207932	0.283902	0.40557	0.304618	0.24086	0.20444	0.309091	0.345158	0.336338	0.137676	0.217134	0.213043	0.304562	0.118315	0.341129	0.346044	0.276578	0.359614	0.271861	0.142926	0.288033	0.2979	0.353078	0.324878	0.467097	0.332359	0.0964455	0.122765	0.308382	0.353239	0.374855	0.19531	0.414386	0.227264	0.391226	0.341149	0.349484	0.236819	0.127901	0.186353	0.370851	0.0955785	0.390193	0.381237	0.292895	0.345978	0.319829	0.321452	0.324102	0.243389	0.248026	0.26017	0.320938	0.357977	0.294382	0.286885	0.415335	0.449721	0.312028	0.424695	0.231039	0.413131	0.277045	0.346968	0.422317	0.292745	0.276664	0.304383	0.389551	0.418244	0.301093	0.240422	0.354633	0.483698	0.289199	0.373189	0.408474	0.350221	0.26705	0.341878	0.327114	0.353791	0.248549	0.258478	0.17076	0.35693	0.386284	0.351204	0.395874	0.32	0.292059	0.467819	0.293286	0.321696	0.396914	0.31927	0.291311	0.300882	0.301585	0.299457	0.313218	0.237074	0.283988	0.32442	0.277193	0.295051	0.383605	0.312049	0.295167	0.309278	0.433017	0.387402	0.348456	0.314552	0.309005	0.191994	0.445224	0.37412	0.219645	0.315046	0.439771	0.298738	0.385477	0.339211	0.315777	0.351762	0.187974	0.373274	0.422208	0.360269	0.415183	0.295375	0.327504	0.332149	0.187292
254	-0.0379042	-0.00295767	0.771449	-0.018922	-0.235528	0.339148	0.379633	0.0414941	0.522573	-0.0878384	0.546064	0.203798	-0.244038	0.42792	-0.0601775	-0.0195932	0.666522	-0.291536	0.276456	0.35445	-0.657867	-1.09312	0.2918	0.020214	-0.152684	-0.792656	-0.0593372	-0.211167	0.755316	0.360043	1.0491	0.614093	0.715888	-0.140787	-0.619171	0.430935	-0.162705	0.174447	-0.434498	-0.358564	-0.17924	-0.111602	0.442167	0.338768	0.729575	0.517769	0.465954	-1.89692	-0.351003	0.803886	-0.295458	-0.751012	-1.53545	0.159528	0.706948	-0.231439	0.381913	-0.502174	0.297699	-0.671378	-0.0855566	0.163428	-0.34756	0.64234	0.747712	0.504926	0.412049	0.217722	0.527919	-0.860953	-0.210192	0.234171	-0.442454	-0.0050645	-1.10084	0.553894	0.563353	-0.116241	-0.133944	0.553408	-2.89375	-0.31219	0.68177	-0.898296	0.374161	0.37058	0.392366	0.362901	0.787084	0.0335408	0.431308	0.942021	0.0672995	0.0965319	0.167292	0.3909	0.383987	-1.20763	0.67568	-1.40185	0.200998	0.506843	0.698181	-0.367441	0.286168	1.07208	-1.43303	-0.798609	-0.479746	0.160119	0.231257	0.705456	0.222287	0.6414	0.704645	-10.1469	-1.02493	0.669491	0.404201	0.414265	0.0882032	0.343737	-0.457954	-0.0212807	0.223506	-0.785705	-0.101485	0.192048	0.444696	-0.0934419	-0.184438	0.130945	0.47267	-0.150889	-0.93872	0.574436	0.0347953	-0.11789	0.45256	-0.836661	0.521033	-0.0140833	0.281101	0.510766	0.283504	-0.20135	0.403578	-0.290989	-0.175407	-0.0609852	-0.0783133	0.884311	-0.171788	-0.100919	-0.178947	-0.2778	0.119044	-0.20441	0.0473887	0.797091	0.295146	-0.129354	0.64201	0.518827	0.140563	-0.419102	0.622332	-0.0636117	-0.0214715	0.0861432	0.687725	-0.118526	0.328176	0.667181	-0.73351	0.260925	0.474013	0.0938107	-0.0574217	0.510151	-0.675442	-2.56566	0.647234	-0.150895	0.0041168	0.771499	-0.100997	-0.552404	0.236544	0.45944	0.0626585	0.345579	0.184124	-2.77793	0.400937	-0.261859	0.390695	-0.0894677	0.464639	0.229234	0.191485	0.448208	-1.39024	0.435075	0.278001	-0.0558277	0.620041	-0.357422	0.559825	0.7052	0.418889	0.439186	0.0518422	-2.29827	0.496393	0.0936914	0.527568	0.495269	-0.417937	-0.0821933	-0.113618	0.253078	0.840161	0.288022	-0.0035329	0.0948654	-0.167555	-0.960425	0.0213263	0.26056	0.280347	-1.52115	0.246564	-0.29526	0.0746724	-1.09411	0.209233	-5.87352	0.258531	0.743663	0.491835	0.19176	0.0279528	-0.305319	-0.0439671	0.14273	0.0323929	0.119507	0.486939	0.105811	-0.181076	0.78849	-4.9203	0.559633	0.0721074	0.255398	0.546525	-0.521023	0.0753662	0.214221	-0.0465102	0.67767	-0.0349225	0.00482683	0.379947	0.689506	0.271996	0.336889	-0.611698	-0.175306	0.0887775	0.125145	-0.151005	0.467234	0.23207	0.38857	-0.610837	-0.158302	-0.422773	0.608378	0.252028	0.0027273	0.215526	0.471854	-0.467876	0.452028	0.0623383	0.372299	0.124287	0.291042	-0.519836	-0.192826	0.0167011	-1.11638	-0.166207	0.485832	-0.161255	-0.596995	-0.166414	0.370762	0.254937	0.570955	0.0641825	-1.29218	0.470898	0.104745	0.438411	0.173291	0.443708	-0.00186975	-1.37162	-0.018281	0.394358	0.599746	0.503583	0.523409	-0.782389	-0.486297	-0.680117	0.296775	-0.0813768	0.386464	-0.52671	0.0335058	-0.00443643	-0.0208362	0.161927	-0.426381	0.399513	0.8485	0.900962	0.280829	-1.53331	-0.00300533	0.136352	-0.393618	0.738713	0.777004	-0.104636	0.735049	-0.329125	0.133234	0.523696	0.468527	-0.226577	-0.0240222	0.746799	0.15168	-0.327887	-0.057097	0.175366	-0.326829	-0.658954	0.753247	0.194149	0.268408	0.38402	0.379982	-1.12258	0.237394	-0.0953719	0.287159	0.665908	0.758655	-7.88256	0.25685	-0.953865	0.167005	0.101064	0.404852	0.2031	-1.61132	-0.0359932	-0.170815	0.140477	0.600718	-0.209974	0.0835571	0.141496	0.0345273	-0.113371	0.131573	1.0176	1.45968	-0.252621	0.226135	-0.106815	0.131451	0.283711	-0.451367	0.398088	-0.287677	0.764541	0.194924	0.209648	0.151652	-0.0287459	-0.0686671	-0.428986	0.550886	0.222457	0.298865	-0.0110501	0.265051	0.0767827	-0.697681	-0.382358	-0.331807	0.721933	-0.270623	-0.201044	0.284144	1.15594	-0.0122088	0.445612	0.787114	0.36894	0.0574007	0.391679	0.262242	0.36649	-1.01038	-0.214513	0.0207473	-0.0688507	-0.303878	-0.768651	0.183863	-0.514335	-0.0277259	-0.129068	0.55479	0.165548	0.365916	-0.0301016	0.881993	0.664496	0.63864	0.826824	0.499704	0.582394	0.344397	-0.198449	-0.282754	0.230948	0.019392	0.464024	0.0563707	0.0840767	0.341801	0.103818	-0.379949	0.268657	-1.52781	-3.56899	0.591025	-2.20965	0.0698083	0.289712	-0.179567	0.156666	0.436603	0.620449	0.245782	-0.353066	-0.143987	0.635787	-0.288409	-0.749163	-0.480986	0.193825	-3.11783	0.0810091	0.0279393	0.347826	-0.293665	0.11715	0.485453	-0.855476	-0.0715693	0.0643566	-0.565939	-0.138004	0.0243078	0.535655	-0.46166	-0.244994	-0.199674	0.401032	-0.0673902	-0.154812	0.425236	0.234034	0.567667	0.678095	0.0250988	-0.84553	0.12468	-0.0330978	-0.537969	-0.173736	0.946011	0.610035	-0.201975	-0.470892	-0.312936	0.0208171	0.0620224	0.100461	-0.0974532	-0.674876	0.0710558	0.0760098	-0.519829	-0.111974	0.270271	-0.796081	0.526455	-2.98272	0.117892	-0.0675395	0.431379	0.116627	-0.238371	-0.855032	-2.23354	-0.563705	-0.0418863	0.0785972	0.410392	0.388922	0.0852972	-0.177786	-0.294226	0.28549	0.700287	-0.172434	-0.0441035	0.360976	-0.435994	-1.10314	-1.21548	1.00417	0.352908	0.386955	0.521304	-0.810719	-0.157409	0.060912	0.483619	0.369085	0.742063	-1.51739	1.15027	0.27234	0.399077	0.0516578	-0.0111393	0.692353	0.18537	-0.909976	0.117475	0.566579	-0.362968	-0.656251	-0.0879502	-0.166461	0.581965	-2.28885	0.929666	0.210514	-1.81711	-0.150475	-0.117614	0.604315	0.160083	-0.0465173	-0.38585	0.262554	0.449643	-0.577926	0.649694	0.569943	0.84656	0.283244	0.151272	0.228742	-0.175312	-0.136736	-1.2412	0.048215	-0.0618016	0.137194	-0.16264	0.144702	-0.622104	0.152237	0.085687	-1.34601	0.0573901	0.10326	0.424192	0.678296	-0.311901	0.413958	0.0179732	0.255954	-0.120046	-0.171005	0.517386	0.103188	0.412482	0.715999	0.0750138	0.169034	-0.33333	-0.138062	0.655268	0.740107	-0.383103	-1.30096	-0.920364	0.487236	1.68344	-0.192071	-0.869419	-0.170019	0.0471136	0.638766	0.749133	0.325829	-0.452215	-0.136497	-0.172469	0.476317	0.534698	-0.0561087	-1.17917	-0.0268315	0.378549	-0.105609	0.710133	-0.96888	0.249018	0.434053	-0.00339865	0.0530771	0.464046	-0.345707	-0.0548493	0.354422	-2.23941	-0.517683	0.761232	0.0824796	-0.645203	-3.19037	0.349064	0.024726	-0.315125	0.573609	0.20816	-0.192785	0.597527	0.640816	0.247937	0.437389	0.215692	-0.296666	0.298086	0.0880222	0.657487	0.212772	0.523003	0.15758	-0.344885	0.460585	-0.215643	0.298384	-0.116105	0.0714813	0.0577136	-0.051869	0.408754	0.152216	-0.439097	-0.367523	-0.0460462	0.36895	0.23326	0.475614	-0.313489	0.485417	0.180684	0.268093	0.607406	0.349762	0.690137	0.158514	-0.41514	0.381346	0.147914	0.283179	0.251995	-0.274396	0.370651	-0.0123135	0.243111	0.0245327	0.698051	-0.839175	-0.215162	-1.20681	-0.823471	0.53816	0.169347	0.349725	-0.350554	-0.0637971	0.332211	-0.348714	-1.15103	-1.51968	0.0902514	-0.0861592	-0.0759787	0.391489	-0.563604	-0.638413	0.652099	-0.128913	0.404012	-12.0704	0.0153386	0.267	-1.14411	0.947226	-0.100873	-0.051623	0.476283	0.0252138	0.646414	0.95143	0.0654967	-0.0077123	-0.0410045	0.396847	0.759845	-0.212803	0.43812	-0.0318199	-0.932429	0.0406065	-0.815929	0.625348	0.587896	-0.291217	0.318402	-0.548468	-0.647824	0.0128052	0.524134	0.891435	-1.25652	0.39732	-0.120163	-0.487133	-0.0242272	0.641158	0.0803675	0.233596	0.260758	0.0896503	0.0326929	-2.77032	-0.23619	-0.605343	0.204729	0.348899	0.495878	0.920633	-0.755608	0.369142	-0.0597384	0.346433	-0.463967	-0.547816	0.468243	-0.154648	0.0580459	0.273683	0.0764845	0.550187	0.558675	-0.183357	0.88548	0.393057	0.620475	0.556693	0.406871	-2.90112	-2.46993	0.734775	-2.281	0.131357	-0.667714	0.491703	0.75026	-1.42481	-0.753908	-0.351834	0.0837717	0.542706	1.00365	0.240982	0.342359	0.574399	-1.96103	0.609538	0.456909	0.552463	0.170523	0.165369	1.05617	0.221114	-0.439012	0.012438	-0.498485	-0.544446	0.600152	-0.422158	-0.306916	1.11801	0.323895	0.630807	-1.77523	-0.0922455
255	-0.936218	0.588229	0.383282	-0.449565	-0.692306	0.679098	0.110706	0.182284	-0.328198	0.625112	0.187847	0.364968	-0.37052	-1.19676	0.43738	-0.226524	-0.274758	0.34476	-0.405074	-0.00388701	0.110524	0.61335	0.0813558	0.522944	0.196672	0.455886	0.877692	-0.708145	0.374757	0.099992	-0.348077	0.834317	0.630503	0.331658	0.589387	-0.953689	-0.880839	-0.497898	-0.934842	0.0551021	0.0644789	-0.510978	0.800061	0.85248	-0.319351	-0.509219	0.0517057	0.37686	0.975135	-0.201807	-0.572677	-1.03087	1.00149	-0.173626	0.914937	0.184754	0.680826	1.93087	-1.49416	-0.175133	0.286105	2.59295	-0.401165	1.12151	2.06148	-0.219499	0.243674	-0.366163	-0.293667	-0.73665	-1.13367	0.490744	0.258161	1.34043	0.346979	0.125126	0.839246	1.63097	0.213652	0.797279	0.368973	0.846297	1.03317	-0.730491	0.159708	0.079528	-0.0929579	-0.351143	0.438014	-0.110744	0.634512	0.286021	0.577888	0.332906	-0.528681	-0.613484	-0.196912	0.224085	0.420387	1.45401	0.993857	0.556893	-0.294885	0.0798842	-1.28186	0.838121	0.422202	-0.550063	-0.282052	2.0417	-1.14432	1.80321	0.46248	-0.0352698	-0.908339	0.219796	0.425857	-0.4033	0.0135401	0.14952	-0.271804	0.060182	-0.210146	0.118137	-0.361924	-0.22707	0.383213	0.0505854	-0.881649	0.270096	0.334666	-0.00434506	-0.309667	-0.285534	3.19906	-0.0790455	-1.10225	-0.910491	-0.386	1.1438	0.79408	-0.304731	-0.66713	1.09049	-1.46338	0.242091	0.391635	-0.405437	-0.159815	-1.44114	0.489048	0.285053	-1.11223	0.235181	-0.434303	0.354224	-0.610835	-0.372009	-0.798942	-0.339241	-0.131046	-0.182799	0.847809	-0.507921	-0.181563	-0.224155	0.662106	1.99106	0.475914	-0.251399	-0.375112	-0.355096	0.10875	0.0428402	-0.323596	-0.312453	-0.2176	0.962789	0.506841	-0.299185	-0.0610569	0.940722	0.27522	-0.8483	-0.260165	2.12415	1.38582	-0.120236	-0.147465	1.59163	-0.0792064	-0.0894365	1.05655	0.364706	0.365892	-0.0159206	-0.0755544	0.195444	-0.306024	0.655158	-0.226997	2.27311	-0.558732	-0.0585038	1.08555	1.58429	0.61283	-0.392899	0.391032	1.52256	-0.527037	-0.993389	-0.499229	-0.763448	-0.275656	-0.109853	-0.579401	-0.211234	0.481423	-0.288818	0.809192	-0.460809	2.02233	0.0540779	-0.097616	-0.17935	-0.0702608	1.66588	-0.988188	0.363166	-0.725358	0.347631	-0.0853387	-0.834655	-0.427754	0.40714	-0.472349	0.415636	-0.301341	0.700696	0.466708	1.14933	-0.352548	-0.484349	0.470428	1.27683	-1.11216	0.805459	0.497419	-0.360082	-0.287153	0.284223	-0.191907	-1.804	-0.602964	0.0402347	-0.101437	-0.327458	-0.626241	0.7417	0.139818	-0.0398195	-0.172574	0.67611	0.242542	-0.378606	-0.506302	-1.22119	0.366136	-0.473684	-0.412123	-0.502934	-0.374417	-0.356871	0.198262	0.602131	1.23138	0.351299	0.656672	1.56844	0.443626	-0.367536	-0.332859	2.98868	-0.243686	0.615287	0.517313	0.385184	-0.406388	-0.218567	0.687263	0.247072	0.188672	0.875873	0.254204	1.05869	-0.3011	-0.0403769	0.371582	0.235344	1.29592	-0.13114	0.727909	0.228942	-0.191763	-0.293352	-0.383842	0.991678	0.638727	0.0390573	1.4351	0.334271	-0.444058	0.495467	0.446582	0.507683	0.2605	0.151112	-0.292328	-0.612833	-0.025017	-0.582248	0.892702	-0.402758	0.371712	0.340634	-0.363426	0.305472	1.37118	-1.0244	-0.0597092	0.139567	-0.132773	0.354799	-0.485078	0.0862547	-1.43269	0.159722	1.18376	-0.330178	1.73238	0.563415	-0.945275	0.141061	0.0459146	-0.0200408	-0.220694	0.0719997	0.595638	-0.425025	-1.07615	0.216864	0.203149	-0.441469	0.485832	-0.415885	-0.105485	-0.367503	-0.664818	-0.920592	-0.591606	-0.221433	-0.3024	0.768703	0.547434	0.739721	-0.380453	0.149264	-0.729	-0.426138	-0.724996	1.32676	0.0487305	0.284507	0.0882176	0.279299	0.711389	-0.722197	-0.777378	0.282374	2.00259	-0.284367	0.621628	2.29817	2.07379	0.976464	0.313351	0.201535	0.0473564	-0.217062	0.65124	0.101624	-0.50064	0.283221	-0.20027	0.496446	-0.817061	-0.106611	-0.281538	-0.757992	-0.598918	-0.0956844	-0.295945	1.09634	-0.491023	-0.838604	-1.43716	-0.401589	0.457698	0.946824	0.00159226	-0.224318	1.3795	0.877806	0.404019	0.419924	-0.266937	0.361851	0.518331	0.026552	-0.582228	1.99107	0.499452	-0.67581	2.77786	-0.769362	0.42433	-0.0210106	0.447826	1.15268	0.855371	-0.307549	0.523646	-0.0591297	0.192814	0.314208	0.475023	-0.249735	-0.174188	-0.368636	-0.279779	0.129831	0.380384	0.172969	-0.53065	0.00563284	-0.146893	0.41396	0.824434	-0.94841	0.604963	-0.69447	0.38885	1.1531	-0.0573042	-0.874245	-0.167141	0.159977	-0.0672246	-0.014574	-0.52697	-0.278098	-0.312004	0.0669888	0.253665	-0.492919	0.929357	-0.465437	0.378518	0.21839	0.558463	-0.614347	0.0793148	-1.40364	0.398805	0.764385	0.889704	-0.142462	0.448355	-0.152302	0.853917	-0.591421	0.173368	-0.0487578	1.51208	0.135631	-0.688476	-0.418629	0.28308	-0.357195	-0.0482028	-0.151867	-0.145226	0.654528	-0.133615	1.58936	-0.594464	0.972656	-0.474744	-0.0237732	0.391369	-0.36731	-0.532209	0.215384	-0.123283	1.53116	-0.0827422	1.94044	-0.102648	1.25864	-0.632229	0.586024	-0.144602	0.534766	-0.844496	1.17883	0.337204	2.03726	-0.896365	2.27618	0.166974	0.709956	-1.36277	-0.209895	0.115064	-0.147974	0.0256654	0.262434	-0.756401	-0.899986	0.723958	0.357691	0.923798	-0.406622	0.60031	0.318622	0.382821	-0.203626	0.0595447	-0.34263	-0.990874	0.470669	0.281642	0.133557	0.647296	-0.51922	0.141531	-0.450314	0.46312	0.718196	0.320463	0.104155	-0.447008	0.400718	1.02519	1.75813	-0.18739	1.01725	-1.03477	-0.611027	0.401694	-0.0615	2.21673	-0.561348	-0.037318	0.261917	0.244137	-0.154114	-0.219572	0.836193	0.708475	0.540603	-0.097146	2.12608	0.388924	-0.208935	1.21329	-0.296352	-0.276584	-0.120009	-0.54111	-0.31187	0.522809	0.339257	2.02006	-0.481988	-0.0840615	0.545849	-0.448472	1.18329	0.691079	0.662791	-0.102345	-0.408496	-0.129954	-0.196553	-0.550874	-0.288247	-0.340647	-0.613731	2.62929	-0.595914	-0.476276	-0.376444	-0.238762	-0.582286	-0.681301	1.27417	1.51299	1.87957	0.598836	-0.112296	0.729237	-0.30321	-0.296811	-0.168046	-0.718122	0.157256	0.0563102	-0.536747	-0.513788	0.24511	1.10481	0.569241	-0.610883	0.24371	-0.253331	0.0552062	-0.20515	-0.737404	-0.0882589	-0.631639	-0.104699	-0.335158	0.819365	-0.450299	1.17157	-0.247278	-0.767528	-0.424092	0.316006	0.342675	-0.857273	-0.0432937	0.504168	-0.356804	2.0223	-0.316326	-0.271469	-0.647214	1.28871	0.609676	-0.235163	-1.25185	0.587881	-0.813606	1.66101	0.696083	-0.785836	0.0279046	-0.424054	0.796514	-0.115363	-0.484663	-0.305468	-0.542885	-0.7849	-0.717156	-0.641357	-0.12394	-0.516203	-0.0996366	0.693477	0.0197083	0.343245	-1.31777	0.295848	0.41039	0.353058	0.580638	-0.535623	-0.052127	-0.0139438	0.0930993	-0.191917	-0.0185325	-0.319365	0.643739	-0.884795	-0.289255	-0.567047	4.70437	0.200163	0.169087	0.682728	0.319763	-0.558575	-0.345783	-0.490557	0.506956	-1.05457	-1.14262	-0.565323	-0.227018	1.284	1.59181	0.246146	-0.377406	-0.190132	-0.47107	-0.653892	0.391795	1.6516	0.167909	-0.1886	0.781494	0.25411	-0.509099	-0.387579	-0.0873825	0.823563	0.779806	2.40655	-0.014307	0.804667	-0.256984	-1.32758	-0.475302	0.360012	-0.551051	0.95303	-0.0694376	0.397151	0.0768472	2.11738	-0.793462	2.05532	-0.368305	-1.44446	1.95489	1.21797	-1.13048	-0.364913	0.394095	-0.112834	-1.03853	-0.0591614	0.200734	-0.892551	-0.0444208	-0.631749	-0.233688	-0.441843	0.366026	0.244217	-0.269419	-0.0420066	0.843386	-0.242964	-0.545443	-0.660324	-0.704144	0.174729	-0.430368	-0.41823	0.449454	4.38268	-0.266653	-0.367062	-0.826657	0.55454	-0.458334	0.132659	0.0344023	0.368052	0.235648	0.970613	-0.654718	0.109543	0.29559	-0.162929	-0.0979672	0.573389	-0.54599	0.217826	1.41843	-0.675786	-0.92106	-0.290961	-0.605121	-0.259858	-0.605078	0.0675928	-0.156369	0.311666	-0.0601542	-0.646475	-0.197274	0.957691	-0.175904	-0.00891074	1.09267	0.0598891	-0.432433	-0.314208	1.33192	-0.333599	1.47744	-0.51253	-0.167887	-0.186874	0.0361234	-0.722715	1.63577	-0.937388	-0.242035	-0.315239	-0.316046	1.61969	-0.045016	-1.04471	0.11783	-0.945311	0.210365	-0.129572	0.330939	-0.402575	-0.166305	0.0850938	0.0289543	-1.18185	0.109377	-0.517557	-0.141966	0.363289	0.407625	-0.409131
256	-1.10492	-0.0286029	0.913519	-0.638924	0.437495	0.549539	0.150447	-0.303994	0.780118	-0.0545344	0.754158	-0.142022	0.110265	0.108356	-0.118659	-0.424758	0.761042	0.425089	0.647583	0.128529	0.172865	0.13879	-0.10726	-0.548237	0.518682	-0.349276	-0.0683299	-0.993197	0.123609	0.85737	1.61136	-0.158685	0.833009	0.73053	-0.742175	0.1958	-0.595162	0.61271	0.726644	0.302025	0.209307	0.104824	0.678748	-0.0275849	0.325479	-0.351714	0.76691	0.777057	-0.162525	0.687915	0.553359	-0.697745	0.927502	-0.174762	-0.0881729	0.0737696	0.0454339	-0.378969	-0.522283	0.199002	0.0192483	0.745172	0.765025	1.55418	0.561866	-0.169057	0.770045	-0.764526	0.0228619	-0.872971	-0.0274607	0.355477	-0.176271	-0.700081	-0.648026	0.00123118	-0.00895799	1.15229	-0.132191	0.703891	0.031634	1.22032	0.0511364	-0.410402	-0.199489	0.112809	-0.367722	0.696542	0.587092	0.668912	1.11207	0.606507	-0.364396	0.337296	-0.510747	0.135246	-0.515951	0.172891	-0.00477404	0.124749	0.67168	-0.056099	0.0281967	0.244382	-0.333247	1.73861	-0.311277	0.667601	-0.251604	0.386031	0.0141672	0.0746453	-0.299137	-1.31757	0.433681	0.538054	0.961901	-0.249743	-0.37216	-0.237458	-0.0384062	0.484414	-0.333655	-0.28728	-0.267849	-0.0736583	0.765656	0.4769	0.0845524	-0.187377	-0.136199	1.22284	-0.553525	0.192717	-0.59862	0.817633	-0.0927277	0.00633481	-0.251359	0.584228	1.38467	-0.194193	-0.114287	0.874966	-0.504779	0.290509	1.10116	0.215424	0.129675	0.309994	-0.0673073	0.239747	0.842245	0.266511	-0.349533	0.124198	-0.314836	0.893614	0.210116	-0.155392	0.422715	0.312641	1.01656	-0.313594	0.107975	-0.0229187	1.05235	0.345648	-0.561467	0.120066	0.209949	-0.18226	1.05879	0.846413	0.223759	-1.08385	0.309348	0.252536	0.877379	-0.340693	0.252338	0.718402	0.252578	-0.296942	0.717593	0.334948	0.769739	-0.321855	-0.0591573	0.943216	-0.304244	0.226067	0.112698	0.866656	0.340985	-0.0766767	0.254785	0.577819	-0.383981	0.498378	-0.632079	-0.475908	0.0670801	-0.460785	1.4241	0.201268	0.0817407	0.0824266	0.309276	-0.104126	-0.425352	0.512994	-0.496355	-0.596508	-0.0909379	0.225391	-0.63384	0.745232	-0.398299	-0.359869	-0.635582	-0.308053	-0.541692	0.575616	0.166071	0.0829273	-0.00751097	0.130415	-0.538696	-0.0909795	-0.507101	0.86141	-0.292279	-0.925729	-0.330707	0.51259	0.103979	0.0392258	0.609627	0.14642	0.661235	0.420123	-0.477165	-0.466056	0.374047	0.214068	-0.115649	1.32656	-0.360913	-0.629701	-0.280065	-0.114979	0.564168	0.853326	-0.125132	0.319214	-0.27772	0.25988	-1.01151	-0.257333	0.0197919	1.15069	0.381783	-1.12137	0.0215107	0.0952988	0.201364	0.0885577	0.505992	-0.209901	0.361191	-0.0401901	0.559144	0.559102	0.206684	0.571024	0.445777	0.720832	-0.666214	0.0836362	0.58037	0.470988	-0.728436	-0.208469	0.305739	0.532774	0.771797	-0.0857002	0.436716	-0.360431	-0.66022	-0.786088	0.251232	0.0842607	-0.124797	0.689227	-0.438626	0.66986	-0.731485	-0.330086	-0.0749918	0.144051	0.658103	0.734154	-0.115339	0.189994	-0.258845	-0.218404	1.01309	-0.0954888	1.43795	0.615314	0.1921	-0.121814	0.111477	0.633561	0.170933	0.0255864	-0.67586	0.409982	-0.237363	0.00840639	-0.0401193	0.738664	0.0110538	-0.144488	-0.689528	0.290925	0.74425	0.229986	0.582622	1.2871	-0.15383	0.338125	-0.194494	-0.911204	-1.53941	0.078547	0.323022	0.588912	1.22155	-0.156784	0.429509	0.399172	0.198478	-0.0143585	-0.0092091	-0.0557609	1.20802	-0.0744357	-0.358278	-0.163126	0.523377	-0.550153	0.0544001	0.452304	0.413225	1.2271	0.287454	0.198252	-0.327381	0.0642082	0.73341	-0.986438	0.236397	0.771986	0.458936	0.365556	0.0666365	0.153225	-0.2617	1.03026	-0.0828234	-0.189871	1.09167	-0.322603	-0.0538597	-0.651877	0.0996011	0.537959	0.00465597	-0.561274	-1.02853	-0.34095	-0.267871	-0.393443	-0.640305	0.299895	-0.47409	-0.171685	-0.0699625	0.79639	-0.0767226	0.0616069	0.619245	0.0706084	0.162513	-0.141131	-0.207098	0.06056	-0.700802	-0.209215	0.423556	-0.167036	-0.340291	-0.0141466	-0.403559	0.531131	1.30103	1.2915	0.0295541	0.72151	0.823157	-0.984538	0.566189	1.06527	-0.00817366	-0.121082	0.110356	-0.25464	0.104589	0.653683	1.13655	-0.686396	0.520898	0.090292	-0.49176	0.0310916	-0.0447064	0.415377	0.72568	1.04756	0.384999	0.198236	0.230033	1.08272	0.860465	1.49267	1.0979	1.41855	-0.082803	0.416637	0.566184	0.325617	-0.248117	-0.199708	-0.23312	0.441938	0.728836	0.207886	-0.450306	-0.128036	0.0864305	0.245663	0.88793	-0.00843771	-0.159227	0.348045	0.0788748	-0.292332	0.0698323	0.220282	-0.380727	0.502585	0.431148	-0.00464297	-0.914982	-0.441312	-0.0876645	0.761802	-0.145995	0.198253	-0.307104	-0.248363	-0.485979	0.53151	0.379547	0.87657	-0.370412	-0.246658	0.989669	0.416592	-0.0382441	0.0478891	1.07577	-1.0977	-1.0005	0.528224	0.767098	0.4994	-0.653403	0.509356	0.0594387	0.519366	1.51287	0.0718989	-0.729845	0.438928	0.0190357	0.516191	0.760286	0.585394	0.631864	-0.365975	0.54889	0.583094	1.23363	-0.45866	0.289279	-1.2408	-0.260414	-0.180731	0.0333343	0.196517	-0.143883	-0.187062	0.446112	-0.629569	-0.788127	0.605741	0.837511	0.17472	-0.273022	0.374102	-0.0357593	0.775414	-0.0942072	-0.242931	-0.0774459	-0.456631	-0.255851	0.276599	-0.528859	0.309872	0.0846583	0.180369	-0.278112	0.063676	0.443338	0.820077	-0.0717413	0.358916	-0.333751	0.229541	0.451941	0.213088	0.930434	0.128092	-0.446588	0.00100109	0.0201745	0.175861	-0.297268	0.0474109	0.132209	-0.201041	-0.475453	-0.421937	0.738096	-0.147657	0.649869	-0.622341	0.232366	-0.432836	-0.213203	0.0763498	-0.632519	0.150921	0.554408	0.847929	0.501886	0.66244	0.361441	0.942847	0.579745	-0.127767	-0.554578	0.431472	0.457469	-0.225598	-0.746514	1.02143	0.45762	1.60712	-0.0553206	0.29838	-0.202369	-0.53782	-0.624963	-0.25437	0.403775	0.141439	0.702432	-0.0226081	0.192794	-0.090629	-0.706197	0.563608	0.287656	-0.865634	-0.761177	1.1514	-0.256676	0.606484	0.0242239	0.438755	1.07221	-0.312629	0.336098	0.0642457	0.146027	-0.0603637	-1.04795	0.579909	-0.318547	0.219929	-0.618794	-0.115557	-0.0924807	0.473058	-0.332914	0.985042	1.63026	0.732058	0.129155	0.0269274	-0.769396	1.06973	0.180045	0.298835	0.641565	-0.0217338	0.200752	-0.000372778	0.30312	-0.11257	0.880935	-0.563704	-0.248935	-0.0491638	-1.0364	1.03976	0.210041	0.543246	0.641539	0.45657	-0.308907	0.0149771	0.560098	-0.0882773	0.090397	0.784228	0.291876	-0.120965	-0.0557425	0.564266	0.463601	1.03548	-0.0776786	-0.119283	-0.656776	-0.517731	0.679077	-0.480521	0.128564	0.238384	-0.415944	-0.545851	-0.696762	0.350505	-0.0739509	0.0877537	0.864064	0.867346	0.608223	0.162658	1.18512	-0.160371	1.29648	0.295304	0.483354	-0.0707694	0.171114	0.26045	0.441398	0.150646	0.271885	0.704229	-0.600478	0.103502	-0.0585861	0.364604	-0.501185	0.0885425	0.632042	0.0108295	0.0651243	0.348831	0.584909	0.562095	-0.217277	-2.18564	0.612011	-0.242657	-0.245908	0.348685	0.223245	0.336383	0.985654	-0.259377	0.784625	0.0906967	-0.0956471	-0.292981	0.460763	0.372084	-0.00946668	0.48539	-0.0760154	-0.412832	-0.0307783	0.151842	0.0079068	1.20536	-0.130883	0.166457	-2.22747	0.412688	-0.308369	-0.238382	0.193638	0.148113	-0.520398	-0.104667	-0.244289	-0.255563	0.587269	0.106564	-1.00135	0.444479	0.0101983	0.700679	0.126689	1.37752	-0.899305	-0.172722	-0.381241	-0.0676064	0.120192	0.204565	1.0692	-0.0219793	-0.393567	0.647057	0.531263	0.692692	-0.333422	0.24875	-1.02828	-0.632051	0.287132	0.00467433	0.496497	-0.154382	0.426481	0.433816	0.594435	-0.183447	0.232293	-0.247752	0.49798	-0.126192	0.790095	0.763735	1.28307	0.18912	0.995798	-0.0571414	-0.483837	0.356534	0.143679	0.5769	0.249037	-0.0355043	-0.0233916	-0.295175	-0.229271	-0.624935	-0.555961	-0.718186	0.43499	0.27893	0.110302	-0.392829	0.468565	0.476901	0.680424	0.022258	0.780873	0.858006	0.904538	1.13926	0.286627	1.3326	-0.449306	0.738874	0.0915475	0.343398	-0.691224	0.633579	-0.617113	0.123384	0.420187	0.382554	0.680136	-0.140409	0.728034	-0.071528	-0.533692	-0.536455	0.721931	0.833793	-0.00373678	0.699455	-0.489783	0.297102	0.215479	0.813745	-0.480369	-0.209101	-0.49569	-0.080937	0.597485	0.90098	-0.185919	0.402532	0.550997
257	-0.632804	-0.896806	1.0984	0.299868	0.0514442	0.966006	-0.648637	0.744614	-1.43039	0.785659	1.29547	-0.702603	-0.829841	-1.0915	-0.283279	-0.0612322	0.132229	0.81691	-1.08295	0.146339	-0.743508	-0.928198	-0.777975	0.149545	0.682781	0.802998	-0.860923	0.421672	1.2425	0.286503	1.57188	-0.0840232	0.75807	0.199521	-0.145399	-0.0872174	-0.945816	-0.347248	-0.343479	0.0766802	-2.24997	-1.19422	1.9994	0.485871	0.42264	-0.0862003	0.329997	-0.832041	0.921963	0.19123	1.43283	0.291988	1.2831	0.722061	0.595913	-1.67712	-0.671636	-0.0111437	0.692647	-0.50786	0.590561	0.045608	1.0329	0.647219	0.302288	-0.494861	1.48964	1.0548	1.05362	-0.647084	0.245869	-1.69002	0.256053	1.06171	-1.73497	-0.99867	-0.0782247	0.490939	-0.130707	0.78955	-0.434606	-2.28782	2.0227	-0.711535	0.517015	0.465237	0.141505	0.589591	0.815585	-0.582992	-1.71237	0.468965	0.123518	-1.15867	-0.199921	0.391881	-1.95619	-0.599894	1.23708	-0.380782	0.968523	0.145857	0.360829	1.22709	-0.740332	0.723912	-0.0614669	1.16104	1.09864	-0.23909	1.4487	-0.0619554	0.432545	0.568696	-0.444537	0.192966	-1.4001	-1.248	-0.17102	0.850043	1.07732	1.18917	-0.212344	0.691727	-0.123114	0.121893	-2.12359	-1.07059	0.466328	-0.283308	0.413654	-0.765744	0.128273	0.201005	-0.0986935	-1.24174	-0.829586	-0.882203	0.212229	-0.179627	-0.049473	-0.899103	1.22869	-0.111572	0.473587	1.05967	0.455349	-0.632234	0.0366247	0.807644	0.366361	-1.32173	-0.038957	-1.40404	0.432682	0.805333	0.130452	-0.618514	-0.555515	-0.131392	1.18736	-0.252105	1.31171	-0.479819	-0.544476	0.0623488	2.00715	1.46377	0.13586	-0.086216	0.642303	0.906156	-1.96805	0.405336	1.91936	-0.0205196	0.0125881	-0.147684	0.751815	0.655771	1.27019	-1.10393	-1.45283	-0.296856	0.175994	-2.22634	-1.16396	-0.282072	0.573751	-1.91598	-0.32418	-0.610053	-0.243547	0.225108	-0.856047	-0.188195	-0.0488895	-0.571944	0.622251	0.100561	0.0506288	0.292581	-0.424728	-0.713178	0.84521	0.0776755	-0.346449	-1.0885	-0.316862	-0.221677	-0.452348	-1.33971	0.283481	0.143332	-1.66485	0.0203293	0.344177	1.24996	-0.962045	0.418191	1.34915	0.021015	1.71362	-1.80281	1.2244	0.586268	0.302045	-2.73051	-0.291723	0.978824	-0.501145	-0.909472	0.436865	0.753217	-0.897377	-1.59304	-1.03735	0.508312	0.376533	-0.473522	-0.835828	-0.360387	0.437848	-0.823685	0.597903	-2.30128	-0.419319	-0.586603	1.32187	0.339706	-1.79167	-0.994405	-0.963481	0.182693	0.112648	0.274307	-0.302883	0.815112	0.180746	-0.080231	0.727127	0.816184	0.715709	0.469231	0.139213	-1.12375	-0.782912	0.319714	-0.924226	1.3528	1.31563	-0.081908	-1.13988	0.114739	-0.192797	-0.121234	-2.10888	0.388467	-0.839438	0.818154	0.0658623	1.44852	1.17712	-0.195007	0.326251	-1.16431	-1.38604	1.02161	0.0940314	-0.0335434	1.31888	-0.988244	-1.89906	-1.97302	-0.427638	-0.673997	-0.287055	-1.00789	-0.474732	-1.09814	1.16132	-0.478355	-0.152217	1.05957	0.676037	0.390244	0.46457	0.409259	0.0634014	-0.327608	0.674187	1.21866	0.661647	0.329793	1.19449	-0.54772	0.767528	-0.664039	1.10161	1.29077	1.45039	-0.0680401	-0.337756	1.05342	0.457285	0.383734	0.49253	0.330034	0.141856	1.09215	-0.140972	-1.82446	-0.616231	-0.644507	-0.724179	-0.975352	0.384997	0.223873	0.0925636	1.10818	0.50137	-0.850954	-1.08471	-0.151992	-0.524781	0.661302	1.49408	-0.0269825	-2.01768	-1.75782	1.12185	1.01677	-0.382058	0.345803	-0.217866	1.14869	-0.910836	1.0783	-0.357753	0.402551	0.229594	-0.622931	-0.319677	0.462176	1.18373	1.15073	-0.0820719	-0.109328	-0.543298	0.322127	-1.27109	0.239037	0.51581	-0.141171	-0.132452	-0.607789	0.912018	0.190814	-1.09788	-1.96641	0.539108	0.0345189	0.0462278	-0.271878	0.328375	-0.619815	0.496154	-0.868014	2.08801	0.210696	-0.250984	-0.256683	0.601403	0.717657	-0.359401	0.347671	-0.494667	1.13975	-1.2961	-0.192665	-0.415135	0.26168	-0.463019	0.995507	-0.52196	0.648497	-0.977086	-1.03899	-1.86972	1.49535	-0.56428	0.933072	1.47119	1.10688	-0.158557	0.727073	0.468166	-1.41103	-0.735958	1.35169	-0.967319	0.414394	0.414796	1.24087	0.0476428	0.585893	1.39452	1.61597	-0.0557565	0.68612	-0.179728	0.681526	-1.55255	1.78421	-0.894241	2.89848	0.425838	0.146682	1.72798	0.378572	1.36033	-0.441235	-0.511435	-0.83634	-1.33166	-0.237677	-0.632521	-1.63554	0.586172	1.53751	-0.334685	-0.257502	0.218806	-3.51672	0.451716	-1.9339	0.316985	-0.206645	0.865657	0.940704	-0.173819	1.1712	0.188722	-1.71244	0.342299	0.745756	1.72935	0.327518	-0.345401	0.302936	-2.08592	-0.169327	-0.631316	-0.136219	-1.00347	0.0677385	0.156394	1.16539	0.197538	1.58936	-0.616413	0.562333	-0.14564	-0.884938	-1.41603	-0.261715	-0.262493	0.549563	-0.699875	-0.686344	-1.53968	-0.998347	0.0806303	-0.269788	-1.61498	1.42821	-0.253898	-1.42522	-0.671114	-1.12121	0.707105	0.941183	2.21567	0.36264	-0.702265	0.139958	2.37699	-2.01303	-0.101168	-0.249964	0.229476	0.606161	-0.459104	-1.22986	0.671712	1.08845	-0.736006	-0.0514185	-0.938579	-1.24715	1.11719	-0.482696	0.598058	0.441527	0.497878	-0.702154	1.01874	-0.0851186	0.384151	0.256601	0.641548	1.15847	-1.18568	-0.936268	-0.568208	-1.63475	0.332359	-1.07299	0.624839	-0.506302	1.79702	-0.236543	1.00806	0.744421	0.817669	-0.852009	-0.197202	1.39912	-0.363673	0.203909	-0.69896	0.169166	-0.55643	0.953573	0.851001	-1.32969	0.454989	1.34734	-0.646614	-0.224941	0.0652495	-0.309157	1.45365	0.880106	0.218278	1.58232	0.425678	0.213766	-0.398998	-4.03172	1.63917	-0.0317989	-0.677118	1.4581	-0.174233	-0.123155	1.00521	-0.480219	-1.35268	-1.23107	0.460955	1.15935	1.04964	0.133918	-0.302886	0.0650229	0.184453	-0.290477	-0.452888	0.018319	0.95084	-1.08455	0.940031	-1.77838	-0.62507	1.31409	-0.274426	0.697637	1.74473	-0.322786	0.813968	0.855251	0.127443	0.553439	-0.61522	1.08831	1.40139	0.262539	0.00863134	-0.205306	0.932959	0.477354	1.63398	-1.66156	1.15618	2.18615	-1.0479	-0.954556	0.862614	-0.747097	0.544267	0.681008	-0.802333	-0.193374	0.302903	-1.46704	0.811544	0.565164	-1.02416	-0.045053	0.220807	-0.339434	-0.229117	0.0451788	-1.17138	-1.09652	1.01502	0.395412	0.443596	0.284891	0.952057	0.405279	0.118395	0.445621	-0.445837	-0.327768	0.0485928	0.541611	0.666365	-0.371904	0.593518	0.780296	0.513217	-0.36871	-0.426913	-1.54873	0.00391644	0.205825	0.388818	0.379877	-0.564355	-0.545877	0.928377	0.323169	-0.7952	-0.210615	0.0442555	-2.09056	-0.874173	1.56665	0.27923	-1.56501	0.846739	0.573253	-1.51766	0.304491	0.802339	0.389776	0.936188	1.17131	-0.233137	-0.134082	-0.433571	-0.286788	1.16099	0.518025	0.523775	0.830006	0.264291	-0.381318	-0.846432	0.0666133	0.521529	-0.505708	-1.54782	-0.518907	2.0621	-0.395328	-0.934223	0.500454	0.454388	0.70072	-1.3014	0.886082	0.946903	0.20625	0.292513	-0.492166	-0.291654	-2.7771	-1.31238	1.4291	0.180301	-0.031028	0.746727	0.0835515	0.151962	-0.373494	0.00729187	-0.30359	0.782678	0.309138	-0.14952	-1.29851	-0.20264	0.749234	-0.635006	-0.00375011	0.669684	-1.72522	-0.379004	0.573589	0.258525	-1.03533	-0.185379	0.813802	-1.32727	0.222602	0.47322	-0.162282	-0.483352	1.97885	-1.11095	1.89664	-0.714682	-0.521979	-1.19387	-0.664791	-0.406144	0.390021	-0.929838	0.190602	-0.527746	0.316756	-0.538695	-0.156219	0.0563612	-0.503341	-0.814986	-1.44712	0.17398	-1.12657	-0.24674	-1.48942	1.33159	-1.46427	-0.729082	1.21063	0.252251	0.242354	1.03552	-1.41766	0.362245	0.274072	1.4415	0.33985	0.962077	0.337348	-0.361473	0.0357263	0.770752	0.662384	0.196176	0.669991	-2.10803	0.400797	-0.753874	0.442722	-1.73438	1.34088	-1.21269	0.0640656	-1.38234	-0.934843	1.29212	-1.51732	0.301917	-0.795951	-1.53637	-0.744428	0.666527	-1.8241	-0.0193795	0.411733	1.28615	0.76082	-1.15757	0.653773	-1.87464	0.433679	-0.126794	0.893484	0.0691234	0.826977	-0.429359	0.771263	1.00347	1.99652	-0.246252	1.09574	-0.541048	-1.28272	0.169045	1.4938	-0.46116	0.167818	0.563133	-0.241911	-1.2349	-0.549554	-0.325189	-1.6858	-0.797602	0.605932	0.0727036	1.36852	-0.331804
258	-1.78562	1.39202	-1.41263	-1.13336	0.539848	0.642066	-0.73847	-1.99744	-0.101496	-1.0155	0.275231	0.326333	0.411295	0.465348	0.298117	-1.35956	-0.41266	-0.147497	0.349025	-1.32338	-0.609815	0.69288	-0.52919	-1.05645	0.164274	0.420506	-1.21594	-2.30318	0.550999	-0.422543	1.50042	-0.741601	0.430245	1.45149	-1.81926	0.808552	0.324974	1.02318	0.251321	0.694703	-0.607005	-0.378242	0.708646	1.10792	0.254261	0.155862	0.730396	0.192682	-0.0917367	0.882022	-0.660955	-1.29805	0.93001	0.275282	-1.34144	-0.781423	-0.699958	-2.18701	-0.181813	0.242313	-0.208528	-0.88714	0.229409	1.36206	1.32757	-0.413855	0.870209	-1.41687	0.599601	-1.62014	0.594977	0.373708	-0.266456	-1.49262	0.100109	-0.143607	-1.61103	-0.497839	1.22891	0.221905	0.85404	0.862474	-0.255332	-0.168278	0.862686	0.634972	-0.776034	0.102266	0.278901	-0.887655	0.984326	0.189586	-1.52988	0.900333	-0.744954	-0.644931	-0.937951	0.456065	0.180681	0.344247	0.771207	0.582262	0.0412364	-0.698553	0.0971675	1.19422	-1.18272	-1.60779	0.458564	-0.763048	0.556186	-1.53424	0.412437	-0.852623	-1.57796	0.100687	1.31806	-0.62962	0.349329	-0.900909	1.14584	-0.0635902	0.0837081	-0.0756523	-0.479678	0.709989	0.834425	0.0745321	-0.131463	-0.164953	-0.120009	1.0852	0.508481	-0.878511	-1.55266	-0.0691633	-1.10576	0.517063	-0.374552	0.440662	0.434031	-0.50482	0.125768	1.52408	-1.66868	-0.869313	-0.544732	0.979067	-0.010228	0.30125	-0.389018	0.470132	1.6101	0.487366	-1.05317	0.165954	-1.37076	0.637283	0.961417	-0.483373	-0.230931	0.679771	0.848377	0.171167	-0.840412	-0.502497	1.40335	1.2292	-0.011999	0.0656098	-0.22177	-0.279258	0.414413	-0.138967	0.523164	-0.891664	-0.615368	1.16028	1.00293	-1.80997	-0.143219	-0.84717	1.03522	-0.124082	-1.062	0.170884	1.30906	-1.50902	-1.55222	0.343562	-0.758845	0.0396134	-0.254107	-0.115058	-0.184356	0.505069	1.14897	-0.143505	-0.658598	1.27755	-0.501515	-0.870471	-1.83671	0.261399	2.04438	1.2559	-0.686466	0.385212	0.415916	-1.33987	-0.892311	0.232892	-0.453523	-0.656875	-0.612946	-0.528718	0.0882465	1.02936	-0.922918	-0.529537	-2.11397	-1.12649	-0.10241	0.942496	0.53552	0.911838	-0.541107	-0.32721	0.774147	-0.293028	-0.775653	-0.35598	-1.16491	-0.645298	0.246443	-0.286881	-0.574963	0.405829	-0.16463	0.214184	-0.138996	0.375781	-0.010501	-0.504568	0.792602	0.752205	0.172198	1.2657	-1.78022	-0.806714	-0.384507	-0.139081	-0.514193	1.67915	-0.226139	0.0529556	-0.811846	-0.838123	-1.68286	-0.327649	1.67947	-0.0991985	1.19139	-0.98304	0.00413785	0.145069	-1.2967	0.603431	0.445589	-0.999022	0.821852	-1.96164	1.41617	1.29732	0.563751	-0.146005	0.268905	0.874323	-0.361717	0.701515	1.36897	-0.192171	-1.78898	-0.331128	-0.303836	1.04609	0.298476	0.189782	0.0163581	0.0222068	-1.38094	-1.12224	-0.286395	0.696215	0.21324	0.474112	-1.10906	-0.499352	-0.910343	-1.60644	0.739344	-0.14851	0.610281	0.19912	-0.596854	0.185138	-0.125437	-0.831757	-0.350353	-1.10275	0.800013	1.13412	0.063674	-1.60691	0.699997	0.19429	0.228781	0.438581	-0.972757	0.550945	-1.78002	-1.04697	-1.29826	-0.276861	0.0662894	0.607779	-0.397524	-0.0745753	0.67694	-0.549365	-0.856735	0.516466	-0.102564	-0.172209	-0.516116	-1.45355	-2.62961	-1.15683	0.540059	0.465387	0.798704	-0.749576	0.900303	-0.263324	0.502106	-0.96773	0.887814	-0.406429	1.66791	-1.48216	-0.727617	0.714476	0.286621	-0.729101	-0.490519	0.667082	0.487033	0.955241	0.281484	-0.804739	-1.73964	0.286772	0.554787	-0.374922	-1.11366	0.704838	-0.310961	-0.469027	-0.833488	-0.558676	-0.147773	-0.461317	-2.5252	-0.691258	1.18849	0.00341733	0.253	-0.879452	-0.413761	0.616582	0.0540473	-0.0674327	-0.128097	-0.431032	-1.11961	-1.38021	-1.70494	-0.280302	0.530514	-0.287595	-0.352397	1.16442	0.105936	-0.62294	1.13362	0.94915	-0.492937	0.851147	0.0841124	-0.835594	-1.4646	0.0435348	0.859306	0.272695	0.0654158	0.456821	-0.796559	0.322633	0.994002	0.946835	0.453154	-0.610349	0.903023	-0.592473	-0.491777	0.575794	-0.214934	0.244757	1.41236	0.808883	0.385062	-0.0514715	0.756448	-0.967033	-0.69376	-1.54303	-0.0503243	0.556116	-0.276532	1.00658	-0.705709	-1.2581	-0.335003	-0.708825	-1.32156	-0.725472	1.06129	0.0811897	0.303363	0.414507	-0.596847	0.0996438	-0.0181425	1.00675	-1.51219	-1.22397	-1.04967	0.280734	1.47533	-1.23578	0.810192	0.331876	0.723862	0.133562	-0.00860883	-0.436253	-0.439077	0.776278	0.938726	-0.123034	-0.792023	0.283636	-0.375149	0.265488	0.668946	-0.65546	-1.07858	-0.37666	1.47332	0.158107	-0.810882	1.11231	0.938782	0.34165	-0.677817	0.0469935	-0.0179872	0.419437	-0.559374	-0.350403	0.604364	0.850426	-1.06202	-0.667473	1.18957	-1.71944	-2.46825	0.320912	0.49165	0.228261	-1.16441	-0.0117522	-0.287568	-0.53942	0.275305	-1.09055	-0.321644	1.40643	-0.2838	1.2242	0.321968	0.270224	-1.56771	1.08973	-1.42315	0.307936	-0.75704	-1.16384	0.446622	0.0738736	0.454836	0.126115	0.750573	1.76399	-0.628294	1.22489	-0.111319	-1.52896	-1.79773	0.519743	1.4705	0.124012	-0.907596	-0.506341	0.276271	0.440439	0.662467	-0.0697296	-0.854197	-0.271788	-1.1964	-0.495287	-0.00302573	0.842818	0.420739	-0.282279	-0.916477	-0.712528	0.325808	1.17392	-0.232155	-0.232716	-0.724988	-0.143705	-0.912967	-1.09551	-0.71341	0.860985	1.0939	0.374374	1.18443	0.958004	-1.83549	0.0805696	0.128436	-0.961666	0.146293	-0.0833393	0.937853	-0.00134337	-0.315898	-0.130603	0.026342	-0.354077	0.340088	-0.612543	-0.618936	0.45225	1.31226	1.35716	0.612321	0.107766	-0.075024	-0.641688	-1.47409	0.132525	-2.23735	0.946761	0.226351	-0.849599	-1.50839	-0.0113448	0.692671	0.969123	-1.03112	-0.912792	-0.030378	-2.72775	0.942207	0.942475	0.108303	-0.360084	0.318172	0.46641	0.00189525	-1.2134	-1.35828	-0.0386857	0.188408	-0.38485	-0.103982	-0.928251	-0.679342	0.411882	1.10879	-0.536948	0.240535	-0.727158	-0.54169	-0.620339	0.043901	-1.51726	-2.61888	1.30093	0.438366	1.01794	0.304937	-0.733423	0.788022	-0.269563	0.687119	0.784591	0.305526	-0.31735	-1.39119	0.39722	-1.17971	0.117405	-0.197762	-0.896653	0.255672	1.71694	0.163379	-0.066858	0.130294	-0.826099	0.527019	-0.314202	-1.43527	0.545223	-0.830893	0.015866	0.0192688	0.0594882	-0.740177	-1.4779	-0.00372985	-0.927995	-1.37016	-1.00674	0.391847	-0.794305	0.506476	0.730551	0.859205	-0.0208167	0.94826	0.510874	-1.13036	1.24104	-0.421456	0.0827702	-0.0614939	-1.08848	-1.25563	-0.280836	-0.571197	-0.077267	0.891752	0.929637	-0.43808	0.106924	0.110232	-0.136136	1.58096	0.417984	0.0252229	0.436163	0.717133	-0.370366	-0.439012	-1.21547	0.144215	-0.497265	-0.217976	-0.234023	-0.905048	-0.724674	-1.74209	-1.85485	0.141675	-0.233323	-0.778116	-0.405458	0.035605	-0.744024	0.209017	0.265031	0.550434	1.49801	-1.02876	-2.39077	-0.0535228	0.436817	-0.0699198	-1.03068	-0.136501	0.751644	0.326918	0.765488	0.199521	0.73871	-0.239451	-0.278195	0.39883	1.64995	0.268074	-0.065757	1.2903	-0.618329	0.339675	0.065946	0.479885	0.971082	-0.127241	-1.00096	-2.86861	0.159238	2.02978	0.318723	-0.685322	-0.409323	-0.303828	-0.347137	0.0675152	-0.0980112	0.746012	0.747124	0.190928	-0.841948	1.86835	1.84948	0.310566	1.30808	0.16713	-0.699323	-0.0220022	-0.379745	-0.562599	-0.202791	1.12333	0.109097	-0.578561	1.09394	1.31639	-0.0368617	-0.560739	0.182852	-2.2434	-1.63831	-0.598732	-1.36683	0.517294	-2.10193	0.818524	-0.170327	-0.583121	-0.176805	-0.10487	0.89626	0.0635085	-1.11461	-0.511437	-0.0478806	0.816041	-0.62888	1.97246	-0.719545	-0.725808	0.988419	1.16702	0.620427	0.304323	-1.61327	0.100577	0.309861	-0.309528	-1.30688	-2.25706	-0.14593	-0.0549477	-0.475212	0.00980487	-1.00456	-0.560591	0.297852	-0.716811	-0.108751	0.989342	-0.0536408	0.878358	0.528954	-0.649552	0.261935	0.0473105	0.307896	0.042335	-1.34825	-1.04647	1.49794	0.0778013	0.761272	-1.83662	-1.23489	0.226578	-1.14848	-0.326077	0.353749	0.0720949	-0.503206	0.764084	0.733858	-1.04189	0.362741	-0.923257	-0.161212	0.387816	-0.650237	0.705593	-0.427821	-1.45024	-0.302321	0.464989	0.623691	-1.37424	0.843004	0.687981
259	0.109364	-0.134144	0.46825	0.467417	0.454664	0.0933501	0.268604	0.52992	-0.0368599	-0.223959	-0.221571	-0.167653	0.711938	0.478887	0.166891	-0.0860646	0.0260847	-0.0282253	0.285852	0.334472	-0.361458	0.147939	-0.0547134	0.0796724	0.166229	0.0416813	0.637546	0.158113	0.49548	0.310706	0.0857529	0.410163	0.76191	0.695861	0.258397	0.260431	-0.359536	-0.1045	-0.446505	0.277948	0.124301	0.0825968	0.344629	-0.0557494	-0.475716	-0.112602	-0.0129231	0.477042	0.371357	-0.264101	-0.0285397	0.482276	0.114279	0.116308	0.295016	0.681715	-0.325356	0.117488	0.608164	-0.0612414	-0.055961	0.653366	0.203888	0.183669	-0.136578	0.335191	0.218585	0.506385	0.0627497	0.408916	-0.234106	-0.104015	0.196329	-0.199732	-0.115887	0.390034	0.15588	0.521945	-0.335589	0.129914	-0.042682	-0.0480562	-0.107265	0.126098	0.0473439	-0.097903	-0.204251	0.140079	0.577046	0.379264	0.443802	0.395175	0.313519	0.398832	0.109761	0.419903	0.62659	0.190845	0.335453	0.838637	0.518849	0.0357921	0.177784	-0.110983	0.354834	0.0254602	0.725609	0.383605	-0.099494	0.118518	-0.0748229	-0.142718	-0.256211	-0.228724	0.0374935	0.0877548	0.30913	0.00613242	0.258638	-0.194844	0.276775	-0.160343	0.135028	0.243818	0.121768	0.212271	-0.188045	-0.222284	0.0273722	-0.12913	0.120439	-0.296266	0.328593	0.511453	0.293714	0.0862219	0.0278457	0.556344	0.159275	0.00403419	-0.0467953	0.244979	-0.0907539	0.0929102	-0.373206	-0.322422	0.111428	-0.490434	0.0170541	-0.0275394	0.338813	0.349426	-0.0673481	-0.0375028	0.205484	0.13727	0.153879	-0.0509489	0.393192	-0.0111727	-0.120379	-0.0666456	-0.0414993	-0.037324	0.112502	0.028921	0.462445	0.0254717	0.37598	0.300043	0.310382	-0.336517	-0.0817327	0.453414	0.180487	-0.195045	0.25054	0.387602	0.106925	0.32789	0.092796	0.0100572	-0.153546	-0.296776	0.147341	0.185264	0.28033	0.512542	0.200869	0.0522904	0.381812	-0.101766	0.121199	0.316993	0.581276	0.245927	-0.317904	0.12673	0.167158	-0.155406	-0.373519	-0.151784	0.367179	0.315724	0.0333224	0.354635	-0.0540116	-0.261516	-0.0264434	-0.336471	0.155176	0.270386	-0.312294	0.0779972	0.236263	0.357027	0.470159	-0.363438	0.481961	-0.123715	0.200534	0.324448	-0.278289	0.781554	0.416039	0.178956	0.00730335	-0.170863	-0.156099	0.556517	0.354079	0.0280582	0.481264	0.32248	-0.505771	-0.0131872	0.241614	0.468362	0.218382	0.291143	0.58748	0.737201	-0.0447192	0.38986	0.29724	-0.439472	0.416332	-0.127336	0.509923	0.36458	0.534857	0.36188	0.0766186	0.376407	-0.0341232	0.268569	0.402912	-0.130605	-0.164444	-0.0608235	-0.261437	0.23034	-0.0549421	0.0380881	-0.195086	-0.119587	0.330477	-0.0383146	-0.167075	0.145079	0.472584	0.35984	-0.639492	0.0952738	-0.0338878	0.00253044	-0.09446	0.736295	0.368322	-0.25329	-0.106841	0.461417	0.641845	0.473624	0.283294	0.514409	-0.315724	-0.226952	0.200669	0.556123	0.514839	0.0497045	0.605322	0.297579	0.156917	0.545264	0.262705	0.343878	0.116932	0.309732	-0.353202	0.358877	-0.117064	0.732311	0.594767	0.243683	-0.00838432	0.18306	0.614875	0.0190692	0.25006	0.479179	0.469074	0.331595	0.369244	0.145214	0.16004	-0.383792	0.116731	0.279796	0.287206	0.403998	0.379297	-0.0248492	-0.148213	-0.237432	0.441675	0.0250685	0.285376	0.0156743	0.227684	0.238537	0.356375	0.183245	-0.188956	0.153907	-0.011549	0.328188	-0.021844	-0.0529938	-0.0380781	0.54664	0.409042	0.0993349	0.17667	-0.0259984	-0.273413	0.270145	0.571936	-0.00842714	-0.499632	-0.262789	-0.208846	0.108117	0.451436	0.236477	0.0859097	0.040227	0.560894	0.359693	-0.262829	-0.0281624	0.0747487	-0.138363	0.258101	0.328927	-0.0874948	0.446889	0.140463	0.0335331	0.253705	0.101839	0.178969	-0.0262654	-0.114535	0.00626819	0.512972	0.313562	-0.101246	0.418312	-0.0952491	0.107192	-0.0944367	0.574806	-0.071828	0.515483	0.00577671	0.365165	0.410744	0.395532	0.324201	0.421499	0.0385492	0.357463	-0.227414	-0.0792166	-0.209643	0.3963	0.4212	-0.0739583	0.700992	0.330015	-0.23501	-0.364936	0.338004	0.211911	-0.109058	0.292484	0.802943	0.23705	0.308358	0.678501	0.352457	-0.365234	0.322531	0.04903	0.00455221	0.00394531	-0.280532	0.190042	0.210329	0.728054	-0.279744	-0.11812	0.378211	0.251885	1.08494	0.276443	-0.108687	-0.119753	0.193663	0.328758	-0.142498	0.26956	0.141008	0.379952	0.00945463	0.13996	0.120844	-0.368809	0.407015	-0.162301	0.154642	-0.308639	-0.0635738	0.46409	0.166243	0.0461322	0.484218	-0.0714779	-0.368676	-0.353403	0.137718	0.561702	-0.13566	0.567068	0.0748423	-0.073697	0.538843	0.292685	0.215525	0.108793	0.068385	0.404642	0.430061	-0.0508403	0.441653	-0.171361	0.412563	0.176821	0.899194	0.0718936	-0.0964224	0.723831	0.19525	0.0384758	0.1864	0.255755	0.676469	0.647667	-0.0757574	0.543008	0.298127	0.0424486	0.0342586	0.101431	0.161903	0.375118	-0.34096	-0.0850071	0.222508	-0.130462	0.208176	-0.252199	0.0308113	-0.316139	0.419744	-0.086203	-0.0912634	-0.443101	0.53906	-0.017681	0.434184	0.0887227	0.175725	-0.154836	0.670843	0.0847694	0.366415	-0.424605	0.548547	-0.219752	-0.273382	0.397737	0.346968	-0.374356	0.301476	-0.142593	-0.0127214	-0.0862237	-0.270691	0.356368	0.0513923	-0.107849	0.323133	0.191626	0.391847	0.282821	0.189761	0.211307	0.241491	0.00958315	0.199906	-0.584253	0.660818	0.481204	0.0470155	-0.160364	-0.293561	-0.182365	0.51746	0.0559648	-0.00212052	0.591113	-0.0482752	0.396995	0.392438	-0.460915	0.115766	0.143324	0.0774497	-0.125149	0.587683	-0.400836	-0.252438	-0.00243635	0.25708	0.224032	0.274957	0.447264	0.332242	0.0132078	0.373781	-0.154747	-0.482111	-0.167322	-0.0420674	-0.105752	-0.141921	-0.0740806	-0.181075	0.101852	0.212589	0.369532	0.0290818	0.0316805	0.0719559	-0.478034	-0.12279	0.414089	0.181553	0.463147	-0.142021	0.229163	0.0513067	0.511865	0.405161	0.272934	0.339366	-0.0227998	-0.153499	0.0325388	0.580426	-0.369349	-0.142497	0.0620327	0.0328249	0.159578	-0.109657	0.345617	-0.0395442	-0.0992107	0.35572	0.0079337	-0.447978	0.26523	0.121303	0.0720037	-0.0237296	0.0906791	0.296004	0.0451264	0.032017	0.376727	0.625947	0.439859	-0.128276	0.56155	-0.151561	0.176656	0.725251	-0.380695	-0.00245574	0.73266	-0.152732	0.0326984	0.434473	0.113709	0.0499874	0.193978	0.240559	-0.153612	0.0579594	0.308486	-0.199135	0.472594	0.310791	0.737649	0.301011	0.344997	0.621523	0.487347	-0.375558	0.0739241	0.219086	0.435511	0.126087	0.00751046	0.530971	0.0130103	-0.268947	0.348805	-0.0484769	-0.316	0.404023	-0.228758	-0.338725	0.479971	0.195602	-0.159918	0.674529	0.0213676	0.244185	-0.103418	0.166021	-0.225507	0.266816	0.545949	0.335113	-0.167491	-0.0486486	0.243391	0.613569	0.334837	-0.189211	0.506802	-0.18166	0.298079	0.0285017	0.713737	-0.0542512	0.647106	0.410979	0.21291	0.33432	0.350055	0.123291	0.552609	-0.296609	0.561806	0.324768	-0.234985	0.522398	0.129823	-0.143011	0.456897	-0.193967	0.357073	0.318322	0.346863	0.071737	-0.229981	0.303957	-0.24468	-0.131021	0.359498	0.0180237	0.444182	-0.0765207	0.00980777	0.0560905	-0.220628	0.0800727	0.720385	-0.197504	-0.347553	0.296003	0.160941	-0.0701271	0.0756208	0.37943	0.129996	-0.375557	0.171067	0.110857	0.138354	0.170935	-0.0982222	-0.179076	-0.0836583	0.215014	0.409303	0.328764	0.432573	-0.146262	0.406709	-0.169938	0.0442034	-0.318137	-0.0545278	-0.080774	0.207195	0.421358	-0.408953	0.0020853	0.0546684	0.373782	-0.0186524	0.05367	0.29782	0.444302	0.227082	0.382698	-0.22965	0.334133	0.235264	0.345019	0.439741	0.138084	-0.217854	0.314924	0.352851	0.045703	0.332225	0.0846675	0.452478	0.445334	0.157203	-0.211857	0.145403	0.217269	-0.253406	-0.00475639	0.240977	0.651925	0.131165	-0.106367	0.282633	0.298514	0.407666	-0.147918	0.400241	-0.203325	0.482646	0.43256	-0.255693	0.602381	0.016756	0.219655	0.162124	-0.580919	-0.0423656	-0.0198661	-0.25459	0.431632	0.243961	0.509156	-0.250277	0.0334079	0.145802	0.192965	0.314803	-0.268274	-0.128414	0.0839253	0.387327	0.624302	0.462777	-0.00523515	0.2473	0.333899	0.130006	0.316654	0.223436	-0.410693	0.221738	-0.395539	0.305589	0.332494	0.464373	-0.278779	-0.0368929	-0.076922	-0.239209	0.275136	0.113914	-0.123061	0.0105654	0.441935	0.0856852	-0.0577112	-0.0766323	0.0525763	-0.319006	0.230998	0.284439	-0.571258
260	-0.109884	0.934859	1.72285	-0.269764	0.45345	0.394247	0.363199	0.0701682	0.155322	0.889054	0.0366726	-1.25802	0.08406	-2.29131	-0.917921	-0.0342751	0.315111	0.65442	0.194947	1.95149	-0.427479	0.684826	3.96092	-1.94887	0.344042	0.604784	0.332564	0.15498	0.869664	-0.383014	1.03203	-0.248955	-4.79943	-0.169763	0.706161	0.387842	-0.551152	-0.137646	0.278931	-0.147729	1.56284	0.962998	1.16266	0.254421	-0.750866	-0.49888	-0.146946	-0.837198	-0.705149	-0.210097	0.488226	-0.653927	-1.61764	2.91256	-0.0660504	0.82012	0.703222	1.00577	0.306691	0.676759	0.15345	-3.91086	0.106132	-0.156958	-0.207203	-0.398932	-0.250518	-0.696902	-0.663904	0.322008	-1.16858	-0.0435833	0.0408935	-1.25769	0.629656	-0.894613	-1.04201	-2.61561	0.645254	0.834276	3.76562	-0.20148	-0.430527	1.73928	0.434365	-0.00240516	0.456142	-0.551318	0.756345	0.270201	0.673779	-0.27674	-1.95605	0.296116	1.13692	-0.184922	-0.303476	-0.0439207	0.525742	0.425301	0.385355	0.325422	0.397905	1.56022	4.28016	0.741465	0.0389753	0.368056	0.323696	2.68458	0.443117	-0.609506	-0.113755	-0.161157	-0.358029	0.0229038	-0.395405	-0.306608	-0.26717	-0.271212	-0.0418306	-0.0907438	-0.154037	0.473242	0.206593	-0.78165	-1.91659	0.0378063	-0.945283	0.0193611	0.392645	-0.873312	-0.603571	1.10741	0.0237159	0.549335	-0.915126	-1.59991	-1.37497	0.216824	-0.342612	0.102271	3.47989	0.0465511	0.122241	0.583617	0.258063	-0.00809506	0.721559	-1.2985	0.130133	0.432491	-0.598664	-0.558994	0.357045	0.0368974	0.0223704	-0.231204	-0.112298	0.240148	0.552261	-0.32095	-0.471799	-0.196111	0.129804	-0.886575	0.083379	1.87766	-0.575836	-0.0656166	0.242229	0.312453	-0.413188	0.370519	1.05701	-0.570699	-0.757311	-0.988798	-0.770669	-0.073278	0.797359	-0.761527	-2.61902	-0.335995	0.201083	-1.27223	0.0149685	-0.368078	-0.943094	-0.420465	-0.915769	0.419197	0.243534	-1.54946	-0.211056	-0.101563	0.200881	0.0363644	0.267718	-0.0723774	-0.398125	-1.65728	0.175695	-0.193198	-0.748029	-1.02705	0.0852033	0.410117	0.192891	-0.0626207	-0.185899	1.13746	0.452794	0.130475	0.148716	0.541994	-0.286992	-0.158705	-2.26396	0.573383	1.01867	-0.135704	0.490525	0.34481	-1.02136	-0.526203	-0.573299	-0.100117	-0.714767	0.162775	0.558882	-0.521677	0.585182	1.14536	0.369361	-0.157775	0.778759	0.953929	-0.10026	-0.750714	-0.29187	-0.0479515	0.867243	0.0954692	1.24651	-0.00410737	-0.62371	-0.987784	-1.32746	1.31951	0.303534	1.25448	-0.305213	0.414775	0.88575	-0.100927	-0.0358285	0.827877	-0.24126	0.02069	-0.507557	-0.044071	-0.241426	-0.0715538	0.14131	0.0982051	0.707067	0.569078	0.474538	-0.116375	-0.00879824	0.556841	-0.778675	-0.0862285	2.80353	-0.200067	-0.197772	0.65008	0.011664	-0.0834249	-1.07257	0.642965	-0.124055	-0.387195	-0.267755	-0.810673	0.446184	-0.0164644	-0.00252043	-0.207092	-3.82461	-0.904216	0.772767	0.0281836	-0.0722852	-0.618929	-0.392989	0.0970547	-2.53918	1.65278	0.0638615	-0.424285	0.156644	0.679654	0.919084	0.0556396	-0.170507	-0.577636	0.625172	0.195166	-0.109972	-0.089371	-1.12931	0.53419	0.920499	0.318825	0.34181	-0.0437591	-0.740676	-0.396601	0.43113	0.0513308	-0.591487	0.294534	0.051793	3.19897	1.43029	0.461829	0.832339	-0.81208	-0.984008	0.898737	0.726275	-0.899593	-0.537052	0.0965681	0.535977	0.808509	0.0217812	0.395875	-1.0256	-0.298365	0.137754	0.474503	0.151436	-0.562178	0.517951	0.152921	0.0720051	-0.183025	2.30274	-0.503818	2.23521	0.0406522	0.557561	0.149903	0.737068	-0.346396	0.311722	-0.547005	0.158327	0.25279	0.0506626	0.966092	-0.590602	0.480686	-0.329535	-0.176313	-0.110766	0.217229	-1.25191	-0.0605219	-0.526474	-0.170546	0.569285	-0.407229	-1.82939	0.539706	-0.598512	0.511059	0.228445	0.304429	0.424837	1.34143	-0.991691	-2.00831	-0.0528867	0.286563	-1.29224	0.124347	0.0468866	-0.0929667	-0.633569	0.331358	0.157299	-0.389676	0.0615278	-0.372549	-0.475645	-1.27038	3.98105	-1.44745	0.119163	0.847755	-0.183094	-0.882754	-0.111474	-0.804591	0.379738	0.0437466	1.04877	-1.70868	0.132404	-0.47235	0.143132	-0.355817	0.170353	-0.178046	1.31967	-0.478491	-0.0573825	0.74449	-2.71226	0.503386	0.080993	0.364776	-0.562365	1.17584	-0.151918	-0.171577	0.0169696	0.927619	0.662224	0.439214	0.0830581	0.569887	-0.315709	0.428232	-0.544968	0.0424524	-0.0910028	0.197101	0.176941	-0.550755	0.452518	0.33424	-0.492547	-0.0230826	1.12401	0.631156	0.134995	-0.0673967	0.0446255	-0.218044	-0.0282171	-1.66301	0.28325	-0.282283	-0.0150782	2.54862	-0.168681	-1.15943	-1.00976	0.512477	0.325154	0.202322	-1.27655	-0.340526	-0.324454	0.199817	-1.874	0.139428	-0.356491	-1.5687	0.484018	-0.168367	-0.298925	0.409981	0.419626	0.224739	0.252927	0.5746	-1.33133	0.0652406	0.523308	0.380284	0.196959	-0.878156	0.545891	-0.389774	0.0278057	0.10138	0.677181	0.00809069	-2.08071	0.479647	0.0118544	-0.393906	0.114332	-0.130821	-3.17078	-0.439092	-0.876715	-0.234421	0.714371	-0.514263	0.982983	-0.487721	0.197826	-0.0731056	1.28711	0.666444	-0.0628434	0.247933	-0.567762	0.13111	0.278717	-0.281015	-0.388667	-0.265854	0.649854	-0.456961	-0.688805	0.0920785	1.06515	-1.93967	-0.90745	-0.375626	1.26737	-2.045	0.437883	0.883946	-0.291896	-0.259422	0.945706	-1.00188	-0.279779	0.0744129	0.0940553	0.623338	-0.674713	-1.60776	0.763261	0.704897	-0.2929	0.0703259	1.24119	-0.226007	0.782661	0.278615	1.28919	1.94279	-0.00141529	-1.22367	0.284378	-0.563936	-0.253027	-0.0749831	-0.935147	-1.63933	-0.467537	-1.40177	0.200422	0.312505	0.269233	-0.231032	-0.529315	-0.494433	0.293992	-1.40254	-0.105564	0.32232	-0.109266	-0.530573	0.178488	-0.740497	1.24763	-0.644243	-0.226858	0.374946	0.310821	0.875799	0.373936	0.633374	0.560909	-0.670269	0.202211	1.48671	-0.345059	0.492292	-1.37337	-1.91711	-0.0212563	0.779207	-0.111001	0.399327	0.33515	-0.26228	-0.68116	0.37575	1.93475	0.511603	0.771005	-0.696779	-0.178956	0.109981	-1.29653	-0.282663	-0.545669	-2.36037	-1.53272	-0.196268	0.294378	-0.145326	-0.261252	-0.14468	0.194575	-0.0135566	0.200516	-0.0307216	0.0849188	-1.42042	0.596804	1.46642	-0.167111	0.315457	0.635366	0.883686	0.873291	0.473448	-0.0771441	-1.43465	-1.12268	-0.333238	0.0781853	-0.739074	1.39926	0.481852	0.0896216	-0.942458	1.34352	0.822102	-0.793834	-0.553914	-0.170872	-0.171227	-0.216535	-0.158459	0.596554	0.120145	-0.145068	-1.46586	0.172638	-0.553653	-1.23949	-0.582719	-0.252787	0.900046	0.4594	5.89299	-0.672024	0.093631	-0.681705	-0.505059	-0.196442	-0.326538	0.469025	0.06148	0.456519	0.128756	-0.0636988	2.08354	-0.142209	0.00459345	-0.597114	0.137736	-0.370884	-0.732033	-0.378428	-0.397543	-0.341192	0.403728	0.652445	-0.223573	0.561107	-0.623331	-0.502228	1.19843	0.189514	1.63924	0.726782	0.712776	0.467176	0.209227	-0.222623	1.69165	0.37471	0.16564	0.583796	0.00646606	-0.114835	-0.347304	-0.647243	0.0855978	-0.381032	1.32196	0.55909	0.928316	0.237909	-0.767869	0.155113	-0.82056	3.01297	-0.491554	0.14116	-0.904196	-0.0668331	0.893129	-0.461667	0.170222	0.522392	-1.4189	0.271326	-0.743718	0.760437	0.161544	0.757648	0.474614	-1.12241	-1.87436	0.547391	0.0525293	0.488263	3.47242	0.840933	-0.723145	1.67106	-0.130515	1.29244	-0.799246	-0.598926	-0.615651	0.524743	0.920432	0.469857	0.0171487	1.15307	-0.16705	-1.21061	-0.458718	1.18348	-0.0611496	0.330724	0.847618	-0.873997	-0.431196	0.0319086	-0.584505	0.140405	0.007532	0.308432	0.56918	-0.290595	-0.24608	-1.00944	-0.240852	-0.513833	0.557108	0.550817	-0.834028	0.417163	-0.285617	-0.233674	0.926766	0.44032	0.552783	-0.585929	-0.231703	0.150306	0.4452	0.113841	-0.457761	0.588483	-0.797861	-0.630419	0.0271861	-1.00784	0.546495	-0.358994	0.365748	0.130648	-0.918958	0.577379	-0.0417657	-0.878879	0.3088	-0.155015	-0.197828	0.138532	0.581941	0.603867	-0.133382	-0.37883	0.174995	0.407112	-0.84881	-0.446991	-0.585374	-0.140014	0.134285	0.171372	0.0913734	-1.34897	-0.639208	-0.30821	-0.399411	-0.266675	-0.0617213	1.07019	-0.291231	1.31241	-0.896246	-0.558028	-1.10689	-0.471922	-0.134736	0.0952351	-1.28497	-0.607611	-0.201046	0.259616	-0.196019	-0.250979	-0.179142	-1.54693	0.351458	-0.0917805
261	-0.14594	0.380155	1.09356	1.17312	-0.364834	-0.0436165	0.0183029	0.372977	0.260524	1.77118	1.26558	-0.572975	-0.245793	0.894635	0.889449	-0.213797	-0.519544	0.905093	0.259844	2.67262	-0.112276	0.447353	0.560678	-0.862985	-0.917077	0.16392	0.193865	-1.23156	0.242182	0.420845	1.01352	0.183477	1.59573	-0.456929	1.21293	-0.921507	1.13582	-0.102743	-0.684134	-0.215124	2.02963	-0.321473	-0.569778	-0.758672	-0.0111755	-0.0688981	-0.0545963	2.96725	0.253569	-0.148411	-0.130047	-0.608732	1.06909	0.796516	0.151055	-0.866359	0.500455	-0.365687	-1.0175	-1.09619	-1.12943	1.2708	0.112539	-0.15567	-0.29389	-0.968534	-0.766481	1.75761	5.145e-05	0.386513	1.74782	-0.484196	0.0428789	-1.40963	0.926001	0.170424	0.71165	0.896467	0.994395	-0.53292	1.47626	0.491349	-0.190344	0.436206	0.381114	1.02186	-0.28697	2.57543	0.0660658	0.0656559	-0.448073	1.41626	-1.22253	0.394421	1.13899	-0.354714	-0.153587	0.81067	0.356871	0.566281	0.779793	0.256489	2.28313	0.972618	2.47763	-0.398239	-1.71399	-0.533859	-1.4915	0.411641	-0.856091	-0.612651	0.430592	-0.740737	0.905173	-0.0422376	-0.0597173	-0.0791187	0.283793	-1.45801	0.63452	-0.182548	0.356745	-0.564044	-0.603931	0.334263	1.20931	-0.176448	1.00667	0.81384	1.01453	1.97233	-1.23191	-0.471639	-0.816372	-0.215645	1.37255	-0.559279	-1.52213	-0.784079	0.244721	-0.314999	2.47187	-0.76881	-1.0634	-0.682656	1.22063	0.73155	-0.4195	2.29795	-0.173188	-0.201544	0.11606	1.59333	-0.436288	0.052782	0.313789	-0.171823	1.15059	-0.184993	-0.0163961	0.433443	-1.31542	1.51266	-0.748466	0.513284	-0.699136	-0.403691	-0.223167	-0.406384	0.27222	-1.24721	-0.499979	-0.1915	-0.124487	-0.253322	-1.52221	-0.6137	1.04036	-0.204219	-0.62733	0.552146	0.308059	-1.17088	0.291342	0.358319	0.0891548	-1.5672	0.720151	-0.462658	0.0641216	0.569981	-0.902931	1.6417	1.53716	0.498832	0.705725	-0.385373	1.24162	1.00148	-0.142077	-0.283686	-0.000470217	-0.396367	-0.333855	-1.25198	-0.306725	0.380508	0.322708	-0.82496	-0.179611	-1.26775	0.410562	0.0112577	1.87141	0.4652	0.398445	-0.823389	0.5673	0.573368	0.347572	-0.890528	-1.37765	0.371844	0.0438216	-0.120059	-0.671416	0.545517	-0.256659	0.136456	0.935926	-0.0198969	-0.799294	1.8303	1.15824	0.995045	-0.0404494	-0.71424	1.44792	0.320679	0.672036	-0.524614	-0.259804	1.63014	-0.575694	-0.222428	2.02023	0.354242	-0.459356	0.785246	-0.739498	1.79182	0.0453036	1.34588	-1.2865	0.912363	-0.303574	-0.765722	0.667056	1.1762	-0.387427	0.878498	-0.39421	0.183702	-0.58152	0.426125	-0.216791	0.673919	0.0981852	-0.549612	0.470305	-0.838353	0.237546	0.188604	1.59545	0.155972	1.09687	-0.83886	1.46921	0.248202	-0.378462	-0.829495	-0.529185	1.38492	-0.27777	0.738517	0.0762186	0.350913	-0.355378	-0.653694	-1.04573	-0.0192133	0.148989	0.679026	0.133222	2.28706	1.29338	-0.215855	-0.372903	1.12919	1.12858	0.20782	0.0603633	0.628234	1.43429	0.396052	-0.572092	1.28205	-0.394927	0.124228	-0.209752	0.311419	0.0438158	0.21572	-0.0588818	0.646809	0.204774	0.153574	-1.35943	1.35767	-0.659208	-0.151993	1.17543	2.38957	-0.249639	0.993489	1.17324	-0.0595438	-0.123599	0.225064	-0.236767	-0.151471	0.163895	0.0351456	0.279205	-0.355709	0.515238	-0.095186	0.408148	-0.236502	0.515944	-0.356066	0.328943	2.14219	-0.503099	0.626251	-0.394625	0.0469588	-0.437054	1.12631	0.879183	0.30026	1.67984	-1.46972	1.75608	-0.408951	-0.341946	1.22846	0.1028	0.247517	0.443896	0.478601	2.41727	-1.05182	1.03774	-0.104088	0.629833	1.27106	-0.322271	-0.816048	1.45433	-0.668266	-0.893683	0.448798	0.199146	-0.243083	-0.236709	0.388196	0.955788	0.0600246	0.77181	-0.063956	-0.700044	-1.07346	-1.53103	-0.495264	-0.361389	0.137091	-0.434998	0.128299	0.978883	1.03943	-0.0797291	-0.537414	0.122295	0.271146	-0.0122121	1.7476	-0.0738142	1.79178	2.62809	-1.07373	-0.52594	-0.218751	-0.54219	1.38851	-0.706109	2.57387	-0.185009	0.107483	1.95127	1.10508	0.687443	-0.199655	-0.381491	0.0884361	0.172749	0.923176	-0.595573	0.228938	-0.337863	0.0725614	0.436686	-0.442717	0.282169	-0.399528	-1.24479	1.83088	0.838952	0.407268	0.0689037	-0.761081	1.17105	-0.922558	1.77091	0.77072	-1.16959	-0.0885583	0.0274112	-0.900505	-0.00257513	-0.0302446	0.397786	0.427013	-0.540301	0.218739	1.89759	-0.762971	-0.557306	-0.506146	0.144084	0.342421	0.719324	1.18663	0.313987	2.5443	-0.289222	-1.36295	1.40873	1.37104	-0.811851	-1.38592	2.94697	-0.269134	-0.16442	-0.104119	0.797226	1.60309	1.18643	0.57878	2.6857	0.241544	-0.459098	0.0030844	0.335944	1.97332	-0.730735	-0.477118	0.508371	2.12735	0.599369	0.788547	2.22943	1.67572	-0.388838	-0.990761	-0.191743	0.807051	-0.940588	-0.151043	1.3391	-0.396415	0.61904	-0.46257	-0.100046	-0.236508	-0.675922	1.43649	-0.234581	0.924337	1.07342	-0.0552128	0.668475	0.158204	-0.820139	-0.92189	0.0327033	0.216235	-0.48942	-0.921119	2.32356	0.426012	0.420673	0.392077	1.0978	-0.164211	-1.00672	-0.536579	0.496468	-0.811689	-0.37648	-0.0581596	0.61555	-0.359919	1.90402	1.57788	-0.345077	-0.170841	0.331881	2.43462	-0.472942	-0.126935	0.536642	0.141602	1.92391	-0.690394	-0.485229	-0.149157	0.476699	0.679289	-0.0485026	0.37787	-1.32854	1.70721	0.743727	-0.0764999	-0.576848	0.15369	0.320787	-0.164956	1.14896	1.41404	-1.07117	0.393044	-0.0647549	-1.6203	0.472319	-0.555894	1.88597	-0.886939	1.20419	-1.96485	0.316559	0.902126	-0.239864	0.0815075	-1.51131	1.4871	1.91516	-0.0998915	0.153313	1.07867	-1.37714	0.689134	0.36454	-0.928161	-0.520452	0.535856	0.69547	0.277537	-0.166022	-0.0915264	0.202105	0.227241	-1.00662	2.60271	-0.125099	0.394225	-0.596961	-0.503412	-0.303867	-0.375949	0.679997	-0.155756	0.413385	0.0098009	-0.746264	-0.331629	0.227605	-0.824555	-0.551841	-0.742154	-0.715886	1.02129	0.69747	0.865483	1.54876	-0.50288	0.220946	0.6927	-0.870744	0.787316	-1.94341	0.160425	-0.38289	0.491036	0.349925	0.0349558	0.0573272	-0.600014	0.326371	0.46267	-0.0258062	-0.414253	0.936686	-1.08401	-1.56062	-0.919914	-1.31659	-0.190422	-0.978618	-0.201454	0.233755	-0.246791	0.111323	1.11281	-0.867532	-0.243112	-0.865073	1.48395	0.183961	-0.707772	0.871627	0.651594	0.312761	0.243611	-0.571252	0.438971	0.128382	0.492929	-0.00609468	2.06832	0.15645	0.870217	0.984114	-0.819639	-0.595289	-0.182207	-0.613932	1.01227	1.05551	0.38199	0.131189	0.629506	-0.0435224	0.132787	-1.01216	-0.448058	1.7731	0.353067	0.616587	0.192054	0.0663531	-0.68326	-0.124913	-0.517397	0.501386	-0.258267	1.05656	-0.643536	0.373816	-0.768103	-0.847166	-0.65642	-0.207911	-0.290781	-0.870085	-1.2569	-1.49245	1.05153	-0.239661	-1.02673	0.0890348	0.819335	-0.395955	2.07602	0.767056	0.987625	0.373673	-0.470081	-1.16014	0.109273	-0.848311	-0.305446	-1.58448	1.20472	0.967858	1.53564	0.736251	-0.320149	0.252552	-0.480747	0.0148617	0.0343506	0.251084	-0.288142	0.253715	-0.510404	-0.035186	-0.920354	1.05796	0.206762	-0.533482	1.25526	-0.979249	0.326912	0.816104	-1.15495	0.699033	0.141855	1.31986	-1.1258	0.144634	1.37924	-1.39095	0.848742	-0.956657	0.221686	0.396725	-0.459492	-1.01391	1.96277	-1.59936	-0.350221	-0.959605	0.223053	1.2937	1.11668	1.82432	-0.992943	0.189784	1.31041	0.55733	-0.708089	0.761388	1.39086	0.0095615	0.35527	-0.793021	0.0746959	0.14123	-0.719582	-0.0335052	0.974018	2.19301	-0.944211	-1.59901	0.572512	-0.0134684	0.723508	-0.987276	1.22137	0.229929	1.11172	0.952962	-1.18093	0.276674	0.27725	0.0200579	-0.55831	-0.0252071	0.681088	0.129454	1.61345	-0.273434	-1.05864	0.880154	0.89464	0.476691	0.250679	0.299639	2.34239	0.818233	0.912333	0.645846	-0.628774	0.659519	0.861687	0.525495	-0.098015	-0.128173	0.232107	-0.273398	0.941196	-0.165	1.5915	0.440314	-0.792276	0.253009	1.02699	0.572183	-0.413874	0.830643	0.488217	0.0619726	0.362174	0.54731	1.0412	-0.330349	0.671406	1.08647	0.188182	0.298824	0.11042	0.57246	-0.0624913	-0.0551557	1.46432	-0.377414	0.141586	-0.588601	-0.212821	1.12873	1.49675	-1.20927	-0.663226	-0.283435
262	0.97416	0.119178	-0.414046	-0.210672	0.126364	0.556812	0.686783	-0.27678	0.702528	-0.77371	0.130961	-1.85687	-1.38638	-0.151845	-0.899405	0.2095	0.601667	0.101181	-0.00566566	0.801771	0.526298	-2.05175	1.17474	1.00552	-0.224909	-0.926442	-1.76811	0.371492	-0.873992	0.166168	0.0635393	-0.317688	0.240762	1.29618	1.2297	0.157142	-0.862113	-0.139449	0.398298	-1.30038	-0.832345	-0.254497	-0.390353	0.333072	-0.0726627	-1.30703	-0.180304	-0.721818	-2.66935	-0.764036	0.211333	-1.82905	-0.556996	-0.365851	-0.889223	1.00519	-1.11512	0.923343	-1.98684	0.95785	0.71951	-2.12582	-1.59715	0.270936	-2.7056	-1.76998	-0.473395	-0.33305	-1.15314	1.51754	-0.132804	0.436817	-0.440575	0.0500409	-0.701541	-0.937339	-1.03085	0.497987	-1.36179	1.07079	-0.558608	0.331434	-3.05529	-1.42027	-0.465784	-1.2945	1.03917	0.716	0.782045	0.314349	1.08677	0.25612	1.48963	-1.24288	0.557975	-0.305814	-1.44678	-0.391199	-1.40438	-2.57749	0.457037	0.619986	0.0839391	-0.422747	1.1684	0.400015	-2.1909	0.531235	-0.254882	-0.673181	0.260643	-1.57798	-1.30336	-0.700903	0.577143	0.773236	0.451037	0.637288	-0.506615	-0.294938	0.647194	0.494029	0.109157	-0.018135	-0.374907	0.608149	-0.00455597	-0.176473	-0.484762	0.858543	-3.6801	0.305889	0.252974	0.625767	-1.06039	-0.290261	0.268959	1.17977	0.688413	-0.345967	-0.154378	-0.587468	-0.450174	0.308666	0.515268	0.503321	0.469183	-1.23718	-1.3503	0.254632	0.162354	-0.52973	-0.162155	-0.708582	0.630497	-1.79987	1.14335	0.360201	-0.729867	0.224774	-0.175737	0.412881	-1.4475	-0.383868	0.514155	-0.0660052	0.727151	-1.63715	-0.675829	0.0180855	0.116151	-0.385672	-0.286624	-0.766863	-0.0251627	0.570421	0.83078	-0.34571	-0.379519	-0.288288	0.438311	0.531518	-0.410437	0.594726	0.848238	-1.69154	-1.95059	-0.391236	0.435651	0.784991	0.471434	0.401679	-0.730734	-0.664555	-0.341229	-0.227832	0.0923675	-0.354529	-0.134627	-0.205886	0.431463	-1.1955	0.565334	-0.331666	-0.0840922	-1.24047	-2.49553	-0.130423	1.1698	0.440626	-0.879828	-0.0254649	0.444875	-0.109275	-0.663048	0.536403	-0.0647213	-0.427328	-0.554068	0.62733	0.783287	-0.470821	-2.40519	1.26594	-0.460754	-1.79938	0.429159	-2.10605	0.948936	-1.51875	-1.25509	-0.819612	0.0240826	1.08973	0.0985871	0.748767	-0.182163	0.256958	-0.0552885	-0.150238	-0.695446	0.509083	-0.69901	0.00627131	-0.45483	-3.77406	-0.364584	-0.279619	1.00275	-0.598567	0.16477	0.271545	-0.0486452	-0.189792	0.661278	0.313873	-0.267024	0.426355	-0.131486	-0.275344	0.0152561	0.316982	-0.284497	-0.394213	-0.536965	-0.736416	-0.945455	0.739023	-0.62113	1.57469	1.35374	0.321542	-0.901135	0.45093	-0.591446	0.868392	-1.98199	0.583338	-0.598633	-3.36243	-0.707602	-0.415372	-0.715074	-3.08417	-0.473949	-1.10238	0.664044	-1.32212	0.27221	0.241045	-2.36738	0.82935	1.65675	-1.91729	-1.00562	-0.391198	1.08049	-0.734156	1.4738	-0.306344	-0.700981	-0.143388	0.259797	-0.778264	-0.678497	0.421315	-0.0384684	-0.704516	0.0881559	0.374051	-1.28968	-0.29852	-0.73932	-0.332073	-0.0104084	0.774522	-1.31252	-0.546236	0.518588	-1.5564	0.176408	0.847059	1.39249	0.673461	-0.431475	-0.664876	-0.300301	-0.958974	-2.65988	1.08718	0.0947439	0.823818	-1.47996	0.0227735	-0.0313666	-0.551048	-0.901186	0.13054	-3.17856	-0.670612	0.655938	0.454471	-0.449817	-1.10908	-0.0777381	0.733917	0.256588	-0.0932205	0.55022	0.491005	-1.10721	-1.436	0.516358	-0.136727	0.126854	-0.84508	0.150237	0.707356	1.50604	0.250474	0.507559	-0.341634	0.943663	-0.566691	-1.03254	0.251951	0.599815	0.240743	0.47869	-0.0113774	1.62981	-0.475074	1.21956	0.507119	0.265183	0.489665	-0.542558	-1.26466	0.569154	0.423266	0.634225	0.565005	-1.35073	-2.32622	0.457021	0.912492	-0.295405	1.02907	0.242747	0.0514664	-1.19617	1.41691	0.777133	-0.0778811	0.812945	-0.290284	0.859461	1.0056	-1.11713	0.386562	0.4492	-0.296645	-0.040701	-0.429017	0.0486539	-1.04789	-0.0563961	-0.400056	0.496288	0.208362	-0.985694	-0.216412	0.476851	-0.786184	-0.16362	-0.544904	0.682639	-1.92984	-0.284705	-1.09595	-0.490419	-1.43306	-0.589649	0.446846	-1.07074	1.06332	0.352928	-0.381947	-0.433617	0.377917	-0.615146	0.320272	1.32178	0.291928	0.353908	0.628224	0.552893	1.03456	0.398266	0.0303743	0.312258	0.419475	-1.76543	-1.69989	0.13388	-1.58542	-0.463498	-1.1299	-0.512643	0.749286	-0.313492	-0.2514	-1.63883	-1.83345	1.01987	-1.17105	-0.580067	1.96144	-0.294026	-0.365614	0.055858	0.337225	0.665152	0.869287	-0.54185	-0.310417	-1.38617	-0.675561	-1.12149	-0.866244	0.804377	0.383587	-0.566817	2.06385	-0.347366	-0.393971	-0.0906389	0.694211	0.379614	0.49746	-0.409436	-0.427839	0.52142	0.00306394	-0.914505	-0.385137	0.684418	0.372342	0.307872	0.118531	0.448872	0.506488	0.082728	-0.112459	-0.563789	-0.768578	-0.629248	0.257055	-0.323769	0.189625	1.20083	0.366297	0.764567	0.238807	-0.0150613	-0.0224074	0.114229	-2.43978	0.0330411	-1.10847	-1.04171	-0.411641	-0.418984	-1.9205	-0.0660083	-1.30814	0.345651	-2.357	0.558839	0.190351	0.169324	0.478864	-1.49855	0.727571	-1.60362	-0.0343102	-1.1771	0.388919	-1.64696	0.538208	-1.38145	0.910254	-2.31531	0.0546361	-0.814925	-0.000826	-0.759723	-0.322148	-0.805696	-0.320919	0.891627	-0.545631	-1.20969	0.610965	-0.4254	0.576582	0.454059	-1.18612	-1.51845	0.300933	-0.152124	-0.81703	-0.195681	-2.72934	-0.497343	-0.252545	-0.19599	-0.708291	0.0632928	0.716847	0.237553	-0.215085	-3.39824	0.40823	0.305721	-0.464784	0.526127	-1.09861	-2.3815	-0.655057	-0.736664	0.200566	0.0993394	0.0884832	0.304786	0.708078	0.0151458	-1.74368	0.416425	0.897402	0.420268	0.631107	-1.00258	-0.106636	-0.865241	-0.548539	-0.932551	1.56294	-0.744281	-1.30659	0.18194	0.333157	0.0304852	-1.62936	0.417822	0.0278281	0.0652645	0.829486	1.26581	-0.861976	-0.281136	0.264622	0.153879	0.444602	0.246928	0.241356	1.2345	-0.308084	-0.0699692	-0.70297	0.228918	0.710248	-1.68249	-0.38017	-0.787108	-0.974718	-0.778905	-0.0177756	-1.59855	0.279063	0.330699	-0.47782	-0.51783	0.703176	-0.112422	0.0280654	0.479521	0.410777	0.342807	0.458342	0.856657	0.50908	-1.36953	1.46803	-0.582803	-0.412251	0.807456	-0.146434	1.10407	-0.151748	0.40165	-0.233362	0.737372	0.420472	-0.0355788	0.38964	-0.151216	0.892665	-0.0541801	-0.286403	-0.55257	-0.292357	-1.11318	1.00546	-0.611047	-0.00586739	0.632169	0.253128	1.23182	-0.724384	-0.766924	-0.913722	-0.734079	0.0723284	0.283738	0.551199	-0.63786	-0.295614	-0.593153	-0.0978647	0.248987	0.714549	-0.750016	-0.664901	-0.680294	0.756586	0.846889	0.274776	0.805991	0.0751244	0.761226	0.174015	-0.126253	0.28981	1.50842	-1.97334	0.27661	0.585291	1.01659	0.201095	-1.06079	-2.10486	-0.116498	0.428405	-0.0453318	-0.386299	-0.645238	0.368037	-0.045006	-0.267826	-0.662019	0.0864566	-0.327696	-0.658443	-0.321518	0.300594	-0.407172	-0.345343	0.631161	-0.891998	0.543161	-1.48351	0.896604	-0.296623	-0.372931	0.0653398	0.211662	-0.520419	0.0711045	-0.345314	-2.0146	1.68062	0.287733	-0.224411	-0.817787	1.14168	0.15134	-0.0412571	-0.0407311	0.809446	1.14194	0.612853	-1.27529	-0.701896	-0.576511	-0.31133	-2.30394	0.544202	0.397194	-0.606809	-1.05334	0.0851286	-0.289909	-0.317847	-0.579688	-0.0478718	0.109284	-0.372138	0.351102	0.193199	-0.0316637	-0.557347	-0.852605	-0.382487	-1.23884	0.415593	-0.241445	0.656171	0.676482	0.133387	0.610834	0.450213	-0.0929266	0.104507	0.0295901	-0.982802	-0.266214	-1.17803	0.613758	0.239927	-2.70523	0.440742	0.162869	1.21762	0.729245	0.847938	-0.541354	0.596498	0.830519	-0.178619	-2.70987	0.758843	-1.66846	0.120395	0.409399	-2.01597	-0.439902	-0.414799	0.0175905	-0.261039	-0.208253	1.17529	-0.0601759	0.303554	0.479802	0.914699	1.34381	-0.0275177	0.550673	0.0354267	0.340981	0.446794	0.420035	-1.41291	0.230997	-0.875163	0.430354	-0.180452	0.736703	-0.603351	0.670938	1.69953	0.508003	-0.186232	0.633713	0.657673	-0.44211	-0.46224	-1.85969	-2.21252	0.00753753	-0.367288	0.498831	0.083633	0.365386	0.40957	0.627292	0.164884	-1.11457	-0.970811	0.823193	-0.209627	-0.752186	-0.204423	-0.583749	-1.20768	0.317677
263	0.780623	0.303613	-0.0460008	1.09476	-0.344133	-0.0591234	0.6861	0.912917	0.381567	-0.0255039	0.592955	-0.267033	-0.463154	-0.368452	0.0268275	0.895634	0.795165	-0.608027	-0.0889003	-0.0601332	0.436544	-0.806404	-0.686878	0.368703	-0.0463036	0.209755	0.40057	0.999047	-0.251722	0.274413	-0.525288	0.830805	-0.0341887	-0.993684	0.547337	-0.477968	0.0582811	-0.379835	-0.081743	-0.364425	0.0710089	0.54579	0.0710688	-0.159032	0.130715	0.404987	-0.127219	-0.387498	-0.200021	-0.149297	0.453474	0.687376	-0.411822	-0.119428	0.861106	0.840638	0.675174	0.349855	-0.297239	-0.106646	0.0920253	0.301795	0.191082	-0.686945	-1.11246	0.257198	0.275204	0.412459	-0.0576285	0.932463	0.185003	0.081712	0.44483	0.353282	0.410074	-0.0926009	0.766387	0.389452	-0.444853	0.0699819	-0.74083	0.155836	0.309685	-0.108693	-0.180117	0.223072	0.505771	0.174003	0.249489	0.249759	0.046958	-0.402478	-0.0367353	-0.0559793	0.725118	0.0715365	-0.0132749	-0.175495	-0.118158	-1.19931	-0.0575882	0.315318	0.593285	-0.518348	-0.232781	-0.311735	-0.246409	0.61506	0.44783	-0.687363	0.201126	-0.233412	0.242102	0.69655	0.576855	0.442514	-0.493787	0.421863	0.0347993	0.585423	-0.359266	0.510627	0.745607	0.187606	0.670597	-0.0239345	-0.134779	-0.0207701	0.0158447	0.606917	-0.0585126	0.270803	0.15057	0.199271	0.131274	0.14438	0.509979	-0.538988	0.159588	-0.222756	-0.50122	0.508093	0.0480358	-0.279207	0.740393	0.375907	0.348694	-0.0912301	0.289877	0.0222993	0.496441	0.106535	-0.531887	0.13605	0.694193	-0.425358	1.07428	0.109094	-0.454029	0.340854	-0.42127	0.459407	-1.07978	0.575338	0.481391	0.310989	-0.284815	0.00135017	0.0834829	0.0893969	0.268425	0.340584	-0.634696	0.475909	-0.271232	0.805833	-0.274682	-0.529675	0.0773846	1.10913	0.380213	0.411808	-0.1936	0.273728	0.408984	0.0505649	-0.319747	0.327666	1.00978	-0.201844	-0.208008	0.646465	0.0255867	0.357929	0.779142	0.361168	-0.167865	0.238765	0.728588	0.29676	0.4873	0.381265	0.70159	-0.0675564	-0.306711	-0.80871	-0.429997	0.523003	0.418314	-0.0132569	0.520462	-0.308334	1.0438	0.419305	0.458108	0.072218	0.0510603	-0.204884	0.104096	0.358283	0.450819	0.148217	-0.102229	-0.17883	-0.0959649	-0.173003	0.567275	0.0330883	0.255245	0.0891877	0.237259	0.233302	0.518865	0.808234	0.332087	0.482975	0.230281	-0.666066	0.433649	0.148366	0.0102832	-0.552249	0.346214	0.355056	-0.0783553	-1.04368	0.0578631	-0.448488	0.289017	0.184481	0.62236	-0.0805638	0.153565	-0.700558	0.761379	0.528233	0.604848	0.237264	0.775884	0.818833	-0.182988	0.816219	-0.409643	0.907504	0.131551	0.0244113	0.385799	0.0763653	-0.0119966	0.860182	-0.118354	0.896406	-0.394045	-0.153134	-0.338511	0.596991	-0.29068	-0.245314	0.242215	0.000489371	-0.108686	-0.017327	0.524213	0.0409949	0.2972	-0.476233	0.17981	-0.0761453	0.315049	0.254289	-0.137615	0.174691	0.641146	-0.460153	0.0921413	-0.107047	1.03087	-0.39442	0.318094	0.429274	0.532676	0.784992	0.317219	-0.126775	0.0248363	0.099107	0.381465	0.809667	0.0531995	0.802809	-0.328927	-0.219383	-0.115966	0.606384	-0.352786	0.264572	0.0296067	0.158406	0.67349	-0.0973576	0.779617	0.616911	0.191334	0.039813	0.448938	0.550903	0.631606	0.312695	-0.849518	0.824214	0.194821	0.0260973	-0.683496	0.0115344	0.61032	0.649929	0.952778	0.448783	-0.290738	-0.245355	-1.11696	0.203376	-0.931891	0.0289321	0.613338	0.227678	0.318082	0.323681	-0.256295	0.672587	0.445034	-0.216	-0.0503697	0.442029	0.505494	-0.336569	0.0740533	-0.130768	-0.297602	0.514808	0.444983	-0.00378216	-0.157041	-0.0554065	0.00913814	0.309663	0.427015	0.354668	0.752753	0.688314	0.0722834	0.482232	0.335515	0.881453	-0.00283067	0.883494	-0.0561953	0.274399	0.451697	-0.102142	-0.213342	0.842928	0.195699	0.204412	0.589133	0.292237	0.664745	-0.470646	0.0182504	0.381861	0.403485	-0.385914	0.25551	0.551472	0.218231	0.236494	0.68986	-0.171769	-0.175943	0.409185	0.315039	-0.129189	-0.0724623	0.340443	0.283494	-0.113655	0.518971	-0.16157	-0.29441	-0.201832	-0.36959	0.340713	-0.534693	0.332486	-0.150238	-0.273425	0.727461	0.375269	-0.0303769	-0.136657	0.119774	-0.274991	-0.0904846	0.711336	-0.348263	0.831313	-0.0231853	-0.327347	0.566385	0.229304	-0.348719	0.470865	-0.0252819	0.136486	0.722848	-0.1241	0.0462375	0.00450207	0.736195	-0.752085	0.421235	0.131067	-0.226952	-0.755271	0.555851	0.141847	0.953217	-0.00302028	-0.930843	0.468202	-0.266275	-0.0176081	-0.308422	-0.200758	0.118099	0.0451956	0.565194	0.362798	-0.211484	0.0579252	0.874826	-0.522429	0.508288	0.170909	-0.495569	0.35825	0.59891	0.139044	-0.598273	0.203915	0.553201	-0.169072	0.214592	-0.514823	0.315891	0.0269731	-0.117304	0.110937	0.128001	0.432571	0.247382	-0.412354	0.497428	0.795039	-0.84816	0.979372	1.09016	0.188503	-0.239931	0.38567	0.794411	0.235348	0.409126	0.408571	-0.0517895	-0.0652203	-0.0171263	0.0275362	0.498065	0.0743234	0.435344	0.52913	0.709127	-0.0687596	0.0506133	-0.359471	0.129167	0.0705081	-0.0767595	0.186341	-0.503295	0.841885	0.145087	-0.751693	0.561911	-0.195016	0.495002	0.368814	0.59516	0.251362	-0.765083	-0.316499	0.318679	0.357162	-0.165259	-0.22103	-0.274417	-0.0457137	-0.148999	0.424538	0.317208	-0.0604887	0.018837	-0.0278626	-0.640635	-0.538095	0.530264	0.328848	-0.292838	-0.570003	-0.316629	0.313653	0.378428	-0.074792	0.423512	0.816335	0.601222	-0.357866	-0.472989	0.201617	-0.535035	-0.678144	0.508383	-0.0868016	0.35977	0.424274	0.440554	0.234548	-0.0328424	0.0189189	0.129076	0.345888	-0.144557	0.816634	0.452977	0.0573702	0.537332	0.372509	-0.39654	-0.159666	0.216678	-0.162166	0.388475	-0.89883	1.01317	0.561763	0.428299	-0.419202	-0.128241	0.750241	1.22043	0.410685	-0.535127	-0.126837	1.04833	0.0929979	0.505262	0.525218	-0.536115	-0.446081	-0.265006	-0.0986012	-0.264889	0.274261	0.494365	0.340886	0.834669	-0.246994	-0.360355	0.202498	-0.0187265	-0.260527	0.73055	0.112866	0.151883	0.624112	0.193302	0.383138	0.093487	0.524969	0.226285	1.11393	0.36054	-0.261935	-0.227052	-0.817391	0.104397	0.559125	0.232562	0.327043	0.177316	-0.0866892	0.106447	0.327382	0.40437	0.200314	1.04652	-0.0234808	0.267301	0.318632	-0.513973	0.0218527	-0.272772	-0.163738	0.186629	0.237302	0.136616	0.0415864	0.965382	-0.186633	0.631592	0.642616	0.572544	0.0252031	0.944998	0.654315	-0.547798	0.893823	0.667201	0.383801	0.228429	0.428579	-0.379473	-0.320654	-0.27136	-0.503225	-0.506756	-0.353313	0.7288	-0.463821	0.555265	0.482925	0.0462333	0.624998	0.771299	0.782673	0.185061	0.321542	-0.0251315	-0.0451016	0.435123	-0.348037	-0.042021	0.0857668	-0.812489	-0.35861	-0.025573	-0.459335	-0.0561638	0.250218	0.66607	0.731062	0.310195	0.173658	0.143591	-0.128929	0.261013	0.66833	0.683724	0.243181	-0.104861	0.314432	0.273582	0.364372	0.514619	0.349449	0.20769	-0.0677501	-0.33549	-0.522647	0.127458	0.768647	-0.288269	0.316642	0.513249	0.38558	0.219227	-0.0542256	-0.362373	-0.230343	-0.155578	-0.314308	-0.14026	-0.256248	0.364689	-0.497965	0.34243	-0.035183	-0.0621205	-0.00448136	-0.44346	0.222842	-0.730901	-0.692877	0.70758	0.773214	1.104	0.454788	-0.473651	-0.536764	0.151862	0.200422	0.34555	0.202768	0.180963	-0.203999	-0.0492986	-0.263385	0.244914	-0.956568	-1.34904	-0.857731	0.123889	-0.888765	0.530396	0.423043	-0.20484	0.586092	0.564505	0.517121	-0.426176	0.0472964	0.101085	0.226975	-0.55382	-0.137935	0.707241	-0.0774736	1.05289	0.625937	0.99976	0.360733	0.187972	0.7613	-0.285935	-0.0883531	-0.072986	0.318131	-0.375265	0.196306	0.237059	0.511552	0.545109	-0.0760014	-0.407469	-0.279424	-1.20647	0.520512	0.330962	-0.489597	-0.545846	0.00116314	0.143133	0.915647	-0.0367384	-0.401391	0.25134	0.487599	0.906202	0.4069	-0.0750126	0.698186	0.439147	0.635931	0.112229	0.328064	0.702454	0.731536	-0.184845	0.414059	-0.310488	-0.271721	-0.0102755	-0.770368	0.346037	0.17945	0.549628	-0.12365	0.756517	-0.667843	0.486118	0.232172	0.59125	1.00422	0.219838	0.436175	0.344208	-0.204082	-0.0516047	-0.085358	-0.244422	0.15662	0.459844	-0.546951	0.543274	0.429202	0.434026	0.52922	-0.395051	0.437334	0.427017	0.324408	0.0106075	0.169942	0.316188	-0.465091	-0.0741029
264	0.743881	0.253825	-0.652506	0.997527	0.0686956	0.0324084	-0.413428	0.610808	0.154203	1.37137	-0.099952	1.11643	1.08834	-0.513227	0.801394	0.567943	0.11934	-0.49367	-0.837997	-1.30539	0.432457	0.710108	-1.73391	-2.11845	0.545724	0.308186	-1.13141	0.552092	-1.54678	-1.55469	-2.76621	-1.00284	-1.31459	-2.1686	-2.27615	-1.24206	0.926764	0.944816	0.452429	1.0054	1.00849	0.73825	-0.0749084	-1.1554	-0.340211	0.0889754	0.409154	1.25201	-0.109849	0.492112	0.040485	-0.832372	-2.41061	-0.242569	-0.15772	-0.889279	-1.2442	-2.37907	-1.10359	-0.996341	0.433066	-1.81497	-0.462906	-1.37271	1.68447	0.194477	-1.46674	0.0812882	1.41762	-0.557237	0.173866	0.0500359	0.20332	1.87394	-0.303881	0.721686	0.2136	-1.05629	-1.01857	-0.125578	-1.26459	-1.3792	1.06469	-1.28384	-0.652479	0.871962	0.894572	-0.0268586	-1.24298	0.0936449	-2.4245	0.453309	-1.80604	1.49045	-0.381408	-0.293079	-0.152672	-1.18769	0.452495	-0.186141	0.279107	-1.00346	-0.433866	-0.571019	-1.33803	-1.61848	-0.900121	-0.385566	0.031289	-0.799816	0.467326	0.195441	0.627628	-0.0896622	0.204365	-0.870504	0.339329	0.244476	0.512728	-0.329975	-0.655916	0.22623	-0.38746	0.210899	0.718896	0.0887735	0.586878	0.547041	0.730166	1.30499	-0.249997	-0.371961	-1.26218	-2.28883	0.354788	-0.13397	1.27587	-0.232053	0.337033	0.614213	-0.0127757	1.51706	0.178843	-0.25762	0.574155	0.167047	0.164021	0.479032	1.18385	-0.775317	0.632438	0.792051	-1.07609	-0.13712	0.333145	0.436505	0.692199	-0.637154	1.0875	0.182204	-0.349995	-0.26319	-0.614717	0.494644	0.489722	0.534761	-0.827385	-0.0257866	0.258084	-0.217273	0.626483	0.395224	-0.473192	-0.636233	0.544125	1.20979	-0.0375627	0.81174	0.164578	0.0663852	-0.537789	0.638922	-1.24002	0.40068	0.393792	-0.912026	-0.092511	1.00686	0.556503	-0.202757	-0.923016	0.347862	-0.149775	-0.67173	0.149272	-0.394612	0.354859	0.192834	0.758646	0.543295	0.581323	0.456352	0.140313	1.03399	-0.899551	0.433364	0.736314	0.471573	-0.00897974	1.10692	0.293119	0.51834	-0.239775	0.627341	0.0803444	1.07241	0.206066	-0.714237	0.221994	0.268354	-1.45106	0.8368	-0.436212	-0.378194	0.128735	-0.638129	0.267992	0.61524	-1.51072	-1.23234	0.0276242	0.240304	0.634739	-0.984369	-0.141687	0.775131	-0.0480388	-0.53405	-0.681176	-0.529978	0.817557	0.933594	0.287558	0.608574	0.538624	0.48031	-0.575012	1.27399	-1.8138	0.459782	-0.944938	1.31583	-0.893071	-2.12957	0.621644	-0.807616	0.165189	0.183161	0.969656	-0.719541	0.704148	-0.612788	0.15855	0.812768	0.70646	0.22071	-0.0544271	-1.99139	0.4212	0.196946	-1.07889	0.814309	0.449895	-0.0729092	1.14388	-0.910594	0.0720381	0.126488	-0.949571	0.694103	-0.104736	0.751914	1.35512	-1.7697	0.566806	1.11908	1.18035	0.578464	-0.304886	-1.42732	-0.978997	-1.06188	-0.551044	1.20246	-0.810531	-1.10344	-0.159369	-1.06379	-2.82398	0.358736	0.0792738	-0.876659	-0.268204	0.702822	1.46589	0.0592911	0.304217	-0.625093	-0.952855	0.8179	-0.104425	0.0189471	0.8464	-0.0205745	-1.01846	-0.242801	-0.912781	0.742148	0.141459	-0.311954	0.657968	0.653258	-2.83781	-1.22423	0.282033	0.680679	-0.538834	1.42595	0.247486	-0.30184	0.316522	-1.24755	0.258159	0.445928	0.997624	0.14626	-0.330905	0.417978	1.84547	0.685443	0.838747	-0.735082	-0.159393	0.14921	-0.300453	-0.742078	0.167697	-0.258896	-0.802487	0.797084	-0.1826	1.08946	-3.16461	0.277376	0.475149	0.879754	0.643027	-0.564992	-0.615477	-0.895335	1.06041	-0.236255	-0.786465	1.29922	-0.755329	-1.36177	0.0169629	-0.422394	-0.0712659	-0.0495746	-1.55181	0.115927	-0.434441	0.953064	-0.277846	-0.16735	0.0551182	-0.77804	0.279508	-0.313842	-3.91188	-0.972991	-0.222899	-1.11621	0.864457	-1.81423	0.683778	-0.357021	-0.495334	1.32623	0.571494	-2.36637	-0.817177	-0.903396	-0.454175	1.02521	-0.190751	0.728729	0.402595	0.956165	-1.89388	0.431798	-0.170583	0.391679	-1.53291	1.11118	0.330307	0.0511392	-2.34244	-1.85845	0.759881	-0.986091	-0.864426	0.665044	0.847997	0.395208	-0.577023	-0.467397	-0.59202	0.634641	0.652133	-0.807127	-0.117955	0.601527	0.689601	0.37483	-0.314303	1.05265	0.332002	-0.00404381	-0.57777	-0.253892	-1.16805	-1.98538	1.22391	-1.1344	-1.40224	-0.00803321	-2.10774	0.362265	-0.0228675	1.18616	0.873152	1.00511	0.732348	0.776666	1.23844	0.926931	-0.036895	-0.00761752	-0.131472	0.679694	0.526366	0.753517	-0.125331	1.11533	-0.277935	0.0205448	0.955559	-1.33255	0.0274594	-0.430082	0.0309592	-0.744089	1.28502	1.26372	-1.52777	0.472764	1.2615	0.504967	-0.790378	-0.361831	0.0396912	-2.70322	0.641566	0.646413	0.671597	-1.63336	-0.867896	-1.30887	0.780881	0.377083	0.768027	0.715437	1.3285	0.320333	1.22714	-0.711543	-0.0701037	0.248102	-0.3786	0.61692	0.603034	0.967332	-0.969493	0.672298	-0.688435	-0.906433	0.868631	0.578091	-1.1877	-0.936726	-0.161572	-0.272214	1.12874	-1.94183	-0.835711	-0.303804	0.337114	0.467558	0.546161	-0.443714	1.00578	1.86472	1.30604	0.772446	0.240245	-0.273486	1.04848	-0.466955	0.471862	-0.213113	0.376877	1.27868	0.998586	-1.34188	0.416853	0.729468	0.213408	-0.196746	-0.705863	-1.12036	-0.431522	0.198831	1.05252	1.25912	0.39176	0.239065	1.50169	-0.0451855	-1.04031	-0.117092	0.846134	-1.00891	-0.185828	0.45516	0.183459	0.126593	-0.0074596	0.128477	0.398784	1.45968	0.108527	1.06037	-0.15722	-0.81917	-0.619817	0.193496	-0.0827664	-0.916686	0.216571	-0.389892	-0.299445	-0.0367982	0.0612676	1.6222	0.825933	0.622147	0.704572	-0.890254	0.361423	-0.126681	-0.224907	-0.139268	0.616487	-0.425528	-0.0471178	2.03327	0.287122	-0.180079	0.132093	-1.1597	0.740164	-0.159374	0.172177	1.09649	-0.812342	-1.75349	-0.955237	0.608896	-1.41796	-1.15134	0.043633	-0.633526	-0.0152884	0.294028	1.21018	-0.896442	-1.3742	-0.560065	0.978172	-1.52811	0.6892	-0.613497	-0.0944906	-1.41307	-0.282619	-0.559728	1.34047	-1.18693	-0.0832095	0.603617	-0.157056	-0.203716	0.853254	1.56086	-1.07457	-0.625918	0.332116	-0.379828	-0.23172	-0.418573	-0.0627374	-1.03802	0.0144224	0.49126	0.148059	-0.212787	0.595041	-0.44501	1.03039	-1.24492	0.782637	0.502369	0.137107	0.433963	-1.40542	-0.644349	-0.346872	0.670946	-0.142463	-1.37684	0.262477	-1.65148	-0.0949665	0.103864	-0.122527	-0.591284	-0.247479	1.68409	-0.206455	1.00531	1.80427	-0.168272	-1.00986	-0.276182	1.45079	-0.014476	0.425352	-0.46869	-0.062254	0.190173	0.304506	0.595218	0.190741	-0.0643874	0.268102	-1.11174	-1.23482	0.679028	1.39529	-0.614576	-0.60067	-0.688002	0.0316019	-0.304691	-0.0918336	-0.28735	-0.284754	0.774127	0.0040866	0.499798	0.0316932	0.851481	-0.204084	1.49929	-0.347653	0.030222	0.735187	-0.52632	0.136613	-1.12185	0.367144	0.787274	0.403543	0.0160608	-0.0059414	-0.221238	-0.343334	1.07007	1.69278	-0.527486	-1.13539	-0.256665	-0.290352	-0.588997	0.550652	-0.238658	-0.102312	1.12854	0.83837	1.41425	-3.2143	0.273496	0.0376132	0.605985	-0.089255	0.136927	0.0878579	0.424036	0.898864	-0.781212	0.472261	-0.689904	-0.65626	-0.241662	-0.484294	-1.00277	-0.840703	-1.61751	-0.750734	0.899462	-0.650758	0.230516	-0.0267454	0.154131	0.351367	-0.395395	-0.652999	0.856882	-0.210442	0.0944735	-0.123737	-0.262403	0.211343	1.004	1.80138	-1.11233	-0.758263	-0.460689	-0.562435	1.02056	-0.679092	0.519385	-1.39138	0.163168	-0.550811	0.592939	-0.55411	0.908452	0.367183	0.55049	-0.879925	0.844703	0.508525	1.18102	-0.464908	0.713128	-0.466368	-0.811819	-0.352833	0.489141	0.976336	-2.59311	-0.904034	0.237695	0.75826	0.247685	-0.468869	-0.258691	-0.53035	-0.0588151	0.308216	-0.22511	-0.837095	1.25624	-0.275715	0.162901	1.31514	-0.209454	0.793988	-0.452672	-1.38587	0.785752	-2.80103	-1.45872	-0.226795	0.30057	0.601304	-0.06288	-0.51158	-0.996522	0.117278	-0.0959868	0.13239	0.674863	-1.15449	-0.0227623	0.0259776	0.724349	0.01868	-0.624037	-0.780007	0.459085	-0.28534	0.458769	-1.0776	0.531422	-1.36787	0.483714	-0.836236	0.733731	0.567597	-0.979347	-0.134449	-0.544345	-0.201072	0.707782	-0.248162	1.52616	0.23944	0.620351	-0.380574	-0.361541	0.290211	0.437826	-0.0068718
265	-0.125278	0.217617	-0.332779	0.383019	0.142457	0.149185	0.329561	0.0833308	0.155639	-0.304242	0.880908	0.5989	0.25669	-0.656892	1.58262	-0.771369	0.315271	-0.72322	0.0444163	-0.83236	0.0458894	-0.505007	-1.64953	-0.408591	1.22983	1.04686	-0.906468	-0.327405	-0.127084	-0.214466	-1.16092	-0.36033	0.16305	1.29443	-0.429791	0.716895	0.0864957	0.423972	-1.11755	0.15147	-0.116854	0.211838	0.941026	-1.36501	0.122356	0.277075	0.889935	-0.584079	-0.0753234	0.885226	0.403099	0.366949	-1.41005	0.333275	0.323478	0.190185	0.049921	-1.23545	0.651765	-0.963934	0.27938	-1.0907	0.60533	0.596371	-0.987423	0.094267	0.483917	-0.576671	1.13012	-0.821434	-0.624229	-0.225028	0.106699	-0.0649889	-0.0811009	1.02027	0.54204	-0.272058	0.266335	-0.402251	-0.120471	0.677431	-0.0638127	0.252719	-0.517671	0.859842	-0.565163	0.774314	-0.235102	-0.304532	-0.125894	-0.446904	-1.26252	0.329846	-1.22371	-0.513357	-0.116229	-0.456587	1.10406	0.574299	1.18845	0.454749	0.241449	-1.23613	-0.671601	-0.0318743	-0.414722	0.15767	0.862721	-0.0781121	0.00622379	0.515092	0.322614	0.65745	0.220663	-0.883824	-0.440789	-0.0255372	0.820575	-0.725848	0.289359	-0.352949	1.14364	0.123287	0.487764	-0.390997	0.181923	-0.868102	-0.242693	0.100442	-0.527347	0.681524	-0.000352743	-1.00845	-0.197665	-0.253956	0.078561	-0.405121	-0.848608	0.481261	0.534544	-0.0466632	0.560571	0.817637	0.441917	-0.246369	-0.092661	-0.463501	0.544203	-1.26818	-0.192749	1.05876	-0.767385	0.749672	-0.130547	0.336671	-0.474871	0.937398	0.671043	0.135922	-0.814528	0.629618	-0.675045	1.3206	0.007438	0.0280121	1.0527	0.915261	1.36481	-0.0401319	0.133597	-0.584838	-0.502257	0.737634	0.0068941	-0.235508	-0.192576	-0.0778804	0.26543	0.428753	0.733222	-0.532687	-0.107082	0.445333	0.181928	-0.529339	-0.0446109	0.307046	0.0780461	-0.92549	-0.943449	0.325774	0.634188	0.0121888	0.207941	0.555608	0.125797	0.2091	1.23323	0.905256	-0.0983738	-0.218123	-0.405686	0.170651	0.0558357	0.205585	0.761552	0.577603	-0.253818	-1.2902	0.271683	-0.247688	0.446315	0.113846	-0.318184	0.0873183	0.370411	-0.908403	0.670317	-0.57254	-1.07681	0.64046	-0.473457	-0.270051	-0.46089	0.569013	0.506829	-0.137278	-0.654177	-0.791026	0.0723301	1.09828	0.600375	-0.935604	0.249326	-0.115171	-0.211322	0.439884	0.482621	-0.53472	1.16962	0.126317	-0.282184	-0.33752	0.762592	0.0325939	-0.19825	0.23247	-0.598137	0.239188	0.0335144	0.829968	-0.891113	1.31621	0.0322538	0.29088	0.620084	-0.00157787	0.121747	0.125849	0.581592	0.401571	-0.230792	-0.201043	0.893753	1.4459	0.899678	-0.0581222	0.782939	0.519458	0.203771	0.271189	-0.877096	0.44002	0.436294	0.9229	-0.618752	-0.694849	-0.654848	0.203904	0.0234875	0.913433	0.224611	-0.43136	-0.194282	-0.219693	-0.060264	-0.24465	-0.0382794	1.74835	0.583429	0.67948	0.121349	-0.197765	0.443469	-0.920268	0.138287	1.26785	-0.160288	0.710196	1.29723	-0.145083	0.589382	0.679459	0.64775	0.0463533	-0.531571	0.162824	-0.397952	0.191587	1.06075	-0.207525	0.014378	0.0320245	-0.335705	0.675297	-0.44095	-0.33604	-0.326579	0.774065	-0.621572	0.161571	-0.455816	-0.725343	-0.139123	0.379049	0.363287	0.478443	-0.77144	-0.355855	-0.20893	-0.431701	0.486103	1.04343	0.269455	-0.619638	-0.599938	0.477801	0.516304	0.759319	0.213314	0.121953	0.12473	-0.0407664	-0.556601	-0.158818	0.0222947	0.514222	-0.705287	0.186072	-0.206985	0.418138	-1.24431	0.782829	0.443015	0.744244	0.343159	0.532438	-0.633979	0.419138	-0.619167	0.138248	-0.204458	0.152505	-1.46403	0.476688	-0.478743	-1.07316	0.197107	0.63533	-0.337785	0.629324	-0.989172	-0.204249	1.72657	0.978976	-0.297873	-0.607294	-0.248253	-0.54767	-0.948333	1.29037	-1.04984	0.162465	-1.16595	-0.653761	-0.87743	0.448393	0.355777	0.643764	-0.0775864	-0.431602	0.681643	-0.285893	0.121227	0.583253	-0.252347	0.318869	0.574126	0.19152	-0.727022	-0.589315	0.455496	-0.120223	0.406675	-0.164493	0.0785786	0.00688494	-0.197874	0.0852078	0.105247	0.264407	-0.134461	-0.640209	-0.542387	0.301323	0.0620582	-0.643878	0.131628	0.473363	0.473229	-1.22863	-0.665989	0.60084	1.27125	0.0265855	0.517617	0.0540162	-0.220719	-0.398164	-0.657872	-0.341946	0.292401	-0.615134	0.228372	0.217108	0.339714	-0.732243	0.298267	-0.321967	-0.252637	1.14674	0.493369	0.406023	-0.00496514	0.82282	0.835147	0.528998	-0.607051	0.262654	0.652458	-0.632883	-0.625082	0.206769	0.15537	-1.31101	-0.262979	0.361565	1.02764	-0.13184	0.298773	-0.705847	0.160134	-0.516711	0.0370784	-1.14655	-1.06333	-0.216928	0.381212	0.0803917	-1.58712	-0.388734	0.698891	-0.00396814	0.89226	1.108	-0.90006	-0.12174	1.03551	0.0333159	0.579283	1.11353	0.0213108	0.356834	-0.603849	-0.034779	-0.244165	0.396846	-0.076531	-0.0197136	-0.962301	1.04803	0.848703	-0.570908	0.448841	-0.797694	0.128937	0.038563	-1.04604	0.720603	-0.533728	-0.102546	-0.418199	0.799696	-0.6413	-0.674578	-0.135248	-0.975207	0.72749	1.1525	0.209281	0.652461	0.60645	-0.0236668	-0.417948	1.37382	0.577825	0.031943	-0.254991	-1.16322	1.11677	-0.0897396	0.489983	0.27858	0.439198	-0.0437223	0.848547	-0.0529431	-0.919507	-0.179643	-0.318013	-0.656893	-0.300047	0.378119	-0.389345	0.280461	0.070742	0.15578	-0.011847	-0.524423	-0.690523	-0.172425	0.077103	-0.463602	-0.648164	0.490988	0.235561	-0.69831	0.711301	1.28689	-0.0194008	0.908216	-0.379419	0.210175	0.243305	-0.81867	0.103036	0.697445	0.389175	-0.211651	-0.348708	0.307217	1.44048	0.023926	0.0161596	-0.468384	1.31286	1.26146	0.221771	-1.16058	1.24857	-0.256551	0.318637	1.77301	0.104048	0.254528	-2.22801	0.177086	0.506014	0.567448	-0.0641936	-0.59725	0.216097	0.177033	1.17563	-0.240134	0.00595786	-0.154324	0.312605	-0.0312161	-0.761624	-0.766333	0.15259	-0.35153	0.887396	0.0518114	0.671516	-0.223462	-0.244526	0.253146	-2.13005	-1.11567	0.620312	0.829643	0.420102	0.176349	-0.296314	-1.35673	0.508251	-0.726203	0.466392	0.589032	0.352477	1.2693	0.501025	-0.0918983	-0.0980756	0.341216	0.576114	0.497001	-0.0808408	-0.434734	0.156339	-0.0779456	-0.079004	-0.0545768	0.78706	0.161099	0.760569	-1.10934	-0.091652	-0.499924	-0.0511753	0.414486	-0.676007	-0.358193	0.270488	-1.44937	-0.00704813	0.468504	-0.134326	0.890137	-0.0632431	-0.767442	-0.14028	-0.734288	0.775523	0.227528	0.276137	0.272522	0.307071	1.02924	0.740715	0.462995	-0.538846	-0.985187	-0.71412	0.583641	0.366609	0.271132	1.824	1.31285	0.753165	-0.130848	-0.542932	0.496513	0.536606	0.0921853	0.561149	-0.0791527	-0.188528	-0.594176	-0.263067	0.531564	-0.270878	1.21339	-0.182487	0.0692867	-0.362925	0.363262	0.503227	0.299765	0.871001	1.37553	-0.771533	-0.492873	-0.472733	-0.144922	-0.450993	-0.70431	0.909109	0.376497	0.380541	0.763503	-0.591975	0.0504035	-0.442697	0.144684	1.30592	1.35258	0.255756	0.0617867	-0.332943	0.31291	-0.156164	-0.0806596	-0.0314562	-0.0884285	0.383054	0.75802	-0.058759	0.503184	-1.96221	0.0460882	0.232411	0.877614	0.564526	0.0770111	0.198823	0.584657	-0.561442	0.275142	-0.918783	0.346322	-0.968405	0.23094	0.886792	0.241829	0.095457	-0.370178	-0.657869	0.187653	-0.180689	0.204614	-0.0188813	0.405099	-0.558424	-0.283583	-0.279813	0.919423	0.405769	1.39451	0.742743	-0.190872	-0.0637238	-0.376536	1.22814	-0.402219	0.0597801	-0.298056	-1.13366	0.986511	0.41068	0.686745	1.77427	-0.483693	-0.488757	-0.335982	-0.309937	-0.429956	0.108492	-0.894547	1.03741	-0.648841	-0.251418	0.495649	0.185176	0.0373803	0.10838	-0.163258	0.194498	-0.446718	-0.0753303	-0.444531	0.0864783	0.156654	-0.108108	-0.464774	1.06041	-1.11009	0.301845	0.433907	-0.489666	0.351223	-0.393508	-0.0184518	-0.196974	0.0887229	-0.689834	-0.361018	0.158706	-0.0353293	-0.00187681	0.11536	-0.328234	-0.559717	0.143529	0.228169	0.611695	0.335211	-0.584883	-0.607571	0.0603379	-0.653045	0.257597	0.67204	1.29466	-1.27457	-0.603198	1.54837	1.24416	0.503386	-0.554367	0.848987	0.144784	0.552898	-0.329678	0.210924	-0.908003	-0.0833316	-0.285398	1.62112	-0.455514	0.437217	-0.0663157	-0.218047	0.806413	0.244733	1.24465	0.615179	-0.449063	0.0850198	0.463658	0.474265	0.391066	0.109859	-0.524899
266	-1.12741	-0.166945	-0.310574	-1.27676	0.406338	-0.234781	-0.00426532	-1.8895	-0.148026	-0.0114861	0.571916	-0.354109	-1.3663	0.250441	-0.254467	0.153637	0.257055	-0.419201	0.292555	0.253841	-0.113637	-0.737552	0.403248	0.225912	1.28594	-0.145868	-2.35997	-1.16039	-1.08392	-0.075188	-1.6261	-0.00833975	0.634305	-0.884398	0.362582	-0.271818	-0.948612	0.640308	0.62342	-0.102508	-0.658888	0.24718	-0.109384	-0.725109	1.11911	-0.559228	2.43687	-0.176064	0.036591	-0.438691	0.0177272	-2.57408	0.387274	0.0273293	-2.58497	0.13376	0.586058	0.0790236	-1.70738	-0.389166	-0.0787256	-0.780126	-0.823666	-0.329028	-0.679528	-1.12149	0.000190517	0.195499	0.389998	-0.305995	0.117512	-0.165657	-0.215687	0.00968682	-1.34959	-0.186242	-0.0742224	-0.518496	0.133987	-0.183585	0.0521579	0.0177701	0.318716	0.490926	-1.47827	0.10636	0.668709	0.514465	-0.182284	-0.0119678	0.334668	-0.10997	0.0318465	-1.28494	-1.27859	-0.252952	1.15512	0.317574	0.0287401	-0.402309	2.17298	1.43677	-0.587592	0.145581	-0.188892	0.0425152	-0.9421	0.040501	-0.757449	0.915083	-0.227701	0.0010596	-2.69819	-1.54883	0.661254	-0.304699	1.30175	2.60894	0.91858	-2.83333e-06	2.45275	0.168898	1.35217	-0.0876684	0.252957	-1.31973	0.189411	-1.08692	0.433896	0.263783	0.432916	0.12488	-1.28568	0.0629873	0.566653	0.121102	-0.713971	-0.692289	1.56653	0.26504	0.514745	-0.1262	-0.388255	-0.470836	-0.339703	-0.431096	0.187749	0.254712	-0.814528	0.116785	0.745886	0.00361047	-1.28068	1.06066	0.868643	0.00029245	0.356207	2.81935	-0.143309	-0.0131497	-0.136332	-0.797757	-1.66106	0.143453	-1.09578	0.340852	0.063047	-0.022219	1.89791	3.14893	0.227043	-0.815112	-0.345046	-1.46831	-0.0354083	-0.818814	-0.0106062	0.0369045	0.431858	0.449428	0.0503145	-0.0054297	-1.63631	-1.76778	0.133999	-1.08177	-0.367886	0.251276	0.220735	0.249678	-1.41532	0.42649	1.91432	-0.643182	-1.1709	0.188545	-0.323268	-0.719805	2.59881	0.636711	2.15933	-0.011719	-0.69922	-0.0744352	-0.955298	-0.923434	-0.0320521	0.322384	0.0722102	0.286985	-1.12179	1.19162	0.518877	0.533037	0.220345	0.618504	-0.227077	-1.32929	-0.391011	3.02362	0.260938	0.0162454	-2.40589	-0.22729	0.117277	1.32056	0.186723	-1.28755	0.37411	-0.850212	0.430245	-0.870929	0.380356	-1.88565	-0.461019	0.38909	1.6084	0.0545175	0.685709	0.108077	-0.220872	-1.04401	-0.745255	-0.24834	0.365192	0.426014	1.77549	1.19137	0.0988822	0.0261133	0.669619	0.66884	-0.341782	-0.00896647	0.576912	2.62236	-1.59209	-0.834283	0.0704596	0.608799	0.995296	0.0634788	0.234855	-1.21173	-0.759696	0.123007	-0.528254	1.31075	-1.18614	-0.0466953	1.16627	-0.677785	0.125136	-1.69854	0.346965	0.0791827	-0.986233	0.424324	-1.81675	0.193362	-0.14261	3.45336	0.137618	-1.93896	-1.76235	-0.68092	-0.336725	-0.712807	0.228958	-1.17874	0.259399	-0.211754	0.107112	-0.0649406	3.49107	-0.302319	0.220072	1.23858	-0.0746688	1.01239	0.166643	0.815298	-1.83713	-1.39137	0.284026	0.0774046	-1.40215	-1.42135	0.254302	0.335842	-1.26679	-0.0833476	0.466538	1.95472	-1.42122	0.500655	0.381183	0.42124	-1.02051	-1.26619	-0.235067	1.65478	-0.399183	0.189193	-0.378115	-0.470178	-1.01421	0.494555	-0.11463	0.128113	0.107385	0.164489	-0.298574	0.635579	0.455818	-0.75676	0.0156478	0.998086	-0.127354	-2.55745	-1.17781	-0.112278	0.0573521	-0.0337202	1.71758	0.254239	-1.58598	0.956791	-0.662002	0.297596	-0.390686	-1.45829	0.211081	-0.0232848	3.58075	3.39581	-1.46284	-0.770444	-1.00675	1.00249	-1.32312	0.424181	0.0918159	-0.966167	0.327309	0.145964	0.271857	-1.57185	-0.129292	0.287036	-0.441118	0.251562	-0.312914	0.13627	-1.17316	0.597298	0.782268	0.373255	-0.00296612	0.0883458	-0.755135	1.11407	-1.75301	4.02539	-0.995273	-0.536286	-0.499834	-0.172961	0.162783	-0.35058	0.320628	-0.496161	0.107095	-1.89894	1.2915	-1.21607	0.363741	1.62561	0.308748	0.0150275	0.0404675	2.78869	1.39265	-0.0121011	-2.25452	-0.45424	0.115812	-0.315693	-0.436356	-0.278729	-0.467672	1.82384	0.00491508	-0.791371	-0.0909222	-0.198967	-0.42315	-0.637911	1.8385	-1.67742	-1.26761	-0.800188	0.633946	0.836273	-0.183807	-1.31779	0.787003	0.166769	-0.632133	-1.57435	0.286493	0.225557	-0.435496	0.185395	-1.20429	-0.105149	0.925171	0.453766	0.111275	0.0606545	2.13251	1.0405	0.216902	-0.188798	-0.371387	0.673049	0.105881	-0.007872	1.6311	0.546268	-0.786797	0.245693	-1.23938	0.176679	-0.707707	-0.0987752	0.903208	0.233092	3.41519	0.793721	-0.625075	0.885217	-1.56515	0.662121	0.784618	0.341649	-0.885512	-1.27444	-0.302862	-0.413087	-0.42561	-0.0763191	-0.618823	-0.406204	1.67664	0.0501479	-0.0846652	0.595748	-0.047401	0.415351	-0.946329	0.266406	-0.841911	-1.52384	1.18128	-0.452615	0.525795	-0.637416	0.411186	0.134209	-0.450948	-0.0204623	0.103577	-0.804306	0.258972	0.0141073	-1.17742	-0.864186	0.117812	0.205422	-0.0123413	-0.585223	0.358904	-0.675226	-0.036581	-0.10651	0.118038	-1.29097	-0.0855625	-1.11465	0.22852	0.229272	-0.519086	-0.899029	0.57921	0.0130788	0.447765	-0.0627391	0.329555	0.507929	2.18891	0.164786	0.391531	-0.163752	-1.60535	-0.143329	0.45462	2.92425	0.0355796	-1.53554	-0.316751	0.143395	-0.370621	-0.058995	0.391815	-0.0277952	-0.555027	1.27202	-0.0458319	-0.63051	0.228677	-1.14287	0.27387	1.89183	-1.29669	0.102014	0.28768	-0.474134	-0.179734	0.357058	-0.130976	-0.256217	1.91627	-0.0318845	0.931477	0.226142	0.308436	-1.26339	5.07441	4.91367	-0.03024	-0.331543	-0.941821	0.028651	-0.0380527	-0.266585	0.116232	-0.979966	0.50438	-0.408135	0.40588	-1.6099	0.171849	-0.281135	0.263481	-1.36361	-1.04721	-0.426595	-0.111123	-0.0686518	-0.079619	0.288305	0.3297	-1.53606	0.378025	0.400245	-1.08815	-0.110246	-0.115825	-2.35834	-0.264432	-1.38256	0.835011	-0.261819	0.272342	-0.66869	-0.182186	-0.220227	-0.043267	1.26609	0.515223	0.0436555	0.851126	0.0155292	1.05132	0.395075	-0.176531	-0.659173	-0.233155	0.0390087	-0.270597	0.156566	-0.833196	0.175787	0.858466	-1.4288	-1.8342	0.0611675	-0.00224085	1.82635	0.210644	-0.152637	-0.134867	-0.131799	-0.81056	-0.0502648	1.15954	0.524037	0.486192	-0.0590753	0.392156	-0.656686	-0.113151	1.98278	-2.55266	-0.280599	-0.797354	-0.597201	1.57495	0.659562	3.00118	0.203548	0.169265	0.0403392	1.14599	0.182272	1.22099	-0.672169	-0.368428	0.0172961	-3.29584	-0.281684	0.0813046	1.3633	-0.632828	0.425268	-0.394641	-0.129672	-0.995679	-0.989252	-0.359948	-0.73741	0.703264	-0.591505	-0.211817	0.0822385	0.310737	0.504073	-0.48095	0.0966864	-0.552487	0.0463091	0.529915	-1.30076	-0.169868	0.228825	0.13088	0.415499	0.420735	2.44672	-0.781428	0.398702	0.713984	0.762046	-0.0688452	0.216132	0.145513	0.54824	-0.158984	-0.010233	-0.0794033	0.104071	0.392199	0.0828035	-0.951077	-0.580355	-2.14868	-0.857368	-0.100643	2.70161	-0.0048334	-0.509992	0.27573	0.363289	0.41252	0.251777	-0.0415908	1.32611	0.523308	2.91026	1.51828	0.375727	-0.0642326	-0.0134205	-0.286549	0.423537	1.34708	-0.828185	-1.11431	1.47549	-1.01372	-0.402251	-0.81912	0.361244	0.394315	-0.221498	-0.342891	0.563229	-0.0254023	0.440238	0.0892842	0.477623	-1.26693	-0.177561	-1.72497	0.0294569	0.179457	-0.715295	-2.35694	0.502547	0.988825	0.355384	1.89527	-0.0640722	0.346722	-0.293211	-0.206785	-0.774304	-0.354694	0.954545	-0.411046	-0.147651	0.25182	-0.569698	0.471855	-0.049167	0.632425	-0.476582	0.435536	-0.12299	0.216666	0.265912	0.302188	-0.192813	-0.289004	-0.101076	0.545428	-0.0654253	0.426261	-1.16508	-1.41058	-0.43891	0.428457	0.524184	-0.0755363	-0.157076	-0.0556127	-0.720497	1.62279	-2.11259	0.308722	-0.836511	0.768974	-0.794988	0.538026	0.310767	-0.807847	1.24847	0.017437	0.610038	-0.695809	0.11938	2.58727	-1.1253	-0.117786	1.82203	-0.225471	-1.02375	0.427212	0.557955	0.362244	-0.889863	0.108222	0.510865	1.01261	-1.17679	1.91284	0.162712	0.164263	-0.813437	0.121988	0.332059	-0.536235	0.61753	0.157509	0.373171	0.415025	-0.120317	2.70949	0.589255	-0.313467	3.65712	0.0542566	-0.883938	-0.524857	0.163613	0.459527	-0.279368	0.710194	0.321341	0.0811199	-1.0986	-1.16392	-1.10162	-0.275247	-0.186153	-0.218427
267	-0.0589825	-0.418582	0.57856	-0.150524	0.407978	-0.000541505	0.0810325	-0.00303855	0.00597696	0.236924	-0.0645447	0.337497	0.460943	0.470013	0.175633	-0.115386	-0.116532	0.139976	0.282642	0.286541	-0.0690339	0.39542	0.107155	0.0184906	0.105325	-0.0935052	0.127301	-0.0768284	0.266259	0.339928	-0.130469	-0.246908	0.161845	0.218507	0.248201	0.331091	0.06817	0.189366	0.13204	0.268207	0.279965	0.194539	0.20812	-0.463308	-0.429397	0.244063	0.145435	0.439723	0.539857	0.203531	0.0119422	0.0505769	0.18998	0.109315	-0.164492	-0.146616	0.028182	0.294734	0.330983	-0.059843	-0.055985	0.0714975	0.338	0.339219	0.249597	0.222524	0.0999426	0.0190909	0.246791	-0.0490317	0.284466	-0.931982	0.00943109	-0.0441347	-0.0643816	0.27892	0.0247052	-0.109783	-0.451305	-0.124344	0.13071	-0.118656	0.224552	0.0203325	0.0685791	0.167391	-0.237286	0.341509	0.00931749	0.264862	0.0393697	0.330023	0.202282	0.150374	-0.0587053	0.31327	0.0421052	0.0470081	0.35825	0.337869	0.131103	0.00609741	0.167062	0.307239	0.346794	0.221034	0.490204	0.124952	0.0488719	-0.340784	0.255073	-0.390002	0.0498972	-0.205537	0.151792	0.292312	0.115243	0.170236	0.122972	-0.0585503	-0.0441586	-0.140016	-0.126976	-0.0909667	-0.0341935	0.0192992	0.328542	0.0792173	0.256698	-0.266599	0.2716	0.15931	-0.0291984	0.2136	0.0134784	0.0462408	0.0884678	0.26977	0.153616	0.228999	0.238627	0.315196	0.298044	-0.446306	-0.200548	-0.126873	0.0659745	0.106816	0.226682	0.373006	-0.00318803	0.132372	0.323973	0.0551503	0.00169624	0.216851	-0.194519	0.383527	0.472386	0.0769452	0.364948	0.0997456	-0.606672	0.0469372	-0.253361	0.153932	0.256767	-0.303458	0.0619856	0.304455	0.158197	0.0892926	0.419567	0.211185	-0.0433805	-0.216167	0.311608	0.100995	0.354594	0.154667	0.0707829	0.0228521	-0.104292	-0.24778	0.281578	-0.151093	0.183593	0.300811	-0.00850358	-0.335926	0.112665	-0.082427	0.0894747	0.157333	0.00182875	0.101533	0.0732536	0.127375	0.0322851	-0.0717462	-0.171568	-0.0759877	0.160005	0.234211	0.168191	0.275467	0.00665276	0.0842236	-0.0392561	-0.469641	0.093365	0.420553	-0.221517	-0.146647	0.0358432	0.303356	0.15021	-0.347979	0.213605	-0.272725	0.162311	0.188102	-0.0432527	0.239067	0.244745	-0.0290581	0.110408	0.0443365	-0.167447	0.176247	0.0588191	0.27474	0.14981	0.105361	-0.0131069	-0.0179926	0.149338	0.202211	0.408867	-0.0326815	0.423072	0.13963	-0.196298	0.205108	0.112558	0.300365	0.279118	-0.186672	0.0998496	0.176365	0.175423	0.355274	0.306368	0.80129	-0.154304	0.230406	0.115537	-0.216052	-0.0020284	-0.133771	-0.408786	0.079873	0.440558	-0.0850951	-0.123637	0.273752	0.0488781	0.453954	0.231143	-0.2391	0.147612	0.0123086	-0.0504051	0.0390677	0.338346	0.0567238	0.297445	0.46222	0.158221	0.191468	0.124041	0.285306	0.216061	0.108281	0.213788	0.0453799	0.0358359	0.175447	0.201504	-0.0354813	0.257009	0.0272537	-0.0880236	0.342206	-0.115922	0.155781	-0.281012	0.0262885	0.144435	0.315079	-0.293392	0.101916	-0.371262	0.387207	0.244338	0.281836	0.122219	0.0279067	-0.0507186	-0.100386	0.18531	0.547473	0.405456	0.0527567	0.0612636	0.0875122	0.0876835	0.0376958	0.0833195	0.291084	0.0123321	-0.0882217	0.226133	0.188533	0.0262068	0.0306123	0.0479154	0.16962	0.338262	-0.148522	0.108553	-0.0666434	0.0516997	0.243855	0.10052	0.0548796	0.399566	0.223491	0.20863	0.172453	-0.0237407	0.187152	0.476136	0.26357	0.0291567	0.0902446	0.0191024	0.169135	0.121597	0.119815	0.169465	0.154909	-0.121643	0.271173	0.0417792	0.38803	0.0378439	0.521158	0.101426	0.485774	-0.0318749	0.230756	0.273648	-0.422522	0.316212	-0.133557	0.0231782	0.0902489	-0.0553782	0.0172619	-0.0338518	0.156769	0.178704	-0.11413	0.0608329	0.0406655	0.444269	-0.189574	-0.00374225	0.116254	0.179421	-0.236108	-0.12257	-0.0188207	-0.154005	0.233943	-0.0419731	0.340419	0.0311601	0.186018	0.166813	0.171453	0.157506	0.0340529	-0.112295	-0.156311	-0.0180322	0.0685231	0.175137	0.0485662	0.26913	0.359529	0.213213	-0.280448	0.0212657	0.316636	0.0249623	0.241698	0.241593	0.00177089	0.329015	0.370372	0.239835	-0.133903	0.225633	0.339589	0.0177998	0.149026	-0.545741	0.122335	0.413515	0.24933	-0.528048	-0.00669332	-0.519612	0.026402	0.194104	0.230973	-0.133181	-0.290952	0.303894	0.210632	0.31555	0.0705604	0.0770816	0.261218	0.117166	0.014743	-0.171284	-0.100311	0.28649	0.0846436	0.296191	0.249568	0.190799	0.223391	0.00675864	0.22377	0.350979	0.174032	-0.125828	-0.0465052	0.367875	0.35711	-0.0968555	0.389156	0.00712107	-0.0804731	0.133781	-0.0927884	-0.100073	0.477947	0.0627209	0.185371	0.345551	0.210016	-0.0785972	0.188884	0.068214	0.189091	-0.308286	0.178774	-0.0324459	0.272341	0.00732869	0.212361	0.0908742	-0.0650067	0.22984	0.217667	0.00815645	0.362122	0.0717409	-0.0741969	-0.239104	-0.0733147	-0.154349	0.253196	-0.580335	0.270419	-0.0489532	0.262016	0.170329	0.0331236	0.0309035	0.251705	-0.12322	-0.516154	0.180785	-0.0142547	-0.367334	0.0280922	0.105045	-0.0853753	0.339841	-0.064036	0.216839	0.238152	0.319506	-0.199045	0.381673	-0.353617	-0.326743	0.246639	0.262918	-0.179984	0.250203	0.0185148	0.137473	-0.199949	-0.694226	0.285396	0.413287	0.2627	0.221452	0.271986	0.250686	0.133167	0.409485	0.168902	0.285145	0.119554	0.255583	0.0579251	0.41079	0.352055	0.122566	-0.1103	0.259812	0.460174	0.315901	0.0694054	0.139482	0.283507	-0.112806	0.0982558	0.0687336	0.312959	-0.839952	-0.125941	0.157235	0.290728	0.270022	0.271238	-0.0716111	-0.0388684	-0.116982	0.0412946	0.284295	0.202788	0.244065	0.233268	0.335348	-0.319694	-0.22699	0.131498	-0.0551241	0.0675179	0.274834	-0.258433	-0.262761	0.220957	0.259698	-0.171317	-0.142056	-0.0496263	0.0504674	-0.352431	0.349591	0.0809526	-0.300193	0.0376745	0.240376	0.418954	-0.0681284	0.418486	-0.0084486	0.239494	0.0488635	-0.883062	-0.0180889	0.275993	0.551252	-0.00760452	-0.00817387	0.177439	-0.0188088	0.504877	-0.367205	0.0874644	0.0198088	-0.806811	0.0803298	0.105307	-0.329004	-0.15491	-0.261816	0.0163652	0.121882	-0.0934537	0.149013	-0.129691	0.143995	0.267525	0.146231	0.47213	0.186654	0.12833	0.0934305	0.323646	0.198836	-0.112396	-0.0267365	0.018294	0.0567505	0.123367	-0.146758	0.105346	0.144958	-0.073038	0.382789	0.117805	0.442401	0.251779	-0.442751	0.184427	0.03588	0.214257	0.0074391	0.303152	-0.00235183	0.363261	-0.259084	0.31805	-0.237882	0.0993859	-0.458925	-0.334373	-0.0529884	0.308949	-0.53621	0.308647	0.235207	0.00953365	0.202165	0.355433	-0.559833	-0.130594	-0.0258975	0.035497	0.102162	-0.0500292	0.385322	0.102838	0.0529597	0.0366704	0.220027	0.187991	0.00530649	0.0941975	0.205343	0.23235	0.517193	0.35871	0.416329	0.174319	0.182335	-0.070816	0.0930157	0.394236	0.00875314	0.120416	0.279359	0.289413	0.297946	0.389931	0.218077	-0.0295519	-0.193144	0.207149	0.345626	0.0272869	0.149193	0.187244	-0.0907225	0.263389	-0.146408	0.366381	0.281548	0.17618	0.305274	0.313866	0.325324	0.0335725	-0.338669	0.341745	0.258118	0.181568	0.299171	0.0638839	0.190032	0.0108514	0.31162	0.257995	0.126463	-0.333236	0.0696375	0.0883247	0.188169	0.0576501	0.356655	-0.13995	-0.641461	0.265177	0.0122965	-0.0309587	0.250871	0.0379521	-0.431645	-0.0363577	0.242026	0.303798	0.0795626	0.330638	-0.119616	0.0482463	0.0217661	0.121366	-0.076157	-0.366342	0.0375736	0.345645	0.261954	-0.322889	-0.0281359	0.227074	0.090748	-0.269784	-0.0145915	0.0645737	0.546631	0.179156	0.132458	-0.0618175	0.0702033	0.387584	0.169074	0.273813	-0.285552	-0.0411482	-0.0236715	0.300196	0.227159	0.122993	0.216113	0.495348	-0.29014	0.141047	0.148905	0.337482	0.228571	0.101229	-0.206346	0.119655	0.263118	0.137562	0.399466	0.119974	0.0642362	-0.119194	0.102962	0.237021	0.163408	0.0319162	0.326053	-0.149723	0.256131	0.0530793	-0.0172276	-0.0326922	0.230393	-0.0960912	0.0827904	0.0123843	0.135223	-0.222527	-0.0192365	-0.0295589	0.117015	0.226933	0.253257	0.27197	0.232184	-0.252334	-0.0286639	0.414962	0.189134	-0.19488	-0.0435636	0.664633	-0.221161	0.0730346	0.0734972	-0.195266	0.284433	0.18572	-0.121308	0.418775	0.0953081	0.310328	0.301281	0.130154	0.0613229	-0.56741	0.0377056	-0.182368	0.09886	-0.103849	0.0338282	0.123544	0.0781596	-0.0781361	0.267366	0.143341	0.134751	0.257356	-0.496908
268	-0.244032	-1.03425	0.484671	-0.0534519	-0.940695	-0.0600212	0.483151	1.27833	-0.194831	-0.0824129	-0.0902665	-0.312626	0.13143	1.36851	0.321167	0.0254217	-0.279964	-0.853382	0.4218	0.000798833	0.171758	-0.917452	-0.89335	-0.848092	-1.03388	0.660224	0.49856	0.644259	-0.55845	0.543294	2.57432	1.21171	-0.50604	0.464347	-0.361593	-0.193977	-0.760509	-0.612324	0.322806	-0.619683	-0.27614	-0.00432555	-0.666769	0.155295	0.636738	0.776927	-1.11496	-1.21867	-0.458217	-0.883065	0.360102	0.357648	0.846303	-0.0821618	0.422903	0.34425	-0.0569923	-1.59429	-0.145105	-0.714482	-0.0512778	1.14835	0.482639	-0.555785	-1.80573	-0.754694	0.0689915	-0.929756	-1.04137	-0.00843967	-0.0181563	2.61302	0.314522	-1.81634	0.0892325	0.173998	0.601842	-2.39126	0.960526	-0.838064	-0.839178	0.0879808	-0.834297	-0.204802	0.449382	1.45689	-0.720083	0.909842	-0.77554	0.723272	-1.2796	-0.683689	-0.453594	0.0153685	-0.582301	0.536801	0.693427	0.415815	-0.18193	-2.17406	-0.772057	-0.234691	0.211019	-1.20333	0.964949	0.538412	1.3107	1.08195	-0.496922	-0.118281	0.103575	0.502573	-0.526978	-0.955019	0.666117	0.938717	-0.573423	0.34251	-0.45022	-0.109294	-1.83485	-0.0216697	-0.37674	-0.703588	-0.183529	-1.03476	-0.186774	0.581955	-0.864923	0.0235775	-0.692637	-0.362352	-0.852378	0.371436	-1.00646	-0.481677	-0.257445	1.10032	0.0556482	-2.32031	-0.643103	0.281867	0.63911	-0.160649	-0.330291	-0.509417	0.775019	0.827178	-0.415195	0.144654	-0.498185	-0.840744	1.17399	-0.633167	0.169086	-0.738496	-0.19281	0.549856	-0.206219	-0.586949	0.266565	-1.0713	4.03404	-0.554118	-1.05468	0.0595757	-1.1655	-0.969068	-0.932508	-0.224627	-0.563465	-0.401887	-0.257981	0.74738	-2.04553	-0.516923	0.0218183	-0.368322	0.37204	0.867899	-0.534304	-0.730982	-0.283933	-1.31814	0.31874	-0.574591	-0.785339	0.264987	0.981126	-2.89812	-0.741929	0.268544	-0.642844	1.66256	0.94326	-0.633452	-0.392786	0.502184	-0.0349004	-0.17827	-0.257118	-0.0117153	1.14383	0.142827	-0.810156	-1.46607	-0.405235	-0.663488	-0.324803	0.596895	-0.246266	-0.557997	0.293209	-0.374333	0.110398	0.486395	-0.70173	1.71598	-0.21358	-0.372279	-1.10842	-0.00667158	-1.03332	-0.509391	-1.33039	-1.22134	0.93657	-1.50938	-1.6253	0.0599228	0.0751002	-0.037683	-0.521244	0.632884	-0.0184968	-0.321736	-0.435461	-1.40797	0.967826	-0.913621	1.03914	-0.870486	-0.213017	0.821592	-1.57364	-3.20444	1.59983	0.697969	-0.108208	0.37455	1.01023	0.692715	1.80972	0.329311	-0.791296	-0.0837825	0.166199	-0.324404	0.190292	0.355466	-1.14949	1.04883	-0.77089	-0.617385	-0.631208	-0.666365	-0.321256	0.723306	-0.495848	0.549466	-0.749171	0.127265	1.2392	-1.73045	-1.12456	-0.80215	-0.653267	0.884177	0.667476	-1.2163	0.0544898	-0.2217	1.09926	-1.51159	-0.314067	1.20416	0.219764	-0.26981	0.45613	-0.632209	-1.67884	-1.21125	0.488694	-1.00165	-0.780674	-0.428819	-0.449825	0.899374	0.147687	0.593595	-0.452245	0.279958	0.180592	0.432973	-0.188378	0.00988048	0.669969	0.824298	-1.87096	-0.117034	0.65521	0.765667	0.862655	-0.143962	-0.630615	-0.0632638	-0.216238	-0.741908	0.122656	0.599082	1.01689	-0.0760235	-0.00237893	0.533345	-0.146266	0.274246	0.474455	-0.889929	-0.899781	0.427361	0.411737	-0.78588	0.276491	-0.141857	0.160597	0.215771	-1.0589	-0.208867	-1.55866	0.199503	-0.0503815	-0.346044	-0.221697	-1.13966	-0.347071	-0.910816	0.30221	-0.194217	-0.841429	0.0726305	-0.454846	-0.693623	2.21124	1.18789	-0.281787	-0.0936582	-0.836697	0.834285	-0.213502	1.43676	0.984489	0.874275	0.793943	-1.04547	0.909576	0.019518	0.180401	-0.282578	-0.0402942	-1.00448	0.137762	0.480715	0.647359	-0.10405	0.0512981	-0.161963	-0.612424	0.5184	0.212606	-1.85163	0.692943	-0.282077	-0.613064	-0.668126	-0.349459	-0.780456	-0.556492	-0.249248	0.0960912	0.0410629	-0.777324	-0.625611	0.367607	-0.18928	-0.286638	0.371587	0.252683	-0.540313	0.131767	-0.191038	-0.0128017	0.487502	0.306299	-0.335322	0.00197541	-0.078244	-0.156712	-0.777857	-0.79964	-0.243134	0.397002	1.74109	-0.719103	-0.501685	-0.814186	-0.575408	0.870988	-0.458866	1.73002	-0.229572	0.427203	-1.38874	1.61775	0.254546	0.55154	0.787902	1.45537	-0.471548	-0.198914	-0.371317	-1.0725	0.686531	-0.00691346	0.45998	-0.204948	-0.382303	-0.11695	0.1166	2.29819	1.41346	1.40886	-0.0600757	-0.657731	-0.655276	-0.267063	-0.414116	-0.345893	0.834618	-0.812771	0.964423	0.522468	0.497273	0.144329	-1.53894	-0.591035	0.469761	-0.00689982	-0.838863	-0.169563	-1.03993	0.0339172	0.206133	-0.59935	1.37751	-0.615501	-0.373923	-0.255277	-0.224488	-1.07566	-0.344784	-0.0649933	-0.617097	0.221209	1.63141	-0.401712	-0.87744	-0.839208	-0.827227	0.683894	1.03482	-0.555129	-0.793531	0.749508	0.511775	1.95838	1.18873	-0.161555	-0.371477	2.14474	0.768172	-0.857023	-0.120466	0.64268	0.199129	-0.614054	-1.03605	-1.33	-0.38934	-0.124414	-1.07296	-0.844865	0.0465307	0.711266	-1.14067	-0.120589	0.257414	0.0941958	-0.671258	0.155197	-2.21344	1.20548	0.995289	0.0448641	-0.161076	0.0488413	-0.527637	0.827538	-1.32652	0.551785	-0.223431	2.07888	-1.12839	0.932159	-0.114258	0.0440172	0.567745	-0.655121	-0.509889	0.401014	0.0141587	0.757216	-0.835407	-1.7039	-0.384608	0.505933	-0.582079	-0.497941	1.1287	-0.898509	0.447716	0.251571	-1.03023	0.520223	0.17486	0.233143	0.715321	0.165	0.122096	3.10057	0.363306	-0.903102	-0.302358	1.55085	-0.191749	0.380896	-1.19335	0.0485946	0.159638	0.309082	0.557927	-0.232041	-0.129586	-1.65801	-0.104563	0.905955	-0.43995	0.158927	0.13947	-0.680113	-0.345691	0.362419	0.103821	0.487927	-0.596673	0.989971	-1.26578	-0.745665	1.78744	-0.533225	0.392619	0.290878	0.262777	-0.678016	-0.342544	0.78898	-0.0456198	0.264522	0.559852	-0.549429	3.58217	0.256903	-0.949001	0.417848	2.16795	0.218745	0.308392	0.113981	0.172171	-0.0542833	-0.228073	-1.84894	5.68661	-0.0995935	-0.0069623	-0.472905	1.55008	-0.689243	-1.5431	-0.983045	0.551239	-1.18903	0.987711	0.0252232	0.066664	0.518924	0.440182	0.84972	-0.0992658	-0.857665	0.147516	-0.549771	0.703625	-0.611604	-2.29681	0.968567	-0.849642	0.927293	-0.483768	0.123795	0.926084	-0.591077	-0.482882	-0.461739	0.421359	2.26106	-0.47375	-0.0472803	-0.0491644	0.956489	0.00450667	-0.779054	0.673087	0.609391	0.809106	0.355399	1.59412	-0.961262	-0.0627947	0.049893	0.103729	0.446018	0.42449	-0.9783	0.157714	-1.24917	-0.477669	2.72412	-1.04651	0.606681	0.475118	-0.337044	-0.723476	0.007464	0.761926	0.241607	0.792648	-0.561864	0.341336	-0.352016	-0.0297699	0.126974	-0.922041	1.10814	0.739193	0.0850164	-0.182921	-0.0439004	-0.0123308	-1.25547	1.18185	0.208014	0.952808	0.347944	0.474063	0.720178	-0.333987	0.116349	1.63663	-0.084843	-0.061567	-1.20936	-1.20506	-0.465467	-0.271872	0.326943	-0.53577	1.38474	-0.329419	-0.215392	-0.307536	0.0609148	-3.31341	1.71454	-0.67902	-0.988927	-0.639385	-0.417933	0.119207	-0.55731	-0.685088	-0.151188	-0.0843677	-0.962488	1.17394	-0.442781	0.392815	0.846273	-0.473	0.2258	0.642331	0.184106	0.0325505	3.2863	0.904917	0.208256	0.867397	-3.04313	0.673578	1.88402	-0.160313	-0.403977	1.36276	-0.065195	0.692905	-1.06421	-0.0507028	-1.0187	0.168063	-0.288773	0.187307	1.33854	-1.10122	0.937614	1.57574	0.219661	-0.114779	-0.154997	0.473344	1.76614	-0.731677	1.57565	-0.277213	-0.0798175	-0.996878	-0.197172	-0.464953	-0.289284	-0.669956	0.247297	-0.373563	0.464109	0.221831	0.117086	0.609394	-1.83303	0.263239	-0.378518	-0.163641	-0.294123	0.0972173	-0.286308	-0.196284	-1.08254	0.853786	-0.490866	0.136576	-1.02776	0.779641	0.53461	-0.84929	-0.299961	0.296734	-0.82331	0.663778	-0.0467187	-2.20985	1.14886	-0.216669	0.463208	-0.180063	-0.494313	-0.111197	-0.0356387	-0.028224	-0.357441	-0.139098	0.519979	-0.0658532	-0.143247	0.284044	-0.491442	-0.883399	-0.711986	2.01315	-0.440027	0.0564642	0.16432	-0.437585	0.0602228	-0.00821117	-0.0151186	0.058756	1.31593	0.255801	0.395084	0.538974	0.81342	0.232577	-0.36353	-0.126127	0.41382	0.211201	0.480088	2.23642	0.43181	0.448932	1.06365	-0.143659	-0.441936	-1.27434	-0.440621	0.702797	-0.853958	0.180142	-1.54035	-0.583347	2.99131
269	0.525528	-0.193852	-0.952179	-1.43694	1.12994	-0.477839	-0.124355	0.694832	-0.679532	0.712676	-0.299561	-0.254086	-0.97901	0.098165	0.576171	-0.528652	-0.378472	-0.01624	-1.12934	-0.425649	-0.572371	-0.0465236	-1.18415	-0.107576	-0.803657	0.172238	-0.0866106	0.114116	-0.122365	0.732074	-1.22941	-0.0202816	-0.032633	0.954771	-0.916018	0.230087	0.409788	-0.149748	0.381156	-0.174003	0.314012	-0.591171	-0.827398	0.483367	0.493289	0.684143	-1.14404	-1.68181	0.766663	-1.57457	-0.978389	0.205258	-1.87781	1.3618	0.775645	0.412907	0.761189	-0.641269	1.16552	0.048212	-0.220012	0.0922676	-0.787906	-0.659346	-1.09945	0.469343	-0.494639	0.631721	0.598601	0.230979	0.337287	-0.158331	-0.398106	-0.960703	-0.886159	-0.243817	-0.267968	-2.07105	0.86387	0.136247	0.904368	-1.34932	-2.26777	0.84831	0.448157	1.27527	-0.342821	-1.29359	-0.213273	-0.902903	-0.231652	-0.173703	0.217915	-1.1568	0.449968	-1.1189	0.0322745	0.966845	0.336169	0.635142	-0.513207	0.639343	-1.75342	0.99127	1.80234	-2.02033	0.521645	-0.914207	0.134205	-0.325609	-0.477346	0.417609	-0.429882	0.643318	-1.36829	-0.596857	-0.855644	-0.561087	0.991419	0.800904	0.947825	-1.56461	0.206587	-0.433674	-0.201812	0.130628	0.0112265	0.307272	-0.290703	0.553237	-0.836463	-1.12484	-0.417035	0.675056	-1.86064	-0.550015	-0.408814	1.23604	-0.158761	0.421371	0.076918	0.0361488	-0.642342	-0.313821	0.72047	-0.741159	-0.378082	-0.490373	-0.892108	-0.382492	-1.73766	0.736825	-0.202867	-0.848639	-1.57293	0.810216	0.524357	-0.581872	0.830276	-0.069859	0.624711	-0.458211	-0.803777	0.593325	-0.129591	0.666449	-0.146071	-0.240721	1.25899	-0.917617	-0.81572	-0.995509	-0.120375	-1.00335	0.101496	-0.766968	-0.00403798	-0.924946	-0.118557	-0.356532	-0.898908	-0.104548	0.254572	0.39636	-0.237435	0.456162	-0.0838817	-0.349322	-0.934282	-0.411191	0.396152	-0.620455	-0.280375	-0.056594	-0.00586394	-0.574626	0.705605	-0.367026	-1.89048	-0.409904	-0.361865	0.506901	-1.66752	1.47432	-1.71966	-0.428715	0.672158	-0.696576	0.236405	0.569466	0.0190027	-0.34611	-0.523465	-0.12385	-1.13316	-0.322284	-0.0457662	0.37224	0.736579	-0.958171	-0.155881	-0.187506	-0.33474	0.364325	-0.0938707	0.256435	-0.639263	-1.43386	0.841749	0.276384	-0.24766	-0.528494	-1.28603	-0.125681	0.419712	0.669326	0.259777	0.864282	-1.41549	-0.517613	-0.474489	0.545624	-0.0756534	-0.890391	0.256856	0.50448	0.180883	-2.11272	0.276888	0.683001	-2.56124	0.187581	-2.42209	0.22619	0.591582	-1.17614	-0.56302	-0.0266759	0.896848	-0.192145	0.65202	-0.637906	-1.45434	-2.33575	-1.26706	-0.33727	1.28137	-0.937079	-1.23437	1.09845	-0.472645	-0.0689102	0.35113	0.143497	0.838462	0.145676	-1.55924	-0.520732	0.780737	-1.96182	0.476016	-1.09045	0.805596	0.640473	-0.33057	0.457635	-0.463428	-1.70593	-0.90528	0.369976	1.25433	-1.16127	-0.123665	-0.309809	-0.517977	-0.64169	-0.496685	0.128686	-0.30203	-1.20579	-1.44354	-0.579213	-0.566936	-1.19704	-0.378469	-1.64791	-2.27665	-1.05626	0.043634	-1.0271	-1.76138	-0.130803	0.6972	-0.860023	-1.47624	-0.76138	-0.696477	-0.624237	-0.0194463	-0.79126	-0.229623	-0.400752	0.483646	0.545919	0.0128068	-0.312574	0.579263	-0.395096	-0.553715	-0.96852	-0.206203	-0.869684	0.824412	-0.702715	0.490978	0.60484	0.546501	-2.05253	-0.1656	-0.691913	-0.181494	-0.791182	0.0557745	-0.082666	-2.13367	-0.0413877	-1.59538	-0.873467	-1.71354	-0.155551	0.7953	-0.220629	0.414082	0.591023	-0.538674	0.102217	-0.0609286	-0.151664	0.579393	-1.68012	-0.505461	0.202138	0.298991	0.388227	-0.207456	-0.492113	0.368158	-1.25766	-0.695406	0.0685832	-0.837708	-0.92657	0.901505	-0.232823	-1.19853	-0.366839	-1.19041	0.189307	0.232483	0.531114	0.23544	-0.222666	-0.0685159	0.401272	-1.20805	-0.326065	-0.0767274	0.0363064	0.900744	0.205092	-1.06605	-0.330447	-1.70241	-0.0831076	-0.368261	-1.68547	-0.838268	0.355529	0.668888	0.417232	1.4262	-1.05001	-0.609765	-0.341871	0.11183	0.108814	-0.151525	-0.22009	-0.664334	-0.876844	0.683096	-1.74096	-1.1222	-1.11729	0.316432	-1.52114	-0.183067	-0.0570816	-3.04824	0.815771	0.794129	-0.697435	-0.083683	-1.47682	-0.407314	0.0876368	0.585206	0.132401	-1.45122	-0.864599	0.824915	-0.253994	-0.1127	0.511141	0.230815	0.295763	-1.83182	-0.664268	-0.778091	-0.54467	1.1036	-1.38392	0.855764	0.533767	-0.537873	0.295116	0.194878	0.805439	-0.144178	-0.869486	-0.487079	0.313552	0.53218	-0.1235	-1.08033	0.389978	-1.24458	0.646804	0.0582254	0.654966	-0.459501	-2.03423	-1.14347	0.595388	-0.00754874	0.632142	0.111611	-0.19076	0.536074	-0.565962	0.146393	1.24935	-0.468049	1.51356	-0.380196	-0.328637	0.0220949	-0.369396	0.984884	0.522086	-1.24992	0.704479	0.244997	-0.349257	-1.8539	-1.89794	-0.81013	-0.267695	-0.719876	0.0280438	-1.55214	-0.773436	-0.220137	-0.470618	-0.265349	-0.93885	0.0871792	-1.80519	-0.807725	-0.975204	-0.925585	-1.0471	-1.70141	-0.431917	0.76546	0.462424	-0.465985	0.293236	0.620217	-0.441785	1.11106	0.78525	0.224221	0.409666	-0.694329	-0.00170472	-0.432388	0.55706	0.206347	-1.95358	0.382581	-1.05592	0.401484	-0.154546	0.822771	0.146253	0.572884	1.30366	-0.299852	-0.777355	0.533316	0.540463	-0.863969	-0.755587	-0.0981948	-0.0115376	0.797389	-1.97244	-1.4556	-1.50164	-0.0631005	-0.780689	-1.05572	-1.48821	0.733515	-0.995253	-0.443199	-0.305395	0.374437	-1.71122	-1.06583	-0.636314	-0.907774	-0.515372	0.168445	0.675372	-2.36454	0.469905	0.168003	0.51761	0.193328	-0.110872	-0.33466	0.13225	1.14613	-0.310689	-0.192195	0.267501	0.361142	-0.705221	-0.606704	-0.742178	0.450802	0.175137	0.561362	-0.921591	-3.75763	0.789412	-0.584345	-0.954561	-0.424682	-1.70428	0.0980213	-0.707256	0.127904	-0.244083	-1.10111	-0.926487	0.672518	-0.977684	-1.40896	0.0141594	-0.517579	-0.0313853	0.881574	0.0118512	0.582656	-0.881519	0.643032	1.15564	-2.27832	-0.475441	-0.717426	-1.18445	-0.839236	-0.0776955	-0.481352	0.152778	-0.523728	-0.291961	0.0943803	0.630442	1.79569	1.55277	0.600631	0.527159	0.999228	-0.413875	0.166451	-0.397954	1.01988	-1.51824	-0.530161	-0.191111	-0.135815	-0.560335	0.175306	-0.682872	-0.377895	-1.16944	-0.356738	0.308445	1.1359	1.18601	-0.493609	0.855925	-0.15305	0.805902	0.0691206	-0.053644	-0.187513	-2.62057	-0.882189	0.1904	-0.375227	-0.856288	1.13422	-0.0649576	-0.177346	0.8328	0.00865332	-1.03058	-0.6638	1.19778	-0.609008	-1.72845	-0.782702	-0.434483	-0.0143396	1.26061	-0.188664	-1.16547	-0.244427	-0.488548	-2.18969	0.704922	-0.941746	-2.33103	0.310907	-0.63213	0.272207	-0.212305	-0.784257	-1.03271	-0.785587	1.00602	-1.64499	0.517527	-0.842972	0.704938	-0.368848	0.0219132	-0.844554	-0.696854	-0.850946	-0.134869	0.373418	-1.19728	0.319045	-0.475234	0.081251	-2.01515	0.676196	-0.760322	-1.05137	-0.609874	-1.08526	-1.29809	0.691898	-0.52134	0.53144	1.4672	-0.903181	-0.855664	1.80753	-0.822414	-0.90464	0.381959	-0.378586	-0.74337	-0.60457	0.799635	-1.55111	1.04801	-1.21313	0.285285	-0.794511	0.306503	0.305207	-0.687249	0.434722	0.179326	-1.15066	-0.172987	-1.59823	0.670757	1.43864	-0.185707	1.04187	-0.429118	0.359406	-1.18288	1.04527	0.45983	-0.462555	1.44122	-1.42877	0.484658	1.08112	-0.167762	0.736234	0.218659	-0.545269	-0.89585	0.702631	0.620831	0.508868	-0.0518862	-1.37403	0.43076	0.305343	0.695998	0.772062	-0.482506	-0.62545	0.669434	-0.585583	0.365945	-0.228601	-0.284247	0.358185	-0.340285	-1.00696	-1.10064	-0.147524	-0.846168	-2.14275	-0.530552	-1.13142	-0.469369	-2.11667	-0.0952259	-0.749565	-0.293369	-1.14232	0.425835	0.398443	-0.333383	0.474152	-0.451592	0.88388	0.0863696	0.316417	-0.918716	-1.72022	-0.417143	0.0695785	0.0768762	0.085693	-0.155779	0.355502	0.780035	-1.37024	0.46177	-1.86719	-0.114674	0.193511	-0.098083	-0.245771	-0.727438	-1.80417	-1.53749	-0.55818	0.483806	-0.39977	-1.8147	-0.42622	-0.925419	0.0795394	0.299388	-0.249095	-1.85944	-0.0658822	-0.258878	0.573107	-0.0388759	-0.541117	0.883207	0.944226	0.998917	0.512641	0.847728	-0.254551	-0.118265	0.501958	0.0109155	-0.173562	-0.803197	0.518253	-0.145982	-0.633628	-0.559061	0.333133	-1.08008	-0.162083	-0.126582	-0.727471
270	0.664175	0.0190216	1.39963	0.186658	0.202153	-0.696056	0.535277	-0.788902	0.264516	-0.514044	0.818882	-1.13314	-0.577328	0.155238	0.365263	-0.325492	0.270193	0.0260604	-0.074954	1.04931	0.515641	-1.99528	0.68722	0.901759	0.411207	-0.233308	-1.96949	-0.263392	-1.63781	-0.191862	-0.0625417	-1.81937	-0.797351	0.0578033	0.968171	-0.352217	-0.436236	0.503011	0.527682	0.30333	-0.377499	0.296128	-0.413022	-0.253984	0.452369	-0.401956	-0.171601	-1.02258	-2.12032	-0.0084522	0.690541	-0.407083	-1.68279	0.655041	-1.94569	-0.128264	-1.97683	0.98706	-0.850942	-0.133281	0.756667	-2.52729	0.0500404	0.0974554	-2.33059	0.402863	-0.321279	0.225991	0.571933	0.560695	0.180544	0.377807	-0.995147	1.00806	-2.09352	0.183158	-1.22674	-0.119224	0.208929	0.256878	-1.19401	-0.157919	-3.00115	0.93079	-0.739171	0.252281	0.4644	0.129805	-0.991754	0.273501	-0.584324	0.738189	0.873334	0.116644	0.803783	-0.0412796	0.0491764	-0.0233522	-0.698742	-0.967727	0.296205	0.276271	-0.22765	-1.00527	0.390162	-0.773042	-2.12743	0.624425	0.633409	0.350764	0.266095	-0.739669	-1.52466	-1.50242	0.40433	0.380162	-0.00448284	0.591751	-0.15402	-0.39569	-0.822157	0.469634	-0.162306	-0.0005324	0.101601	-0.328401	0.216005	-1.30379	0.368046	0.262385	-3.34315	0.524045	0.0625784	0.358728	0.360834	-0.731749	0.600788	0.565115	0.57455	0.176343	0.527579	0.733111	0.116454	-0.426108	0.686307	0.420441	0.529959	-0.290769	-0.00377782	0.595901	0.46093	-0.725922	-0.695258	-1.71102	0.395636	-0.896685	0.299672	0.351969	0.0981317	0.158246	-0.419261	0.144011	-0.409974	0.169245	0.423094	-0.483282	-0.01166	-1.9718	0.216322	0.515619	0.40807	0.057047	0.288211	-0.773285	0.024438	0.597774	0.65385	-0.0768746	0.163371	-0.136082	0.583145	-0.424348	-1.66762	0.520043	0.86061	-3.12764	-3.33759	0.433168	0.843819	0.0249344	-0.363378	0.207585	0.287488	-0.0252931	-0.321324	0.3719	-0.352874	-0.022794	0.522836	0.118441	0.635488	-2.26999	0.38873	-0.414702	-0.494565	-0.443077	-0.746511	0.663044	0.254751	0.69672	0.150914	0.39669	0.318514	0.512438	0.0341142	0.585443	-0.304672	-0.838785	-0.59899	0.230971	1.12411	0.740459	-2.63556	0.164111	-0.0718307	-0.63727	0.819462	-1.58902	-0.00555192	-1.54738	0.315827	0.0475005	-0.189073	0.2765	-0.0090313	-0.163748	0.600814	-0.145678	0.216141	-0.81213	0.684366	-0.0170006	-0.672552	0.189855	0.333007	-2.22428	0.277589	0.460548	1.11398	0.532119	-0.355247	0.657717	0.371108	0.0007542	0.558748	-0.145797	-0.504571	0.0384006	-0.0527495	-1.93039	0.47082	0.106371	0.196686	-1.76062	-0.150919	0.451528	0.550986	0.123398	-0.907708	0.492614	-0.227084	0.522674	0.451884	-0.118517	0.456482	0.693526	-2.5444	-0.13314	-2.22195	-3.72281	0.196211	0.291334	0.624911	-3.05251	0.104887	0.141215	0.0669491	-2.34284	0.284509	0.272768	-1.71042	0.260963	-0.329642	-2.85242	0.282681	-1.78484	0.418225	0.5605	0.832648	0.60117	-1.71347	-0.228491	-0.748519	-0.0241977	0.456828	-0.0669206	-0.578391	-1.35193	-1.97374	-0.180919	-0.788345	0.199293	0.649089	0.33221	-1.14063	0.441334	-1.0741	-0.897396	0.229863	0.346251	0.252101	0.413969	0.818724	0.783911	-0.746604	0.0716125	0.447079	0.77965	-1.55338	-0.208066	0.333974	-0.0582773	-0.74456	0.130352	0.763904	-1.29771	-1.82294	-0.240599	-2.00557	-0.0236401	0.111915	0.401031	0.564658	-0.520562	-1.2971	0.744864	-1.03707	-0.0321954	0.109213	0.844946	-1.10729	-0.969192	0.70884	0.726661	0.453624	0.362607	0.308421	0.481191	0.10153	0.360025	0.302001	0.610063	0.15475	0.237569	-0.808077	-0.578541	-0.175926	-0.324376	-0.00067432	0.579338	0.241917	-0.439498	1.30848	-0.427918	0.31805	0.662871	0.724288	-0.566732	-0.0937508	0.588246	-0.755853	-0.0284586	-2.80747	-3.41528	0.477388	0.486426	-1.69662	0.0191303	0.230126	0.707323	-1.92254	-0.84244	0.189266	-0.51538	0.124758	0.27478	0.478129	0.111707	0.555699	-0.284927	0.799262	0.446559	0.25617	-1.36607	-0.340687	0.153574	0.547432	-0.343478	-0.532334	-1.39458	-0.507958	0.194092	-0.141111	-1.51005	1.05458	-0.0356604	0.0841395	-2.34828	0.089895	-1.28663	0.175659	-2.13258	-0.106227	0.165425	-0.0499898	0.432438	-0.0807896	0.362517	-0.519196	-0.490798	-0.538223	0.69653	0.795008	-0.258401	1.13857	0.600702	0.23812	-0.278299	0.113129	1.00126	0.190896	0.767415	-0.548561	-0.971294	0.105284	-0.213907	-0.884386	-0.436189	0.0395746	0.900115	-0.644026	0.771565	-0.432496	-2.40162	0.487681	0.409305	-0.614147	0.860179	0.154865	0.353696	0.179048	0.64429	0.33882	0.742925	0.24636	0.818502	-2.47683	0.497242	0.0570394	-0.698219	-1.02331	0.74946	0.412101	0.558632	0.115202	0.596917	-0.79733	-0.438633	0.237373	0.50279	0.430749	0.290599	-0.463151	0.814609	0.473302	-0.877153	0.514679	0.00233562	0.26667	0.965494	0.0383946	0.313694	0.461107	-0.723237	0.139885	-0.0856652	-0.104419	-1.1306	-0.236372	0.513682	-0.259829	-0.00981752	0.304455	-0.0767744	0.306865	1.24157	0.291394	-3.13343	0.272905	-1.63083	0.402398	-0.666757	0.0182306	-0.297868	0.0760097	-0.800071	-0.00210188	-2.83159	0.887605	-0.474251	0.271732	0.797278	-0.782778	0.816409	-1.25301	-0.195548	0.269361	0.544016	-1.05445	0.245305	-2.02769	0.707974	-2.51877	0.355478	-1.02639	0.957866	0.30678	0.272832	0.38698	-0.0317412	0.376775	-0.623934	-1.95464	0.0378793	-1.54391	0.353184	0.373248	-1.83835	-0.215062	0.607239	0.466388	0.00708032	0.376176	-2.67879	-1.49945	0.489445	-0.232268	-1.52123	0.306539	0.471564	-0.0876202	-0.712911	-2.18723	0.253536	0.109707	0.651094	0.512225	0.364072	-0.347325	-1.1984	-0.507751	0.435412	-0.335822	0.18853	-0.995811	0.26608	-0.865266	-0.190517	0.566938	0.54231	0.513356	-0.242734	-0.665812	0.484857	-1.89584	0.737944	-0.315984	1.06677	-0.00612455	-2.35474	0.613943	-0.00996246	0.105668	-1.00386	0.736934	0.48521	0.324167	0.629765	0.195318	0.122055	0.737193	0.70092	0.274111	0.186099	0.0334403	0.179967	-0.37681	-1.9727	0.804265	-2.6171	0.072251	0.867766	-1.88491	-0.347652	0.163141	-0.796969	-2.30259	0.360149	-0.478513	0.398667	-0.119659	0.147075	-1.84772	-0.971813	0.17997	0.128223	0.272845	0.313111	0.550346	0.222045	0.640193	0.0438788	-0.6137	0.408581	-0.84596	-0.275241	-0.0921882	-0.367458	0.406236	1.0149	0.956863	-0.06345	0.283834	0.0568928	0.139124	0.746338	0.577627	0.575537	-0.536762	0.259641	-1.64121	-0.969908	0.195758	0.0162265	-1.02977	0.407802	0.559446	-0.774665	0.34068	0.256329	0.0474852	-1.44778	0.331965	-1.23183	-0.142896	0.188322	0.213342	-0.190264	-0.43196	0.368339	0.758569	0.534294	0.26909	-0.493492	-0.858325	0.206789	0.319515	0.0808101	0.161281	0.863869	0.391904	0.175652	0.00148392	0.922169	0.754581	-0.406985	0.732862	0.2796	0.307111	0.965999	0.265824	-3.20273	0.205162	0.888797	-0.262989	-0.209927	-1.48415	0.0831298	0.0869314	0.553895	0.683189	-1.39323	0.65314	0.203959	0.0690978	0.754708	0.614459	0.0003354	0.941482	-0.528621	0.267169	0.41803	0.496574	-0.136812	0.249137	0.43709	0.698654	0.320554	-0.680104	0.798846	-0.790302	0.717252	0.35812	0.132842	-1.83986	0.378373	-1.13555	-0.101382	-1.32127	0.355605	0.874023	0.639957	-0.453908	0.419051	-1.4465	0.174905	-2.92812	-0.509551	-0.155363	0.557842	1.18272	-0.126027	0.296156	0.490769	-0.57731	0.859165	0.570544	-0.319029	0.53282	-0.523234	0.427703	0.48787	-0.149158	0.246371	-0.410804	0.791012	0.471571	0.0855247	-0.260676	0.201506	0.782438	-0.102251	0.29107	0.0132146	0.280162	0.312234	-0.0180366	0.68774	0.421781	0.294518	-3.09285	0.113224	-0.315577	0.530947	-0.395652	-1.99788	-0.281305	0.620968	0.288524	-0.512493	-0.718921	0.0673237	-1.28385	0.0372872	0.175849	-1.9957	-0.890624	0.473781	0.0558644	-0.295091	-0.229156	0.289454	0.384806	-0.0868161	0.168029	-0.0313654	0.414463	-0.438407	0.29728	0.0338844	-0.10975	0.265466	0.682718	-0.939748	0.408428	-1.04467	-0.0998411	0.488108	0.304266	-0.251837	0.553219	0.410883	0.324296	-1.56351	0.745218	0.69414	-0.409238	0.84307	-2.65715	-1.37062	0.616004	0.773494	0.460537	0.487207	-0.119001	-1.01852	0.18056	0.214333	0.0860376	-1.10682	0.132739	-0.0779413	-0.346728	-0.113136	0.0589869	-0.800839	0.435449
271	1.04284	0.271922	0.221112	0.231659	-0.283171	0.20398	-0.0284503	0.452877	0.434327	-0.0560142	0.31005	-0.823226	-1.23655	0.776716	-0.175327	1.04963	0.256113	0.441074	0.16121	0.472554	-0.0255099	-0.243031	1.05312	0.586343	-0.203919	0.394909	0.619402	1.43355	0.825811	0.548637	-1.29943	0.894951	1.04036	2.72122	0.370944	0.198123	-0.0174008	-0.29026	-0.61134	0.182387	-0.43907	-0.0160296	0.210954	0.988386	-0.563574	-0.143752	-0.750483	-0.339567	-1.33022	-0.998607	0.741319	0.0611766	0.598413	0.109532	-0.0797057	0.000750363	-0.225349	1.41111	0.0588088	1.68987	-0.294803	0.610086	-0.262933	-0.903535	-0.956936	-0.313207	0.680946	1.17223	-0.0947115	2.44524	-0.0345224	-1.33855	0.962522	0.294499	0.770553	0.0884314	0.547958	1.57162	0.201158	0.462541	0.220126	-0.74108	-1.08084	1.54265	0.0426376	-0.850157	0.799297	-0.565342	0.872356	0.165996	0.937582	-0.0994088	0.724176	-1.19586	1.73937	0.703193	0.730761	0.678017	-0.293686	-1.69049	-0.880282	0.368041	0.802382	-0.234065	1.72946	-0.263255	-0.197241	0.833326	-0.111273	0.162449	0.064916	0.119035	-0.783985	0.705221	0.266403	0.415571	-0.3013	0.370991	0.154826	0.978263	1.07138	0.673284	0.856045	0.773077	0.240909	0.977517	-0.641354	0.373305	-0.277925	0.942706	-0.131052	0.0301678	1.88104	0.962593	0.690611	0.624542	0.0480698	2.55214	0.176735	0.395119	-0.657518	-0.0209818	0.270439	-1.10691	0.10906	0.715471	-0.168247	-0.89106	-0.925635	0.709605	0.669228	-0.885835	-0.804077	-0.327137	0.896873	-0.475907	0.972229	0.136378	-0.290441	0.640223	0.135949	0.0892235	-2.90217	-0.045724	0.543325	0.0970606	0.417606	-0.732693	-0.257871	0.730041	0.224292	-0.373643	-0.554497	0.0544315	-0.574656	0.736587	0.438058	0.281761	-0.689318	0.0414187	-0.191213	0.0327238	-0.0340461	0.00654944	0.196359	-0.0148849	-0.651401	-0.0238178	0.218334	0.559349	0.998013	0.707525	-0.113176	-0.304344	0.540529	0.161024	-0.839824	0.0375808	-0.337964	-0.80344	0.855638	0.150098	0.769678	-0.82707	-0.719523	-1.05364	-0.359307	0.0391572	0.942598	0.403033	0.14704	-0.533402	0.826373	-0.270549	0.441252	0.203261	-0.114641	-0.520926	0.729978	0.613025	0.412447	0.477696	-0.217113	0.596098	0.422865	-0.0852283	0.151959	-0.749918	2.25985	0.0827846	-0.635231	-0.965997	0.63201	2.58251	0.374172	-0.105938	0.244166	-0.190459	-0.0543201	0.621849	-0.896603	0.240658	0.922758	0.0759939	0.199506	-1.95856	0.578986	-1.97361	0.977134	0.99387	1.28083	-0.416111	0.65806	0.46569	0.453365	0.986884	0.462893	0.45543	0.281757	0.767126	-1.26822	0.652604	0.422742	1.13622	-0.319031	-0.453827	-0.441028	1.76181	-0.232748	0.826278	1.74481	0.219765	-0.970964	-0.482692	-1.78767	-0.392529	-0.690593	0.162174	1.98604	-0.479201	-0.400363	-0.48591	-0.840634	-0.213373	-0.474117	-0.968187	-0.42522	0.180615	0.154251	0.843735	-0.983509	1.15431	0.476286	-0.393772	-0.421938	0.289074	0.855044	-1.24755	0.51796	-0.4787	0.355412	1.09544	-0.0418852	-1.65896	0.00757722	0.368884	0.639678	0.60743	0.353799	0.468796	-1.46003	-0.065873	-0.919336	0.685996	0.609723	0.0743941	0.214945	0.0059736	0.892843	-0.26147	0.437795	0.936737	0.837432	0.579369	0.420733	-0.609232	0.202162	-0.784707	-0.936877	1.14703	0.218905	0.6285	0.0360917	-0.596526	-0.0500226	0.274678	0.363854	0.258337	-0.596295	-1.01855	-1.41481	0.25748	0.56942	-0.219511	0.492554	-0.191058	0.194924	0.405863	0.123188	0.0229152	-1.0973	-0.744245	0.333726	0.180934	0.117976	-0.957292	-0.486746	0.0859759	0.826455	0.397165	0.829039	-0.318193	0.056467	-0.778643	-0.0076544	0.559094	0.478618	0.643528	0.949531	-0.308229	1.88807	-0.504941	-0.101933	0.605497	-0.555003	0.146519	-0.54747	0.516836	0.797579	-0.259324	0.203184	0.687648	0.386214	-0.575079	1.93166	0.673745	0.663157	-0.294108	0.671823	0.216029	0.303124	1.02036	0.685007	0.492339	0.691876	-0.382979	0.992499	0.656803	-0.586887	-0.127765	1.76555	-0.214837	-0.0267937	0.364218	1.60888	-0.343377	0.193997	0.222005	0.456522	-0.0587037	-0.0395226	0.0277206	-0.602699	1.22617	-0.226971	-0.935245	0.694924	0.724656	-1.3514	-0.897578	-0.349347	0.92897	-1.62224	0.37668	-1.24311	0.99548	0.231254	0.455105	-0.340755	0.514174	-0.988637	0.781235	0.195088	0.779646	-0.264689	-0.647546	-0.303846	0.923515	0.673252	-1.13294	0.2762	-0.472379	-1.49641	-1.01952	0.211645	0.0958062	-0.0125132	-1.35678	-0.467	-0.393158	-0.451872	-0.507034	-0.39892	-1.13401	-0.569421	-0.0713669	0.378051	-0.184777	0.242338	1.90339	1.00561	-0.0545105	0.829891	0.39133	-0.381955	0.128335	1.34181	-0.334522	-0.278682	-0.424919	1.0568	-0.254444	-0.235426	3.44387	-0.0545012	-0.467332	-0.314219	0.641369	-0.124729	1.55489	-1.07024	-0.865084	-0.168807	0.158121	-2.70562	0.905794	0.859791	0.529555	-1.21022	0.564052	1.84401	-0.942882	0.183817	-0.236208	-0.662393	0.0417633	0.578525	-0.881	0.353686	-0.81369	1.02515	0.705772	0.874073	0.880136	-0.425514	0.51986	0.134144	0.636184	-0.060315	-0.00740464	-0.471644	0.605672	-0.877573	-1.64746	0.236242	-0.841081	-0.353283	-0.0173041	0.0346258	1.48417	-3.17142	0.210935	0.0582838	-0.155509	-0.696694	-0.256197	-0.685668	0.0191211	0.487521	0.687838	0.478581	0.00353098	0.801236	-0.964286	-1.15236	-0.425454	0.701397	-0.227408	-0.571964	0.0142766	1.03059	-0.173038	0.918756	0.758436	0.677138	0.679415	0.437068	-0.57267	-2.53547	0.0153628	1.08433	-0.164604	-0.24168	-0.511506	0.617336	1.22235	1.06601	-0.855602	-0.769098	0.832674	-0.322878	0.430551	-1.59632	0.978016	0.325959	-0.276271	0.824022	-0.505876	-0.681167	-0.163572	-0.361681	-0.383499	-0.310646	-0.186256	0.693023	1.01832	2.06707	-2.94034	0.0513887	1.01871	1.07483	1.15034	-0.75931	-0.610791	-0.173155	-0.294718	0.354616	-0.126814	1.44887	-3.72507	-0.258321	0.099331	-0.20778	-0.17384	-0.0855891	0.367605	0.0579626	0.0381766	0.730421	-0.052062	1.05938	-1.76391	0.614886	0.314253	-0.601178	0.537121	0.894505	1.38533	0.474044	0.757555	0.128371	0.106494	-0.341844	-0.539279	-0.230356	-0.134359	0.876677	-0.249721	0.0917723	0.370254	-0.222717	-0.338964	-0.188111	-0.128971	0.228924	0.211912	0.443339	-0.0058668	-0.221699	0.434721	-0.211166	0.757833	-0.878567	0.824294	-1.00356	0.0847081	1.06341	0.968292	0.94834	-0.0642077	0.835583	0.348502	0.611747	0.306885	0.453359	0.421437	0.926047	0.455731	0.402872	-0.507672	-0.593609	-0.123325	-1.12293	0.282929	1.00062	0.814487	-2.99614	-0.963993	0.781209	-0.824021	1.06277	0.520581	-0.472205	0.372292	0.843208	0.398461	0.477989	0.937007	2.22434	0.0166839	-0.0168879	0.754884	0.0019912	0.0175692	-0.297574	0.693019	0.811665	0.436318	-0.481891	-0.960435	0.64585	-0.0519906	-0.230109	-1.25578	0.305816	-0.439969	0.0776216	0.896596	1.34809	0.359582	-0.370003	-0.558226	0.5107	-0.159432	0.0794456	-0.0572285	-0.524284	0.169967	-0.56392	-1.13816	-0.365579	-0.180444	0.614507	0.509586	0.904089	-0.294425	-0.456007	-0.55071	-0.603282	-0.997763	-0.13754	-1.18737	1.36601	0.581734	-0.186524	-2.04025	0.290704	-0.622144	1.30264	0.0879882	-0.403108	0.455454	-3.17555	-0.129103	0.816186	0.362396	-1.13977	0.881057	-1.51738	0.0352148	-0.55652	0.167381	-0.642371	-0.0954774	0.913932	0.943932	-0.344906	-0.0391445	1.30579	-2.65181	-0.672079	-0.229346	-0.264513	-2.57341	0.007931	-0.0848095	0.331241	0.656989	0.491772	0.835139	-0.10645	-0.107645	1.27771	-0.484589	-1.01577	-0.366316	1.13044	-0.652778	0.785244	0.488117	-0.370991	0.318998	0.0379455	0.27444	0.0865325	-0.899825	1.84005	-0.354288	0.222227	0.343636	-0.610215	0.548653	0.432906	0.691925	0.233759	0.886416	-2.08066	0.226046	0.205551	-0.098914	-1.00958	-0.339211	-0.549817	0.62582	0.414576	0.56906	1.03274	0.334516	0.454451	0.820447	-0.560761	0.575105	0.50927	-0.0561048	1.17126	1.03455	0.736489	-0.199373	-0.376951	-0.232191	0.116999	-0.00190664	-0.211209	-3.08992	0.475636	-1.54768	0.702758	0.0478855	1.21602	-2.33411	2.01478	0.774996	0.938244	0.149307	-0.248009	0.507882	-0.199358	-0.0558965	0.985358	-0.141819	-0.0234614	-1.3725	0.359176	-1.44964	1.0922	0.663182	0.134745	0.336559	-0.19914	-0.554595	0.826697	0.0627974	-0.290423	-0.0339494	-1.17736	-0.330695	-1.73006
272	-0.0512058	0.42021	0.209348	-0.42857	-0.463459	0.555798	0.27652	-0.320322	-0.0334545	-0.0664177	0.192151	0.156383	-1.00284	-1.15535	-0.28583	-0.360312	0.165872	0.0338302	-0.470327	-0.0965663	-0.0688827	-0.1607	0.189044	0.390111	-0.260678	-0.373974	-0.593528	-0.084518	-0.597116	-0.434352	0.500189	-0.0326409	-0.290643	-1.86788	0.601318	-0.298057	-0.382049	0.024886	-0.0623495	0.0631682	-0.0956487	-0.534871	-0.582715	1.22398	0.292359	-0.221791	-0.0580699	-0.830044	-0.165929	0.0915698	-0.137303	-0.931654	0.132956	-0.547024	0.142113	-0.0650643	-0.2526	0.323462	-1.08545	0.668173	0.13373	-0.357177	-0.0822732	0.0274876	0.103554	-0.182405	-0.025162	-0.255353	0.18718	0.329604	-0.383659	1.2472	-0.134111	0.914717	0.0672116	0.267273	-0.216405	-0.217781	1.50597	-0.0747208	-0.0611055	-0.0167713	0.168969	0.076703	0.0142316	-0.426518	0.370787	-0.289978	0.191019	0.0209226	-0.326564	-0.261197	0.059603	-0.788314	0.177391	-0.203615	-0.356678	0.278207	0.449309	0.209511	-0.305533	0.112542	-0.0635041	-0.00235364	-0.85411	-0.0663243	-0.896337	-0.152148	-0.134819	0.879619	-0.850533	0.400871	0.193176	-0.439233	-0.0500682	-0.872322	-0.405333	0.0813187	-0.294682	-0.438353	-0.142072	0.0226003	0.10952	0.0944886	-0.491782	-0.00427052	-0.181027	0.0809996	-0.0483284	-0.32453	-0.0273752	-0.102325	-0.34506	-0.255867	1.33561	-0.268046	-0.406498	-0.972414	0.0688898	0.335278	0.426132	-0.558685	-0.432427	1.33005	-0.573834	-0.175525	-0.00068794	-0.40145	-0.02967	-0.98931	-0.50119	-0.530784	-0.582423	-0.0821018	0.00496618	0.100258	0.08639	-0.278779	-0.195457	0.188404	-0.292384	-0.0532287	1.5742	-0.378547	0.498207	-0.407739	-0.550173	1.03157	-0.210851	-0.696359	-0.166805	-0.0686716	0.279256	-0.325187	-0.269427	0.0194535	0.105457	-0.0263553	-0.232277	0.302993	-0.080617	-0.105364	-0.24482	0.521633	0.193229	-0.336589	0.0940265	0.192037	0.0083494	0.602623	0.534758	-0.234561	0.0107452	-0.605814	-0.361347	-0.565237	0.379838	0.237508	-0.27756	0.506036	0.408137	0.0183755	-0.123461	-0.874864	-0.467505	-0.826875	-0.516458	-0.293477	-0.0284499	0.882251	0.222371	-0.814437	0.0187275	-0.518727	-0.405141	0.169192	-0.410955	0.397421	0.455601	-0.278389	0.486779	0.461425	0.545	-0.253658	-0.215127	0.0389574	0.126375	0.445832	0.508805	-0.170304	-0.691879	0.013498	-0.105071	-0.105142	0.503719	0.376032	0.1467	-0.239601	-0.168409	0.347804	-0.8589	-0.40185	0.334189	-0.364404	-0.704564	0.157372	-1.32214	1.111	0.381462	-0.0369652	-0.357827	-0.460766	-0.361908	-1.06318	0.0266876	0.0759012	-0.45776	-0.0905167	0.16592	0.190716	0.386061	-0.124374	-0.19574	-0.332508	0.395953	-0.387371	-0.312803	-0.234357	-0.0954684	0.00366534	-0.218666	-0.297746	0.509593	-0.045868	0.086687	0.192791	0.0474186	-0.791442	-0.438623	0.17578	-0.26689	-0.663131	0.0898309	0.0870071	-0.170647	-0.158495	0.00017282	-0.349046	-0.302153	-0.00218874	0.634682	0.627415	0.176726	-0.107396	-0.206846	-0.0741975	0.321274	0.00876507	0.658203	0.0383174	-0.296936	0.047161	0.829459	0.102987	0.0460149	-0.0413561	-0.24659	-0.208592	-0.03404	0.0103718	0.687855	-0.812364	-0.904885	0.12962	0.0582415	0.109386	-0.112909	0.144833	-0.204819	-0.353109	0.250797	0.0052662	-0.0930585	-0.283913	-0.10997	0.161913	-0.740966	0.0570871	-0.731727	-0.216012	0.0363375	-0.120995	-0.336043	0.143457	-0.00749914	-0.261584	-1.39081	0.171882	-0.674905	-0.263535	0.564442	0.149623	-0.776163	0.0747057	-0.302859	0.571196	-0.183635	-0.336463	-0.705593	-0.0016963	-0.455886	0.128144	0.143999	-0.318665	0.145091	-0.784136	0.0717572	-0.664123	-0.0765177	-0.156877	0.0635441	-0.570457	-0.355208	-0.0207438	-0.383166	-0.316322	0.154252	-0.459285	-0.388056	-0.0157271	-0.482371	-0.358563	0.333645	-0.0616857	-0.240971	0.605333	0.0258749	0.307052	-0.0580381	0.0477443	0.515834	-0.0711554	-0.397304	-0.396256	0.279698	0.419293	-0.206682	0.0636326	-0.590676	-0.00330598	-0.160166	-0.316695	0.260277	-0.327915	0.140684	0.0129275	-0.492597	-0.588704	-0.365488	-0.375275	-0.517245	-0.0067466	-0.0632553	0.322117	-0.285724	-0.941791	-0.163089	-0.23313	-0.324225	-0.22789	-0.308183	-0.475124	0.104806	0.3776	-0.224833	0.222999	-0.102205	-0.108069	1.08993	-1.30843	-0.773926	-0.454172	1.42486	0.0281422	0.0593036	-0.609651	-0.655895	0.0459975	0.119302	0.448664	0.209198	-0.293125	0.100994	-0.461658	0.0952673	-0.183201	-0.0114273	-0.123683	0.205913	1.31799	-0.13917	0.265393	-0.0553737	0.028847	0.0195672	-0.494199	-0.138155	0.126026	-0.235774	0.336339	0.873435	0.0546556	-0.55991	-0.00805354	0.465895	-0.571136	-0.247785	0.113145	-1.20954	0.236612	-0.437652	-0.0947279	-0.165725	-0.077979	-0.267829	-0.211613	-0.256921	-0.258585	-0.910371	0.134095	-0.299788	-0.768503	-0.513256	-1.21664	-0.269174	0.353481	0.244625	-0.176831	-0.339134	-0.754617	0.366317	-0.824338	-0.175086	-0.0782036	1.66951	-0.0336857	0.336365	-0.317248	1.80364	-0.294015	0.109967	-0.0428757	-0.10564	0.348822	0.394161	0.497992	-0.0232323	0.769573	-0.444622	0.392296	0.0286989	-0.0399493	-0.181025	-0.498382	-0.0513364	0.298547	-0.538886	-0.0842962	-0.474369	0.512458	-1.21671	-0.0102257	0.0128281	-1.26912	-0.25269	0.537614	-0.390332	-0.156165	-0.13692	-0.21421	2.86205	0.346371	-0.108276	-0.107877	-0.487387	-0.331145	-1.05736	-0.133705	-0.494581	-0.707304	0.264324	0.391583	-0.820209	0.0919963	-0.715208	0.590806	-0.404229	0.169265	0.298139	-0.00601204	-0.625377	-0.326081	-0.462805	-0.349924	-0.404137	0.0958234	-0.353097	-0.0398046	1.76845	0.768019	0.0500744	0.149662	-0.181796	-0.255301	0.0803282	0.128787	0.156994	-1.33936	-1.00685	-0.750831	-0.00654892	0.0739133	-0.549464	0.00078304	0.349872	0.353483	-0.320767	-0.174486	-0.202304	0.394059	0.348896	0.432381	-0.418594	0.0623695	0.053749	0.0126194	0.0621591	0.816851	-0.109275	0.0747217	-0.0244275	-0.602359	0.600439	-0.157369	-0.0339581	-0.221634	0.049169	0.596145	-0.832934	2.92919	0.554014	-0.107916	-0.295184	-0.130943	0.0613111	-0.272391	-0.10011	-0.183684	0.982523	-0.535302	1.26924	1.81153	-0.128294	-0.375134	0.384355	0.102087	-0.0266694	-0.851133	-0.0190104	-0.282892	0.128545	-0.322675	0.0545681	-0.826746	-1.39384	-0.669881	-0.927026	-0.186211	-0.529442	-0.311537	-0.703928	0.446335	-0.186512	0.196975	0.17973	-0.0313442	-0.457174	-0.0620139	-0.0302571	0.617264	-0.662996	-0.307601	-0.502295	-0.147975	0.97491	-0.381403	-0.270606	-0.43245	-0.221849	-0.774186	-0.0869458	-0.162633	0.167326	-0.319522	0.170428	-0.1043	0.269724	0.255344	-0.191655	0.125193	0.793945	-0.174788	0.123321	-0.178767	0.220645	0.671411	1.68098	0.603269	-0.343522	-0.77559	-0.172387	-0.72735	0.0205726	-0.554019	-0.00346304	0.0581545	-0.522771	-0.448181	-0.517476	-0.495805	-0.189	0.0382572	-0.822681	-0.282841	-0.533564	-1.09473	-0.496099	-0.599727	-0.0052845	-0.431061	-0.372328	-0.113616	-0.482722	-0.387798	-0.128289	-0.17826	0.129089	-0.514614	-0.208093	-0.127571	-0.47084	-0.0648302	-0.168493	0.348673	-0.0125999	0.53363	0.400281	0.0650593	-0.34774	-1.29594	-0.018273	-1.1027	0.235124	0.229536	-0.0236546	0.00849442	0.167584	-0.705404	0.281965	-0.0972586	-0.515822	0.036523	0.383681	-0.566563	-0.186033	1.49787	-0.570976	-0.136259	-0.531167	0.383376	-0.389324	0.387596	3.31825	-0.755691	-0.136939	0.0285975	-1.20548	-0.323261	1.31909	0.45597	0.113734	-0.116507	-0.393415	-0.287288	0.232375	-0.524562	0.243099	-0.656329	-0.703288	0.674841	1.20854	-0.373492	-0.723688	2.06496	-0.394257	0.0909005	-0.944613	-0.0889078	0.175998	-0.143256	-0.636227	-1.35392	-0.160526	0.670571	-0.584551	0.0423926	0.472138	-0.165778	-0.108647	-0.219818	0.0871253	-0.16051	0.39725	-0.00814242	-0.517847	-0.150484	0.266632	-0.157328	0.640466	-1.06841	-0.178818	-0.0603638	0.106289	-0.242121	-0.197184	-0.975221	0.206192	-0.118729	-0.0431446	0.34132	-0.0258154	-0.805059	0.237343	-0.34733	-0.162523	-0.307296	-0.59161	0.0844606	0.33685	-0.0862659	0.309102	-0.463409	-0.385123	-0.190672	-0.226749	-0.137122	-0.244689	-0.192831	0.106108	-0.106156	-0.0711203	-0.0174257	0.44637	1.16189	0.255054	0.0767387	-0.146798	-0.03786	0.282403	-0.612147	-0.819283	-0.265398	-0.789032	-0.271571	-0.194865	0.387631	0.128142	-0.827553	-1.01566	0.289724	-0.183331	-0.327769	-0.208651	1.42242	0.20917	0.16261	-0.276455	-0.249854	-0.419574	-0.226808	-0.0168096	0.0332679	-0.0519678	-0.388666	0.569143	0.123963	1.17842
273	-0.0799075	0.618174	-1.00557	1.02406	-1.0514	-0.0164049	0.381301	0.346065	-0.049626	0.5741	0.848346	1.26975	-0.0599502	-1.07583	0.407478	0.964713	0.818564	-0.219623	-0.438975	-0.336012	0.610895	0.453357	-0.829017	0.293728	-0.297617	-0.0536574	0.0820683	0.388691	-0.297723	0.670671	0.111901	1.27967	-0.413471	-1.67127	-0.0584771	-0.118651	0.618746	-0.416527	0.374723	-0.310967	0.347707	0.114752	-0.457566	-0.621255	0.227164	1.34532	-0.0189961	-1.00598	0.646189	0.0161155	0.0600441	0.802145	-0.609218	0.873274	1.07525	0.605206	1.64662	-0.185144	-0.59297	-0.910206	-0.0360611	-0.274474	-1.31644	-1.57936	0.0270327	-0.549512	0.741106	-0.33577	0.370379	-0.0599178	0.615068	0.0394427	-0.213834	0.113938	0.569666	-0.0287753	1.00727	-0.232456	0.870296	-0.319772	1.20991	0.67286	1.34838	0.427775	0.515371	0.367707	0.217536	-0.185928	0.0843551	-0.769432	-0.024092	-0.59773	-1.0686	-0.521017	-0.147739	-0.944873	-0.474086	0.113748	-0.701983	-0.666522	-0.736366	1.1141	-0.0284374	0.105361	-0.412985	-0.261229	-1.23615	-0.363041	0.561505	-0.403919	0.478654	0.0389645	0.901912	1.37333	0.11812	0.22114	-1.41787	0.131844	0.40857	0.846759	-0.36918	0.901376	1.29229	0.201228	0.748566	-0.609185	-0.066337	-0.302792	0.00485307	0.551814	0.71422	0.838846	-0.517013	0.241247	0.65755	0.390133	0.0890181	-0.884383	-0.0722748	-0.18962	-0.411224	0.432343	1.23061	-0.100667	0.614802	0.222337	-0.191913	0.759829	0.32767	-0.0742544	0.566167	0.00879849	0.387026	0.530108	0.227577	0.179361	0.754299	0.241448	-0.348365	-0.226465	0.211064	0.8052	-2.03932	0.804347	-0.0226927	0.433838	-0.192441	1.3461	0.743551	-0.38634	-0.258255	0.543498	-0.80347	-0.135485	-0.12049	0.88706	-0.403581	-0.412673	0.0848427	1.11721	0.289462	-0.0640542	0.70111	0.302972	0.0421813	0.996358	0.0888123	-0.53401	0.965795	0.234232	-0.539743	0.454292	-0.373096	-0.594744	0.174561	0.839765	0.480114	-0.615277	0.737423	1.39473	0.53792	0.851435	-0.291488	0.462041	0.0986358	-0.530776	-0.330225	0.779837	0.299527	-0.17832	-0.290894	-0.532348	1.8212	0.26167	-0.0177737	-0.519014	-0.215759	0.156524	0.748476	0.493276	-0.892623	-0.58723	0.355031	-0.411342	0.28684	-0.443877	0.308753	0.0405995	-0.0476292	-0.386721	0.0144341	-0.182023	-0.305868	0.212826	0.348443	0.25053	-0.578531	-0.718318	0.135636	-0.692353	-1.01918	-1.22636	-0.191744	-0.119955	-0.00494899	1.49084	-0.409067	0.0202321	-0.350109	0.2426	-0.184911	-0.508019	-0.625924	-0.719389	0.601935	0.042594	0.212236	0.296899	0.422877	1.70123	0.729746	0.531221	-0.763032	1.2573	0.00491783	-0.193755	-0.810766	-0.103002	-0.371965	0.698768	-0.892356	0.246631	1.13945	-0.344737	-0.145569	0.767021	-0.398063	-0.709351	0.0895322	1.00556	-0.641891	-0.424229	-0.254331	0.0676878	0.0201155	-1.86513	0.169603	0.438406	0.936027	-0.372954	0.785002	0.214033	0.338434	0.545708	-0.859782	-0.0527809	0.864483	-1.44648	-0.165499	-0.809079	1.91911	0.187367	0.652668	-1.76248	0.216258	-0.00974643	0.0309606	0.72604	-0.586222	0.928667	-0.81532	-0.52812	-0.138756	-0.435973	-0.886743	0.291504	0.379164	0.778077	0.253005	-1.66497	0.191348	-0.00468192	-0.210353	0.124357	0.299386	1.79447	0.488952	0.388997	-0.112369	0.92027	-0.481312	-0.284083	-0.394275	-0.497269	0.786451	0.566811	1.76034	-0.510548	0.392181	-0.899501	-0.262866	-0.537814	-0.526489	0.691336	0.931042	-0.0531485	0.742096	-0.308372	-0.507084	0.637917	2.08498	0.355794	0.635066	0.237439	-0.142107	-0.308977	-0.487434	0.369343	-0.975947	0.0283013	-0.243666	-0.114915	0.130653	0.818366	-0.0715305	0.211989	0.216875	-0.324946	0.524716	1.00841	0.267413	0.436472	-0.85742	1.33816	0.0277644	1.55481	-0.388938	-0.801353	0.197878	-0.372943	-0.510188	1.55057	0.9139	0.680209	0.882327	-0.149002	0.637245	-0.984091	-0.0694889	0.524046	0.418964	-0.583996	0.824831	0.344141	0.244065	0.319891	0.721354	-0.149509	0.0137073	0.695778	-0.401976	-0.741922	0.0740442	0.880002	-0.0168061	0.329269	0.516679	0.286488	-1.03417	0.139666	0.497588	-0.844838	-0.791079	0.850467	-0.557135	-1.00792	0.514374	0.679106	0.703101	1.40778	0.334635	-0.281604	-0.152795	0.74579	0.233632	0.379642	-0.528507	-0.36376	0.482513	0.622372	-0.241896	-0.450782	-0.412881	0.437161	0.278431	-0.845834	0.291206	-0.820381	1.0982	-0.665206	0.147253	0.201938	-0.431698	0.881765	-0.057682	-0.575834	1.1607	0.513272	-0.715388	0.177377	0.467947	0.169184	-1.05254	0.344232	0.0474262	-0.870047	0.518074	0.184873	-0.367649	-0.254979	0.708329	-0.477772	0.0660286	0.0153355	-0.826041	-0.157002	0.977927	-0.10058	0.0124759	-0.0962385	0.182292	-1.05113	0.552439	-0.782478	0.246141	0.232048	0.181793	-0.048665	-1.11975	-0.227924	0.162501	-0.202912	0.128634	0.465241	-0.753464	0.841335	0.688547	-0.309127	-0.354536	0.513714	-0.01271	0.425268	0.695817	0.212813	-0.999749	0.432968	-1.02972	0.872296	0.727981	1.22406	0.298799	0.648872	0.245751	-0.0996845	-0.536687	-0.248415	-0.63924	0.132533	-0.448717	1.15863	-0.294017	2.27952	0.832511	-0.404542	0.616412	0.915556	0.170825	0.596805	0.559593	0.908532	-0.958451	-0.631051	0.85456	0.843902	0.63907	-0.181742	0.144335	-0.181686	0.741987	0.134368	-0.312296	-0.198438	1.36099	1.34952	0.0723618	-0.481801	-0.0408269	-0.10151	-0.165052	-0.533655	-0.328927	-0.0361321	0.52484	-0.255344	0.064361	0.293209	0.104952	0.368208	-0.719069	-0.186239	-0.223367	0.190365	-0.537341	0.604257	0.96965	0.775276	0.17723	1.29522	-0.409005	0.22169	-0.712995	1.05615	-0.0538002	1.13026	1.41289	-0.82342	0.253158	0.360323	0.149036	-0.0175036	-0.188801	-0.941764	0.698938	-0.383507	1.28237	0.698343	-0.16897	0.758923	0.183304	0.785575	0.899478	-0.463917	0.794453	-0.985745	1.94879	-0.404692	-0.479989	-0.414865	-0.582787	0.910333	-0.1489	-0.0566185	-0.888218	1.45545	0.805739	-0.492104	0.67156	-0.448408	-1.01954	-0.0852166	0.410224	0.0417741	-0.206708	0.151449	1.39716	0.57365	-0.193976	1.09176	-0.278659	1.469	0.804458	1.2872	0.248782	0.483977	-0.527385	-0.735217	1.4437	0.644134	0.365237	0.0491995	0.243918	-0.378574	0.116019	0.480781	-0.483019	0.0360493	0.906277	0.0504847	-0.203653	-0.612275	-0.854322	0.390404	-0.279945	-0.567997	0.331932	0.468141	0.093075	-1.23141	0.793684	-0.750426	0.0369979	0.332104	0.654632	0.011734	0.426013	-0.387182	-0.722632	1.06268	0.212335	0.489165	1.10065	-0.216436	0.0419189	0.620974	-1.01054	-1.59517	0.127582	-0.432548	0.537946	0.928419	1.01899	0.852254	-0.715423	0.72888	0.323353	1.74549	0.125423	-0.112966	0.511693	0.403613	0.185358	-0.635065	-1.00294	-0.657631	-0.43168	-0.767443	0.0480158	-1.51987	0.0689845	-0.541055	0.684341	0.205548	0.07058	0.149121	-0.133162	0.185641	0.205752	-0.386853	0.30879	-0.180182	-0.523964	2.25814	-0.46511	0.62826	0.458313	0.332743	0.3486	-0.686332	-0.893977	-0.974382	-0.0625654	2.18563	0.0330478	0.212685	0.953002	-0.370786	0.489528	0.368468	-0.520291	0.318949	-1.07725	0.960874	-0.82932	0.0168929	0.325726	0.931063	-0.18615	-0.476047	-0.0818675	-0.793662	-0.489894	0.275998	-0.85487	-1.16636	1.18414	0.959692	2.76281	0.25879	-0.118822	-0.391245	-0.292185	-0.25218	0.65215	0.628748	0.515376	0.174077	0.48088	0.0665756	0.8952	-0.0264672	-0.288758	-0.480234	-0.638738	-0.335284	0.979532	0.229073	-0.361961	-0.423013	0.677333	0.156916	-1.37434	0.262788	-0.135262	0.31902	-0.672377	-0.396623	-0.332345	0.0178544	1.07115	0.258115	0.490955	-0.406313	0.419899	-0.237137	0.0191127	-0.353655	-0.15739	0.179948	-0.430836	0.357228	0.362436	0.142652	0.0321213	-0.359041	-1.37576	-0.213685	-0.753945	-0.392946	0.275501	-1.52299	-0.289434	-0.105918	0.91493	0.350215	-0.0251424	1.98053	0.91684	-0.224525	0.0968829	0.0573445	-0.143786	0.770999	0.569674	1.0306	-0.530079	0.120853	-0.0822773	1.55279	-0.309894	-0.114136	-0.646766	-1.18234	-0.178393	-0.739801	-0.0858377	0.0989385	-0.123203	-0.557496	0.232642	-0.880392	0.46023	0.0550941	-0.51408	1.6021	0.456426	0.246672	0.454839	0.0986905	0.78902	-1.11862	-0.0451173	0.0330643	-0.049777	-0.335976	-0.277886	0.514623	0.917176	0.0727692	-0.285258	0.845825	-0.0049314	0.10282	-0.311366	0.557933	0.738375	-1.42195	0.874103
274	0.113285	-0.212789	-1.62074	-0.68703	-0.441921	1.63097	0.496746	-0.0429818	-0.271705	-1.11966	0.0256827	-1.50237	1.03123	-0.942513	0.831743	0.514504	-0.123243	-1.06422	-0.854943	0.291198	0.00159346	1.35299	2.67526	0.678694	-0.208301	-0.582314	-1.10635	0.234451	1.36025	1.06306	0.943319	-0.653773	2.09434	1.12694	0.328995	2.16119	1.09297	-0.740223	-0.139145	-0.878768	-0.188928	-0.457448	-0.335691	0.455272	1.52251	-0.465962	-0.319381	-0.84512	-0.98365	-0.590527	-0.351168	0.470156	2.05274	2.35624	-0.557546	-0.125054	-0.986066	0.51556	1.34152	-0.630481	-0.570047	-1.08156	-0.401331	-0.194243	0.462837	-0.848226	-0.551902	1.96877	-0.97264	0.0289976	-0.485936	-0.65446	-0.223061	-0.755613	-0.465477	-0.557574	-0.0007558	0.937643	1.98461	-0.689875	1.91934	1.17605	-0.385078	2.35247	4.37558	-1.84812	0.109738	-0.349414	0.060454	-0.0986973	1.53828	-0.178442	0.818844	-0.987353	0.0190585	-1.4843	-0.362021	3.10082	-0.824951	1.20537	-0.107772	2.17861	-0.226962	-1.42384	0.812544	-0.0407536	-0.926068	-0.187444	0.0435048	1.69932	0.109108	0.107769	-0.155007	-0.276354	0.347848	0.822878	-0.489982	0.0450758	1.66719	-0.489985	0.786089	0.0886273	0.0694728	1.67551	-0.0917883	0.426057	0.0945545	-0.345519	-0.534728	0.176357	-0.784415	-0.319082	1.11435	2.40961	0.193798	-0.280419	-0.172768	0.583348	-0.088007	-0.379221	-0.642626	-0.717053	-0.183193	0.588609	0.151582	0.333449	-0.765377	-0.398668	-0.678015	-0.552288	-0.45869	1.81521	-0.186356	-0.21304	0.12524	-0.132409	0.311702	-0.31385	-0.88328	-0.12074	-1.35777	-0.0876479	-0.971122	-0.252346	-0.409292	-0.376499	0.430788	-0.250309	3.41299	-0.0266397	-0.557111	0.118948	-1.23741	-0.196949	0.540695	0.445113	0.505999	3.2041	-0.959692	-0.855219	-0.0691842	-0.338235	0.451625	-0.663874	-0.962752	0.621734	-0.17791	-1.27515	0.238952	-0.0246164	0.554645	0.123865	-0.175683	-0.471724	-0.515637	0.31005	-0.145701	-0.29183	-0.212312	-0.338106	0.560365	-0.210747	0.0517083	2.73413	0.223351	3.43969	-0.24306	0.034105	-0.270784	-0.00257788	-0.345828	-0.229572	0.0140713	-0.292795	-0.487758	-0.290296	1.00875	0.731181	-1.4577	-0.541323	-0.885903	-0.668967	0.0497447	1.1114	1.10372	0.517519	-0.931535	-0.371585	-0.48991	1.97205	-0.221727	-0.152264	-0.124876	-0.798063	0.388704	-0.229606	-0.463589	0.821977	-0.689915	0.0546981	-1.31418	-0.483172	-0.587121	2.15037	-0.305352	-1.39924	-0.0442933	-1.1732	0.00382872	-0.316298	-0.293751	-1.36535	-0.0437098	-0.312371	-0.568231	-0.588453	0.490616	0.042665	0.236597	-0.407077	1.17111	-0.48498	-0.735497	0.669182	-0.0252488	-0.108638	-0.245606	-0.857069	0.153055	0.0683981	-0.268928	0.448269	-0.871135	-0.255669	-1.00438	0.208296	-0.739173	0.816811	-0.0684383	-0.0684491	-1.12504	-0.42979	-0.842876	-0.2605	-0.907644	-1.22936	-0.0843262	-0.142489	0.333577	1.53787	-0.530062	2.5261	-0.0458637	-0.884667	0.12453	1.88799	0.839644	0.18564	0.68577	-0.81888	0.362459	-0.197842	0.350553	-0.953507	0.0524419	0.145556	-0.361827	0.0243934	1.98466	0.0154486	-0.822432	-1.24173	-1.59891	-0.37848	1.54659	-0.4813	0.139951	-0.433192	0.0358489	-0.839417	-0.54946	-0.498047	0.509674	-0.0620626	-0.00850119	-0.387089	1.29303	-0.770959	0.474393	-0.512716	-0.33863	-0.480422	1.89265	-0.42838	-0.0738044	-0.157805	0.055225	-0.414091	-1.12752	-0.59403	0.586744	1.58888	-0.752234	-0.689095	-0.427613	-0.321152	-0.0887121	0.0667555	0.642839	-0.0050376	-0.725967	-0.422107	0.709123	-0.694262	-0.119474	-0.28278	-0.284165	-0.623787	0.978104	-0.423686	0.439908	-1.00749	-0.301082	-0.204366	0.347702	-0.526507	-0.156727	0.824533	0.0053973	-0.296151	0.938821	0.113797	-1.45387	0.220439	-0.552932	-0.246266	0.508854	1.46882	0.37182	0.355456	3.18873	-0.24635	0.351936	0.928493	0.232771	1.37952	0.0889662	2.02294	1.46878	-0.504684	-0.00852096	0.78612	0.727676	0.458659	-0.244267	-0.450089	0.173755	0.83268	2.26886	-0.127269	1.24374	-0.345316	-0.469715	0.102998	1.11736	-0.359943	-0.549859	1.81041	1.09444	0.975036	-0.067033	-0.793743	0.956333	0.514417	-0.679563	-0.450636	0.0184598	0.246074	-0.508194	1.66173	-1.18379	0.508621	-0.300509	0.279052	0.939655	-0.333169	1.90163	-0.603907	0.335783	-0.696067	-0.386977	-0.340218	-1.15282	2.91209	-0.427289	-0.477702	0.596039	-0.436727	-0.575769	-1.16524	-0.659729	-1.05291	-0.931058	-0.753676	0.396826	0.0988312	0.0994393	-2.26581	0.995516	-0.945609	-0.275542	-0.176184	-1.3173	0.207841	-0.341985	-1.54027	-0.116133	-0.981587	-0.206205	1.22263	-0.0244423	-0.775622	0.119276	0.0718068	-0.340368	-0.0096114	0.576691	-0.331422	1.70235	-0.430704	0.503859	-0.403089	1.75543	1.56325	0.551284	-0.76549	2.32443	0.182129	1.10507	1.05466	-0.569332	2.44875	-0.286415	-0.137656	-0.683108	0.0689937	0.638509	-0.329572	-0.863133	-0.481831	-0.330003	-0.855653	-0.928286	-0.571398	-1.17534	-1.00959	1.31648	0.890516	-0.180151	-0.119177	2.36593	-0.250026	-0.387191	1.39275	-0.349929	0.356628	-0.56382	-0.254767	-0.100746	-0.262177	0.623945	0.016959	-0.252736	-0.711311	-0.34856	-0.70891	-0.881674	0.0966634	-0.0326503	0.577456	-0.451196	0.32687	-1.05045	-0.682985	3.18908	0.610585	2.45858	-0.272291	-1.23437	-0.295522	-0.810093	-0.110086	-0.218854	-0.0445984	1.8604	-2.1562	0.0555221	-0.499549	-0.707949	-0.512249	2.33134	-0.641929	-0.260662	2.71636	-0.162968	-0.384964	-0.235297	-1.23712	1.22981	-0.410784	-0.312926	-0.983711	-0.640249	-0.353221	0.101037	1.29722	0.693192	-0.155206	-0.438703	1.70526	-0.0145744	-0.104031	-0.529033	-0.178537	-0.199804	-0.0918266	-0.0313206	-0.768299	-0.541553	1.70085	0.0371867	-0.959036	-0.846253	0.0945515	-0.310933	0.460042	0.783163	-0.88574	-0.687531	-0.15701	0.255735	0.300441	-1.85962	-0.765079	0.0198904	-0.582903	0.532692	0.430746	3.54427	0.4871	0.542348	-0.105767	-1.1462	-0.446414	-0.121962	0.184934	-0.234564	-0.523868	0.759229	1.18756	0.118522	-0.531244	-0.194057	-0.187711	-0.56086	-0.38922	0.0362116	0.267918	-0.348619	0.696897	2.9645	0.367951	-0.469138	0.218509	1.89695	-0.572867	1.60049	0.591694	-0.448224	0.34209	1.44637	0.312915	-0.653599	0.71338	0.26713	0.0629972	-0.458621	-0.764184	-0.695489	2.3059	-0.706564	1.59961	-0.902182	-0.53741	0.134549	1.89787	0.97817	0.230609	0.333742	-1.14591	-0.334915	-0.499784	0.281103	-0.734824	-0.507494	-0.696856	0.958246	-0.598983	0.460203	-0.968191	-0.877608	0.187471	-0.763243	1.641	1.0927	-0.496402	-0.265203	0.62991	-0.35669	2.2655	0.893431	0.173752	-0.636763	0.312804	-0.0296586	-0.428386	0.444004	0.694819	3.7582	-0.546634	-0.611713	1.14339	-1.33152	-0.317148	0.0819115	1.34857	-0.725439	-0.353068	-0.554256	-1.4258	-0.166209	0.141093	0.0323993	-1.06005	0.244762	-0.978898	-1.2569	0.290542	0.292089	1.1917	-0.658939	-0.261471	-0.307881	-0.529777	0.272106	0.997477	-0.320505	-0.897298	-0.306897	0.371013	-1.28624	0.210765	-1.14905	-0.118539	0.155531	-0.228869	-0.84671	2.70665	-1.16203	0.334749	-1.02842	-0.713411	1.03327	3.23037	-0.672042	3.44535	-0.258755	-0.473541	-0.631182	-0.605012	-1.07137	1.25946	0.107975	-0.915464	-0.749598	-0.39466	0.255671	-0.22713	1.60318	2.02148	-1.33724	-0.800908	2.95801	-0.927766	-0.010533	1.68253	-0.0971106	3.14354	-0.0678045	-0.284181	1.60149	0.181442	-1.05596	-0.818801	-0.0416835	-0.571647	0.212996	1.01746	0.218326	-0.0410889	-1.50425	-0.694854	1.6961	0.36617	1.4301	-1.32269	-1.01484	0.98523	0.633577	0.295912	-0.823196	-0.559755	0.244138	0.231413	0.218886	-0.368376	0.0734187	-0.234333	1.90403	-0.108518	-0.990633	0.394161	-0.149911	2.20396	0.797076	-0.1912	-0.986804	-0.490822	0.117091	0.457815	-0.875792	-0.352397	-0.343104	-0.123109	1.04217	0.215125	2.18351	-0.531324	0.182803	1.2654	-0.420277	-0.0705361	0.0540851	0.40222	1.07381	-0.217401	-0.573041	0.678558	-0.701933	-0.633679	1.55981	-0.166679	-0.979382	-0.403965	-0.570685	-0.792456	0.004119	1.12345	0.444812	-1.36396	0.571635	0.0657725	-0.353591	-0.108494	-0.189037	-1.03262	0.0793337	-1.47222	1.20746	-0.767392	-0.721895	-0.573522	0.172786	-0.80841	-0.0170369	-0.421946	-0.545053	0.220508	2.75111	-0.0700569	-0.0645851	0.00201216	-0.359932	0.39664	0.311945	-0.28077	-0.462461
275	-1.598	-1.32289	0.931585	-0.907077	0.58227	0.119818	-0.480254	0.31494	-0.435158	1.03912	-0.893094	0.28163	0.957776	-1.82365	0.19596	-0.334716	-0.840421	0.553816	0.702896	-0.536491	0.137613	0.909945	0.137139	-0.251566	-0.805612	-0.100349	1.24324	-0.54308	0.105765	-0.301632	1.20649	-0.413589	0.632122	0.72496	-0.660771	0.230205	-0.383513	-0.337187	0.184147	0.171653	0.577012	-0.0229333	-0.705812	-2.10385	-0.255346	0.131019	0.675815	1.28673	0.452135	0.213209	-0.609644	2.3436	-0.460032	-0.676419	1.13501	-0.76058	-0.0896642	-0.05063	0.236889	-1.90907	1.1044	1.41539	-0.454974	0.556234	2.08048	-0.622002	-0.801484	0.645706	0.001551	-2.88864	-0.300372	0.378373	-1.05131	0.891472	-1.33206	0.484641	0.551626	-0.272496	0.0958252	0.0638436	-0.613823	0.00145365	0.386078	0.159241	0.30087	-1.02297	0.045109	-0.146785	0.0888726	0.0578716	-0.354342	0.0878644	0.0228746	0.734968	-2.70326	-1.31344	1.5885	0.387465	1.3522	1.37415	-0.152801	-0.623217	-1.34132	0.669751	-2.58657	0.203265	0.986464	-0.0295136	-1.50455	1.92683	-0.371252	1.00577	0.751511	0.698513	0.21817	-0.367665	-0.379705	-0.870778	0.455579	-0.541109	-1.58256	0.100007	-1.22038	-0.599284	-0.51318	-1.72883	0.310938	0.117814	0.105903	-0.343615	0.460211	-0.609599	-3.27073	-0.414521	1.28956	-0.0761712	0.277023	0.169061	-0.046541	-0.582211	1.01746	-0.705401	-0.0250494	0.0911745	-0.381717	0.154024	0.722222	-0.130301	0.0657236	-0.521272	-0.457236	0.794673	-0.119912	0.525187	-0.747012	0.27899	-1.00587	-0.0221394	0.186119	-1.19513	0.208762	-1.07432	-0.0460429	-0.926818	-0.0805827	1.08424	-0.670119	-0.0847098	0.717511	0.143141	-1.10687	0.234971	0.492557	-0.77232	0.878234	-0.635751	0.187618	0.642989	0.00986148	-0.246734	-0.267827	0.0086337	1.14296	0.0410412	0.459096	1.2473	0.959205	0.718441	-1.11417	0.316721	-0.0204311	-0.550889	0.58636	-0.175241	-0.913609	-0.537932	-0.0678306	-0.808446	-0.454616	-0.278981	0.15869	0.884072	0.47379	0.414162	-0.718016	-0.586642	0.487855	-1.15868	-1.56563	1.66387	-0.457611	0.348585	-1.22881	-0.499319	-0.528228	0.656098	0.34789	0.00099502	0.587493	0.0283747	-0.289491	0.784692	2.07557	-0.62666	-0.0576844	-0.607436	0.0665364	0.0950178	-4.36643	-0.0987052	1.69231	0.214361	-0.198353	-4.20113	-1.18539	-0.576808	0.267087	1.66743	-0.0470562	-1.06933	0.95093	-0.451675	-1.67666	-1.19123	-0.220465	1.50131	-0.0880606	0.584455	-0.300468	0.0191968	-0.976797	0.544683	-0.22011	-0.678874	-1.0833	-1.89083	-0.672532	0.905272	-0.180901	-0.667215	-1.34087	-0.649088	-0.541858	-0.0221664	-0.0706412	0.244191	1.21388	-2.70504	-0.246362	-0.620359	-1.44159	0.0738553	0.41143	-0.195297	0.0854726	-0.820216	1.22736	-0.259682	0.898367	0.615124	-1.5389	1.05423	0.11731	2.39674	0.0374478	-0.233958	0.153744	0.273108	-0.0851331	-1.4466	0.055821	1.22159	-0.424445	1.58765	-0.179633	0.819323	-0.725915	2.49273	-0.598741	0.487982	-1.11478	-2.10052	-0.0632452	1.18803	-0.248952	-0.0962368	-0.796195	-0.0877068	0.493133	-0.389651	1.53104	-0.127437	0.0030438	-0.0957119	0.581261	-0.0395098	0.60668	-0.29457	-1.4528	-0.967076	-0.40974	-0.815769	-0.520613	0.038387	-1.18172	-0.779391	-0.930526	-0.440776	1.52646	-0.827853	0.202975	-0.0427023	1.26933	2.12717	-1.05987	0.0511152	0.697562	-0.393118	0.911822	0.689695	1.84648	0.208752	-0.377869	0.0377665	-0.623873	0.111417	-0.928665	-0.622429	-0.248559	-0.225308	1.06479	0.250797	0.657027	-0.632848	-0.488949	1.23068	-0.0202165	0.382609	-0.644891	-0.431061	0.819543	-0.620299	0.160639	3.64072	-0.0227711	-0.426829	-0.0272434	0.425719	-1.28575	-1.04328	-0.0915038	0.397399	0.689361	-1.02055	-0.0595359	-1.3018	0.405816	-1.20224	0.053736	-0.657683	0.842416	-1.35413	0.541568	1.25569	0.143668	0.12125	0.329226	0.967261	-0.192186	-0.73218	-0.298028	0.0463558	-0.564995	-0.489831	-1.4439	-0.770379	-0.936566	-0.268975	0.909905	0.320371	-1.70756	0.400224	-0.194332	-0.539041	-1.36915	-0.380627	0.261871	0.611633	0.147002	1.01056	-0.179955	0.0481251	1.26061	0.0120678	-0.0647514	0.463863	-1.09247	-0.675481	0.0448917	0.831228	-0.759564	1.10099	-0.930314	-0.376856	1.42101	0.245778	0.351598	0.153779	-0.173824	-0.780748	1.04506	-0.0226372	0.602359	-0.0313915	-0.140221	0.30814	-0.494337	0.30971	-0.392499	0.757641	-0.264175	0.440736	0.920472	0.42525	0.326106	1.23808	-0.510862	1.01491	1.84109	0.485161	1.08397	0.597698	-1.22025	1.32899	-0.182778	-0.236664	-0.027863	-0.659225	0.370755	-0.636558	-0.925009	0.0988722	-1.60559	0.824117	1.42176	-0.131291	0.39991	0.0752124	0.140264	-0.456827	-0.231133	-1.71305	-0.809489	0.54031	1.07022	0.284845	0.188185	-0.11056	0.440754	-1.11794	-0.194984	0.0468512	0.118356	-0.62229	1.31031	-0.290211	-0.370366	-1.3416	0.369589	-0.544303	-2.07004	0.133734	-0.290045	0.627493	0.643393	1.1179	-1.30644	0.296063	-0.985962	-0.649513	-0.461276	-0.793758	0.0237358	-1.31713	1.20887	0.792545	0.391318	1.79907	-1.25707	-0.0647564	0.841062	-0.900599	-1.107	0.999735	-0.891908	-0.770977	-0.73427	1.68027	-0.416062	-1.08933	-0.854844	-0.235396	-0.0045034	0.351759	1.25425	0.600918	-0.196648	-0.61676	0.559982	-1.11214	0.871943	0.0876353	0.378483	-0.462835	0.837578	-0.497811	-0.366275	-0.0120258	0.283979	0.660847	-1.1279	0.506449	0.439838	0.302862	1.11853	-0.25377	-0.358054	1.12707	0.660803	-0.855572	-0.746758	0.214312	1.35004	1.33502	-0.910134	-0.363934	-1.80689	0.638079	0.156488	0.519793	-0.240095	-1.77753	1.6384	-1.39899	-0.170557	0.872275	-0.505218	-1.20734	0.373827	-1.10731	-0.736605	-0.146846	0.0855645	1.241	-0.115932	-0.701954	0.691321	0.202139	-0.272643	-1.22119	-1.65205	0.0644697	0.736229	-0.0564638	-0.462788	0.168821	-1.31887	0.965643	-0.201461	1.49014	0.179661	0.103859	0.110676	0.40244	-0.181785	0.267385	-0.499843	-0.114168	0.121845	0.900993	-0.0036254	0.937212	-1.44919	0.269633	-0.492431	0.211326	-0.333306	0.608473	0.978392	0.426373	-0.662192	-0.727385	1.95576	-0.588941	0.386565	0.748352	-0.362824	-0.712093	-1.22561	-0.698827	-1.38346	0.0992496	0.999528	0.334907	0.862421	-0.543315	-0.178908	0.501693	0.0844425	0.0644644	0.256808	-2.66366	0.698902	0.463872	0.425775	-0.285907	-0.254847	-0.919987	-1.12822	-0.161604	-2.7993	-0.765064	-0.658935	-0.692231	-0.372906	-0.340713	0.481705	-0.750736	0.334759	-0.0256751	0.806233	0.359918	0.544985	0.194877	-0.922694	0.682356	0.305373	0.626984	-0.542721	-0.305662	-0.743897	-1.13272	-0.0786762	-0.0251521	-0.69355	-0.672996	0.0778121	-0.470831	-0.555484	-0.412308	-0.404763	-0.0253464	1.11956	-0.399855	1.40295	-0.518775	0.413397	1.20582	0.349195	0.986017	-0.0761023	-0.0754363	-0.17277	0.605039	0.655442	0.328895	-0.16998	-0.884048	-0.00134268	0.220322	0.267414	1.16817	-1.33206	-0.169325	0.15126	0.351784	0.342553	-1.79015	0.838783	0.728858	0.0617592	1.9099	1.89892	-1.69818	-1.31806	-0.0011436	-0.0377544	-0.132193	0.608452	1.04799	0.335183	0.239641	-0.627804	0.54302	-0.678393	-0.284816	-0.450745	0.991491	-1.66108	-0.0416518	-0.235917	0.776342	0.61627	0.189467	-0.461395	-0.0222094	1.53627	-0.990577	-2.21718	-0.360668	0.311073	-0.188626	-0.381561	-0.535559	0.0360548	-1.21613	0.17407	0.208241	-1.24298	1.15357	1.16698	-0.17926	-0.21878	0.436682	-1.09623	-0.539093	0.725706	-0.812528	0.935193	-1.94729	0.979094	0.387105	0.487021	-0.947618	0.941513	-0.457616	-2.96587	-0.446557	-0.550273	-0.405734	-0.922566	0.514894	-0.376547	0.0659592	-0.125489	0.636378	0.659934	-0.248941	0.915582	-1.06208	0.761866	0.44808	0.41638	0.634079	-0.042849	2.54928	1.75435	-0.671567	0.397807	0.159777	0.0286878	0.53103	-0.123541	-0.270211	-0.47237	1.59606	-0.643242	0.0732753	0.174798	-1.1843	0.894255	-0.868795	-1.11365	-0.15788	-0.69945	-0.160338	-1.08529	-0.491375	-0.42921	0.0058782	-0.170368	-0.102674	0.456178	2.66109	-1.60022	0.668965	-1.82661	1.171	-1.80797	1.20421	-1.24651	-0.952433	0.516412	-0.492638	0.212639	0.183574	0.517992	-0.935196	0.0281826	-1.3557	-0.0921882	0.541019	0.244634	0.237061	-0.564096	-0.532505	-0.922918	-0.0379635	0.424939	0.0368094	-0.252879	0.132589	-0.74169	-0.249331	0.0089409	-1.08332	0.499397
276	-0.008461	0.503834	-0.25724	0.0388267	1.63657	1.03002	-0.682707	0.141503	0.435269	1.34427	-1.39441	0.364877	-1.00663	0.72387	0.303678	-0.491336	-0.539468	0.787817	-0.292733	-0.245068	-0.685423	-0.224562	0.912234	-0.222037	-0.440756	-0.0508668	-0.0547384	0.384065	1.03287	0.129899	-0.0975544	-0.285664	-0.355744	-1.33607	0.311079	1.52039	1.43156	-0.0611586	0.428624	0.346219	0.659282	-0.0819151	0.739669	0.0271632	0.597655	-0.492291	-0.0886814	-0.495425	0.97911	0.7616	-0.812008	1.12503	-0.649715	0.34355	0.538447	-0.473688	0.319917	0.670433	-0.519404	1.0201	-1.00277	0.656348	0.313785	-0.37192	-1.48232	-0.515547	-2.05898	-0.473958	0.456614	-0.140388	0.817878	-0.324017	0.69776	-0.245875	-0.0704276	0.439576	-0.308113	0.712609	-0.516501	1.03003	1.63857	1.04471	1.11748	1.11013	-0.107777	1.80023	0.79992	0.356217	-2.53634	0.020717	0.563972	0.243711	-0.399554	0.371207	-0.403373	-0.00860706	1.01887	-1.13115	1.01715	-1.31072	0.485945	0.426408	-0.357133	1.41852	-1.27263	-0.738861	-0.035408	-0.0827634	-1.27904	0.50864	0.831848	-0.041859	-0.123691	-0.275699	-1.55422	-2.21487	0.0610686	-0.542828	0.328544	1.02495	1.74936	0.009801	1.23346	-0.142269	-0.695335	-0.711479	0.176039	0.657172	-1.74546	0.116753	-0.181096	0.482444	0.172346	1.1755	0.856548	-0.0266699	0.111337	0.58338	1.19878	1.3658	0.195916	0.288479	-0.18518	-0.077099	-0.492218	-0.105869	-0.734809	0.498695	0.506014	0.31359	-0.24176	-0.960795	-0.588992	0.197053	-0.0759937	0.00968	-0.111107	0.183067	1.51646	0.0724462	-0.0588992	1.14965	-0.361075	-0.153893	0.389034	1.15891	1.27516	-1.04008	-1.13636	-0.115835	-0.179508	0.393685	-1.4939	0.538287	-0.485339	-0.431006	-0.370663	-0.202291	-1.25947	1.33482	0.56712	0.033093	-0.514455	0.400217	0.157967	-0.126281	0.442883	-1.01964	0.594926	1.84085	1.47805	0.595684	-0.090182	-0.0950947	-0.254335	0.74862	1.50454	-0.558569	0.362022	-0.448536	-0.0295681	0.0972341	0.444425	-1.68595	0.48166	-0.0489891	-0.192323	-0.0939164	-1.57141	-1.07789	-0.330614	-0.949429	0.568888	-0.529455	-1.21392	-0.597118	-1.3004	0.579082	0.297557	1.10096	-0.7952	0.224828	-0.788824	1.06284	-0.364799	0.167763	0.688442	-0.507635	-0.0432051	0.64789	-0.156865	0.494345	-0.128458	0.0400936	-0.323944	1.3863	-0.266962	0.708787	0.994978	-0.641181	0.401513	0.481878	-0.283008	0.63844	-0.752684	0.227421	-0.929966	0.732102	0.194682	0.255015	0.336713	1.74771	-0.0799447	-0.847242	0.131973	0.147055	-0.721377	-0.456555	0.917246	2.23088	-0.750439	-0.591386	0.0156904	0.956513	-0.794822	0.371997	0.62106	0.231189	1.27438	-2.1243	1.2622	-0.591249	1.12995	0.0916672	-0.413578	0.523047	0.335551	0.381467	-1.09293	0.032871	-0.0439196	-0.951604	0.449725	-0.0545526	-0.731119	-0.528303	0.513871	0.28083	-0.968115	-1.37159	-0.768864	-2.12267	0.453874	-0.270505	-1.42988	1.60123	-0.704184	-1.27378	-1.24436	0.0321197	0.583085	0.409953	-1.37506	0.850671	-1.16824	-1.30607	1.17006	-0.352704	1.65462	0.29783	-0.200591	0.654028	0.304174	-0.539082	1.64178	-0.761652	-0.357714	-0.251265	0.0894177	0.523445	-0.307952	-1.03691	1.36988	1.98444	0.013292	0.0758007	-0.211091	-1.10097	0.872006	0.500093	-1.57175	1.51895	0.221014	-0.117904	0.635101	0.940685	-0.891142	0.309752	-0.652478	-0.605772	-0.0614062	0.912017	-1.36113	-1.4562	-2.81035	1.31141	0.119458	1.30453	0.203897	-0.552563	-0.30986	-0.467663	0.0657307	-0.310753	0.320808	-0.269183	1.13446	-1.37575	0.30649	-0.699726	-0.453217	0.435127	0.903282	0.416963	-0.731167	-0.103307	-0.0161502	1.27737	0.499655	0.786656	-0.6641	-1.96436	1.95359	0.145176	-1.44611	-0.362593	0.270146	-0.309334	0.307158	0.75499	-1.16219	1.22589	-0.623782	0.226096	0.457522	0.0214972	0.88792	0.939299	1.08983	-2.41323	0.133902	1.36952	-2.35899	0.595022	0.333674	0.664902	0.66112	1.7219	1.4586	-0.235479	-0.873052	0.806822	0.549974	0.380467	-0.435449	-1.59315	0.328242	-0.267882	-0.436706	0.918498	0.1356	1.51355	-2.25757	0.235219	0.488908	0.639666	0.148593	0.236228	0.486638	-1.12369	0.760753	0.485191	-2.0478	-0.514787	-0.566458	-0.80209	1.41139	-0.666762	-0.178892	-0.456472	-0.507402	0.491787	0.992961	0.896835	0.134435	-0.213827	0.301545	-3.29154	0.783941	-1.68106	0.496685	-0.0905702	0.690701	-1.58473	0.681269	-0.725317	-0.595596	0.684833	0.822212	-0.800249	0.321075	-1.49393	-0.385671	-1.06952	0.0216273	0.778463	0.835008	-0.998267	-1.09101	0.651381	-0.252889	0.326447	-0.369197	1.0887	-0.705365	0.312995	0.602903	0.183212	0.124464	-0.302365	-1.58788	-1.65943	0.133803	1.18809	0.301067	1.07509	0.574952	1.55331	-0.732065	-0.256684	-0.3895	-1.64672	0.857683	-0.0665876	0.814599	0.903057	0.491473	-1.20014	-0.509104	-0.464783	0.162246	-0.583893	-0.352494	0.226579	0.394844	-0.42203	-0.20455	1.81816	0.280307	-0.483631	-0.991177	0.958476	0.191765	1.25417	0.296269	-0.135095	-1.10154	0.799187	-3.5725	-0.346831	0.178376	-0.141982	-1.2011	0.552652	-0.84932	0.849455	-1.55391	-0.56127	-1.10132	-1.73865	1.24281	-0.683368	-0.649046	-1.31691	0.54582	0.333829	-0.167685	-1.01282	-0.0725866	0.483483	0.249656	0.412456	1.16942	-0.0148326	2.09743	-1.4255	-0.136838	-0.550217	-0.12722	-0.826083	0.632111	0.195989	0.699729	0.229924	0.411853	0.606277	-0.00269748	-0.520138	0.239437	-1.53193	0.271848	-0.887161	0.64061	0.810045	0.963555	-1.39951	0.320303	-1.27326	1.10939	-2.62539	1.2164	-1.18213	0.999658	0.807333	0.321714	-0.360597	-0.200276	0.734162	-0.738089	0.565686	-0.266895	0.239108	-0.383026	-1.35137	0.836701	0.398922	0.222186	-0.11932	0.627659	-0.264957	0.64732	-0.215937	0.682428	-0.61163	0.0272977	-1.53859	0.151677	0.374731	0.329043	0.942835	0.0620068	0.453294	-1.62651	0.450466	0.166903	-0.819491	-0.136249	-0.144316	2.01174	0.326308	-0.755348	-0.0683912	0.167329	-0.198521	-0.509577	0.287915	-0.0920894	0.344023	-0.503295	0.404495	-0.263285	0.238832	-0.0525096	-1.97567	0.178433	0.625826	0.875914	-0.802757	0.492866	-0.102572	1.72455	-0.697286	0.611947	-1.09784	-0.502911	0.65223	-0.0544499	0.807104	-0.504886	0.006955	1.05934	1.70148	0.0289812	-0.763548	-0.865697	0.318816	0.0422664	-0.750813	1.16806	1.04326	-0.597004	0.429774	0.635989	1.53388	0.0813215	-0.5638	-0.0278061	-0.0898264	0.0316047	1.10123	-0.49926	0.493363	-0.71685	-1.8957	-0.00791392	0.718206	-0.87437	-0.927276	0.909161	-0.355626	0.496944	-0.803331	0.195014	0.387309	-0.975845	0.663687	-0.563825	0.143542	-0.172804	-0.10902	0.539807	0.102232	1.34647	1.71291	0.651487	-1.75972	-1.17926	0.978112	0.112751	-0.65305	-1.88143	-0.229193	-0.59806	0.279254	1.19879	-0.226401	-0.0756483	0.141444	-0.342306	-3.0154	-0.51335	-0.962556	0.100863	-0.828223	-0.689365	-0.217951	-0.216221	0.0978193	0.600226	-0.911292	0.214423	-0.92217	0.917354	-0.0245494	-1.4428	0.676898	0.0302108	0.586862	-0.552571	-0.922493	-0.454086	0.231467	-0.945408	1.34662	0.715447	-1.16509	0.132205	0.786017	-1.1469	0.389612	0.233308	1.13811	0.476582	1.38148	-0.391359	0.719335	-0.248156	-0.646774	0.400339	0.489637	-0.165527	0.643053	0.666534	0.471504	0.33667	-0.249916	0.810033	0.0498966	-0.611352	0.618654	0.639333	-0.353219	0.272539	-0.826557	-0.806915	0.743887	0.672849	-0.0110625	0.573119	0.342297	-0.28772	1.12963	-1.47236	-0.807518	1.14921	0.64546	-0.336692	-1.22013	0.166967	-0.175192	-1.18089	0.9355	-0.64741	-0.117548	-0.166281	-0.513985	-0.445856	-1.2302	1.10248	0.682231	0.115374	0.187834	-1.18878	1.20878	1.20033	-6.78148	1.02699	0.600133	0.163651	1.48717	-0.461769	-0.486441	0.172487	-1.82321	-0.0224668	0.625258	0.287955	-0.277773	1.02458	0.336415	0.818429	0.0712132	-3.4295	0.52498	-1.03628	-0.402589	-0.346786	0.263544	-1.54342	0.318521	0.865649	0.432592	-0.0561881	-0.073429	0.0517741	-0.272324	0.18091	0.340381	0.693444	2.91607	0.389645	-1.16695	0.0153132	0.153223	0.995479	1.31977	0.160739	-0.0763863	-0.160096	1.63498	-1.2292	0.576907	-1.1177	0.748639	-1.65103	1.20137	0.650703	-0.432871	-1.58963	0.650665	0.390587	0.900184	-0.297573	-2.46932	0.352403	0.423459	-0.0951198
277	0.55366	0.382638	0.303328	0.292501	0.434459	0.457348	0.449992	0.433162	0.526074	0.514975	0.33476	0.397111	0.268149	0.468151	0.3968	0.369453	0.341937	0.335616	0.373028	0.361078	0.488424	0.393911	0.524828	0.450056	0.295493	0.549255	0.326573	0.501401	0.38405	0.180492	0.347399	0.329835	0.285849	0.425426	0.469211	0.383491	0.485306	0.434136	0.406549	0.276998	0.339273	0.386118	0.392175	0.494643	0.561238	0.336321	0.428751	0.298867	0.334992	0.448692	0.474648	0.378558	0.24687	0.473363	0.354637	0.430817	0.450808	0.487544	0.432945	0.492416	0.549356	0.32217	0.436975	0.548487	0.393905	0.385209	0.175342	0.365408	0.379094	0.3461	0.381515	0.465509	0.486577	0.654072	0.492257	0.372945	0.383134	0.328901	0.467234	0.442109	0.359548	0.357194	0.401174	0.443005	0.363571	0.520748	0.445341	0.430258	0.410848	0.450029	0.343005	0.34362	0.55912	0.282325	0.386972	0.357413	0.40602	0.387033	0.393238	0.356747	0.381803	0.398855	0.3916	0.373649	0.476228	0.406783	0.467253	0.325	0.492143	0.44141	0.441037	0.718835	0.411581	0.558138	0.492097	0.348541	0.514347	0.522634	0.454776	0.483348	0.381413	0.378355	0.378738	0.433629	0.345265	0.459832	0.377948	0.583514	0.384212	0.483615	0.283312	0.343424	0.459114	0.253998	0.519615	0.265893	0.407889	0.411106	0.555366	0.395135	0.334308	0.40033	0.502043	0.50619	0.573786	0.520624	0.334982	0.369745	0.426037	0.330392	0.399726	0.366826	0.195556	0.409535	0.44324	0.422973	0.360084	0.361774	0.34846	0.498467	0.31962	0.352717	0.713174	0.382845	0.38842	0.375	0.359133	0.225966	0.485296	0.43637	0.418598	0.451118	0.317585	0.330652	0.347287	0.501305	0.474435	0.355146	0.354315	0.352681	0.412402	0.473931	0.550509	0.569857	0.37729	0.412562	0.333629	0.466005	0.403742	0.393534	0.463097	0.407221	0.467131	0.404102	0.371017	0.403451	0.457523	0.510074	0.404085	0.318075	0.502851	0.594823	0.385319	0.449366	0.415045	0.345946	0.557975	0.31826	0.417503	0.67765	0.469052	0.336812	0.367262	0.474146	0.412678	0.425795	0.423397	0.580557	0.324002	0.535205	0.487044	0.45077	0.53489	0.255287	0.190531	0.459255	0.433647	0.514055	0.511538	0.347589	0.444374	0.497104	0.420826	0.386738	0.56595	0.448322	0.383469	0.406945	0.327223	0.402925	0.480073	0.269901	0.491708	0.483225	0.347542	0.371152	0.386095	0.46596	0.441485	0.520127	0.39932	0.562444	0.439342	0.254749	0.478377	0.323376	0.386761	0.528812	0.516559	0.369096	0.505806	0.179122	0.441503	0.340451	0.50936	0.518933	0.442082	0.469533	0.531017	0.483908	0.281128	0.331749	0.411308	0.421233	0.547689	0.407523	0.412673	0.249674	0.414105	0.423693	0.443918	0.391519	0.442988	0.354359	0.41298	0.332007	0.442916	0.512049	0.262761	0.509834	0.488485	0.589398	0.466275	0.33152	0.508213	0.190387	0.35658	0.441061	0.495278	0.56289	0.439206	0.259904	0.37917	0.318106	0.336651	0.392971	0.518093	0.456124	0.284083	0.423129	0.323681	0.368546	0.345792	0.46845	0.46384	0.389092	0.330768	0.495915	0.487179	0.53308	0.505917	0.450141	0.353693	0.380088	0.474863	0.467504	0.346237	0.37566	0.229557	0.48283	0.555386	0.367413	0.43425	0.51475	0.541985	0.468987	0.593891	0.503813	0.375535	0.592849	0.40578	0.471443	0.324632	0.215946	0.391204	0.478295	0.562963	0.412909	0.298947	0.412533	0.483009	0.443716	0.277834	0.640246	0.393956	0.362361	0.489255	0.314944	0.439591	0.394932	0.56936	0.518458	0.457644	0.567028	0.362181	0.412179	0.375843	0.282102	0.378413	0.391442	0.515006	0.342075	0.586859	0.45399	0.416326	0.456518	0.345046	0.477272	0.463771	0.367914	0.5443	0.467573	0.589347	0.467648	0.601212	0.416742	0.483028	0.476929	0.450391	0.420602	0.286456	0.284932	0.411827	0.360485	0.423931	0.434555	0.447744	0.42642	0.458493	0.508367	0.428705	0.510692	0.443033	0.518675	0.447964	0.299099	0.425631	0.213152	0.286836	0.356899	0.428464	0.397926	0.3749	0.530613	0.334044	0.451479	0.487297	0.258987	0.496913	0.293894	0.369358	0.177502	0.49961	0.502255	0.346699	0.373655	0.443262	0.44711	0.302503	0.466151	0.329513	0.306414	0.49153	0.409936	0.409307	0.381273	0.391721	0.382228	0.182512	0.447011	0.413306	0.458932	0.353751	0.449403	0.523776	0.448915	0.373826	0.400324	0.244915	0.428309	0.60728	0.460936	0.530716	0.322255	0.494729	0.300702	0.366623	0.576478	0.375783	0.406749	0.319573	0.492877	0.474553	0.379001	0.299228	0.3262	0.358972	0.558461	0.303059	0.377624	0.335378	0.512855	0.467232	0.476208	0.47435	0.422188	0.373248	0.461219	0.540687	0.376343	0.37403	0.243878	0.449474	0.457661	0.484739	0.466613	0.454228	0.285548	0.546746	0.361662	0.400728	0.399288	0.48334	0.461477	0.496178	0.456883	0.510769	0.285792	0.401464	0.450967	0.146515	0.330234	0.316289	0.59264	0.371159	0.457986	0.265794	0.454726	0.435783	0.670266	0.418703	0.405162	0.453547	0.305604	0.245417	0.554446	0.410919	0.569512	0.524749	0.529425	0.529981	0.469123	0.317203	0.371313	0.343894	0.471475	0.343107	0.450324	0.273542	0.411302	0.488565	0.431897	0.288707	0.476991	0.337465	0.474414	0.434507	0.499359	0.41682	0.384528	0.294655	0.396282	0.546575	0.285754	0.518414	0.341622	0.329422	0.481378	0.481412	0.47606	0.491893	0.624224	0.44693	0.535169	0.498695	0.495159	0.416001	0.406321	0.330443	0.382466	0.41311	0.468519	0.399146	0.419306	0.485713	0.538533	0.556098	0.555856	0.290949	0.39871	0.43745	0.49428	0.355175	0.348378	0.406973	0.38093	0.542058	0.492904	0.379942	0.35877	0.412305	0.344945	0.4296	0.276249	0.410355	0.25626	0.421267	0.599092	0.469087	0.500779	0.484533	0.419299	0.376526	0.389182	0.431633	0.54132	0.521179	0.391331	0.627134	0.475632	0.551991	0.555457	0.42079	0.481055	0.521894	0.474746	0.444386	0.502787	0.563752	0.430062	0.311142	0.438542	0.777548	0.324542	0.448737	0.369558	0.412629	0.380384	0.434436	0.334386	0.304806	0.466343	0.293689	0.269285	0.470758	0.391674	0.39869	0.40755	0.515504	0.383766	0.434593	0.299593	0.418429	0.559354	0.376619	0.298839	0.406251	0.430527	0.325343	0.427565	0.39696	0.270175	0.446272	0.311882	0.22228	0.419207	0.576597	0.442714	0.299147	0.404559	0.482851	0.354831	0.429408	0.608415	0.33349	0.577435	0.639575	0.35664	0.488614	0.503299	0.319684	0.477084	0.525475	0.520967	0.379598	0.456456	0.370432	0.437576	0.307205	0.405112	0.339266	0.465814	0.291936	0.368224	0.419178	0.458448	0.480088	0.512379	0.313653	0.387189	0.420363	0.363972	0.378287	0.528747	0.364751	0.273714	0.344515	0.411922	0.631716	0.35594	0.36944	0.346141	0.468191	0.506335	0.349523	0.300547	0.498557	0.323112	0.320414	0.48981	0.481435	0.715404	0.305116	0.429041	0.597415	0.368261	0.354065	0.292225	0.494175	0.496762	0.468023	0.488568	0.429318	0.410675	0.404843	0.55043	0.504551	0.426048	0.500181	0.611582	0.324558	0.409182	0.74214	0.456758	0.406058	0.380731	0.618369	0.420342	0.481345	0.463512	0.431402	0.501253	0.439934	0.365335	0.547815	0.361419	0.392497	0.501087	0.54349	0.50513	0.695894	0.290108	0.4871	0.551743	0.507581	0.408129	0.533738	0.475546	0.332118	0.329265	0.328399	0.330757	0.449969	0.367362	0.479603	0.397163	0.373803	0.397915	0.514384	0.625255	0.312002	0.44949	0.349183	0.402936	0.352135	0.455993	0.483131	0.415191	0.624655	0.370257	0.38024	0.527146	0.347957	0.352962	0.289769	0.536151	0.415381	0.484783	0.596897	0.482444	0.476025	0.359434	0.327153	0.286887	0.383757	0.46931	0.181047	0.529842	0.371127	0.452084	0.616661	0.384701	0.386734	0.596492	0.426913	0.446732	0.41345	0.358459	0.521174	0.343388	0.310323	0.422491	0.572663	0.427368	0.492967	0.316418	0.253463	0.358336	0.432836	0.441477	0.388177	0.509114	0.463104	0.324421	0.469828	0.425326	0.463677	0.358401	0.378844	0.480032	0.365478	0.384257	0.56777	0.592044	0.43835	0.436094	0.473261	0.39571	0.409498	0.403424	0.538012	0.531	0.452295	0.454382	0.426486	0.440398	0.531071
278	-0.614627	-0.474048	0.805903	-0.0787718	-0.604056	0.74219	-0.113541	0.301456	-0.184558	0.890555	-0.602167	-0.275086	0.245681	-0.0142581	-0.82703	0.455785	-0.49574	0.496472	0.0430545	0.0235695	0.0219409	0.810596	0.302445	0.0348731	-1.10682	0.0306979	0.792654	-0.358452	0.32258	1.22551	-0.755677	0.921153	0.0146472	0.396392	0.399335	-0.627166	-1.0891	-0.714361	0.123213	-0.6207	0.196701	0.614391	0.477524	-0.828474	-0.692214	-1.28532	0.300274	0.413083	0.410377	0.34092	0.0926514	0.129205	2.18784	-0.36309	1.4047	-0.684871	-0.0617906	1.34012	-1.01713	0.0392114	0.171946	1.92222	-0.397942	-0.0530157	1.71989	-1.04853	-0.323205	-1.13943	-0.933191	-0.35777	-0.588927	0.186247	-0.0231835	1.78936	-0.28783	-0.533836	1.1722	0.228731	-1.24427	-0.182765	-0.721249	-0.0790996	1.68183	-1.36487	0.507308	-0.133242	-0.367444	0.593835	0.740995	0.483715	0.0694857	0.445264	-0.0179421	-0.204959	-0.453902	0.176964	0.81625	-0.560369	-0.13831	-1.26212	0.0447266	-0.255053	-0.178616	1.51448	-0.568036	0.571236	0.253222	-0.438604	-0.85505	-0.979849	-0.758599	0.563446	0.326487	0.343691	0.365758	0.0180386	0.747015	0.0829396	-0.573912	0.128747	-0.816454	0.475811	-0.571288	-0.156713	-0.279759	-0.668771	-0.359116	0.777094	-0.365966	0.217885	0.952741	-0.0164396	-0.574558	0.470069	2.06657	1.05265	-0.169548	-1.86686	0.31852	-0.537039	0.0101637	-0.474142	-0.128226	0.958216	-1.11912	-0.802093	-0.318027	-0.316307	0.161626	-0.481155	1.07675	0.0112286	-0.459321	0.275215	0.53955	-0.934244	0.129782	-0.455649	-1.41672	-0.246167	0.935163	-1.23389	0.198825	-0.495977	-0.244896	-0.457709	0.268258	1.24919	-0.318286	0.095606	-0.0261171	0.300166	-0.2863	0.140152	-0.480323	0.242206	0.109238	-0.195055	0.353587	0.368486	-0.900474	0.822736	1.19752	-0.992923	0.360322	2.4245	0.793636	-0.751533	-0.169901	0.413699	-0.790381	0.0998364	-0.324051	0.0948667	0.593717	-1.4814	-0.436165	0.730117	0.0047784	-0.630804	0.719933	1.84339	-0.165134	0.325544	1.44925	-0.304475	-0.379576	-0.491546	0.496742	2.30603	-0.403577	-0.481931	-0.478132	-0.195061	0.280843	0.130788	-0.787368	0.0256311	-0.578389	0.36195	0.169222	-0.657481	1.16307	0.194405	-0.453604	-0.469453	-0.137013	0.6397	-1.40087	0.165006	-0.162048	0.216066	-0.304189	-0.905448	-0.712257	0.889725	-0.878125	-0.937893	0.370056	0.0963937	0.886721	-1.92619	-0.568721	-0.347294	-0.147744	1.32702	-0.648601	0.771552	0.359827	-0.874757	0.00224708	0.40647	1.02753	-0.685503	-0.207983	-0.00877344	0.459784	0.237984	-0.405255	0.852736	-0.256994	0.437584	-0.63649	1.15742	0.356201	-0.00624882	-0.80675	0.410225	0.0067806	-1.07125	-0.505721	-0.763341	-0.945443	-0.653745	-0.0857231	-0.389059	0.508456	0.767039	0.310995	1.43923	0.0444075	0.475909	-0.546446	0.702339	0.304861	-0.587669	0.66853	1.14313	-0.426038	-0.885886	-0.134926	0.112114	-0.670779	0.565955	-0.71589	0.771941	-0.584797	0.605429	0.411678	-0.446603	0.769418	0.286245	1.04576	-0.834862	-0.784908	-0.0198174	-0.117842	0.68285	0.105675	0.394227	2.03256	0.930331	0.0211108	0.691457	0.448234	-0.136334	0.202296	0.773928	-0.180452	-0.624525	0.144278	0.180442	0.334564	0.545641	0.0804949	-0.493507	-0.497001	-0.219607	4.11165	0.20078	0.652715	-0.023407	-1.64341	0.540152	-0.330357	-0.297267	2.24216	0.285627	1.45598	-0.110447	-0.0711582	0.336687	-0.420209	0.675545	1.14219	0.168436	0.669839	-0.0130755	1.01781	-0.586644	1.2231	-0.142445	-0.65727	-0.0297969	0.32886	-0.309199	-0.0850066	0.258994	-0.176407	0.318828	0.629535	-0.580887	0.342992	3.60307	1.49055	-0.272725	-0.183279	0.44085	-0.299621	-0.537385	-0.559398	0.613583	0.771428	1.1273	0.209839	0.327763	-0.620631	-0.707946	-0.193835	-0.382646	1.89467	-0.509581	1.24014	1.11243	2.14164	0.381157	1.14576	0.290799	-0.243372	-0.18931	0.714097	0.554843	0.142706	-0.269703	-0.440704	0.245406	-0.254364	-0.167726	-0.393134	0.307951	-1.09206	0.0181865	-0.517019	0.095371	-0.396552	-0.47124	-0.523175	0.0627859	0.669119	1.31317	-0.745048	0.46313	0.593892	1.23142	0.209806	1.21333	0.0532718	0.037846	0.0582042	-0.182085	-0.312251	1.65062	0.276637	-0.0271526	-0.778283	-0.416635	-0.233873	-1.11801	-0.899558	0.511316	1.34388	0.0695907	-0.248937	0.778829	0.10845	0.405508	0.262607	-0.107236	0.0635906	1.65986	0.0543371	-0.127977	0.0183148	-0.397445	-0.0642552	-0.798262	0.535811	1.34572	0.87571	-0.171734	-0.525812	-1.20402	-0.682133	1.22836	-0.569151	-0.883994	0.291043	-0.448622	0.664476	-1.37043	-0.240306	0.319007	0.0178727	0.355212	-0.213351	-0.252071	0.575157	-0.72876	-0.186452	1.1777	0.909033	-1.17091	-0.302394	-1.83674	0.014171	-0.297724	1.59269	-0.0549101	-0.44331	-0.786062	-0.0164173	-1.66639	0.108792	0.0245474	0.871443	-0.007428	-0.289618	0.0634929	0.533419	0.278565	-0.228311	0.280261	0.241905	0.845589	-0.363878	0.707893	-1.75244	-0.595695	0.0462412	-0.428959	0.39328	0.442757	0.794734	-0.801541	0.797514	0.447474	0.311766	1.36988	-0.123665	0.524071	-0.735049	0.515954	-0.76502	-0.182756	-0.353264	0.154206	0.53024	0.984115	-0.0273297	0.920547	0.83857	0.167926	-0.247663	0.0203064	-0.211668	0.357215	-0.94148	-0.120378	0.537491	-0.451771	-0.0846828	0.352327	0.594537	0.278497	0.411359	-0.608886	-0.388788	-0.215194	-0.366717	-0.26713	-0.616706	-0.0130346	1.72128	0.784397	0.51132	0.403351	0.461068	0.734745	-0.301014	0.326924	-0.166252	-0.615119	0.343162	1.55989	0.256368	0.593031	-0.4655	1.32801	0.567738	-0.753558	0.719042	0.0163937	1.40253	-1.03948	0.318317	-0.0469894	0.45132	0.298177	-0.8811	1.2946	-0.207543	0.208291	0.703147	-1.62635	0.52444	-1.04436	1.4323	-1.13595	-1.10848	-0.0668729	-0.758353	0.349952	-0.458167	0.0457663	1.16408	-0.330716	-0.428689	1.10569	-2.20546	2.37297	-0.0375202	0.445252	0.923259	0.318224	-0.359597	-0.154557	-0.285121	0.501357	-0.941073	-1.22769	1.96791	0.170922	-0.489266	0.554987	0.049085	-0.562172	-0.546737	1.64821	0.468408	1.94584	-0.324604	-0.296588	0.69184	-0.105097	-0.582316	-0.873807	0.357926	0.0728385	0.112972	-0.328063	-1.6718	0.125037	1.13736	1.19451	-0.0947064	-0.540724	-0.497994	0.0496753	-0.157587	0.273272	0.603562	-1.49921	0.538628	-0.341701	0.559882	-0.104305	0.00828954	-1.19401	-0.0554664	-1.12423	-0.23935	0.554872	0.219943	0.14451	0.0212456	0.322406	-1.57168	-0.481046	0.0930201	-0.823277	1.98273	0.975714	-0.765841	0.0213536	-0.692643	0.278833	0.599904	0.44972	-0.140474	-0.623783	-1.35112	0.384915	0.956594	0.822723	0.419842	0.917425	-0.549137	-0.0918446	-1.50186	0.0563001	-1.07043	-0.382746	0.564196	0.116253	-0.0236177	-0.462183	0.241831	-0.0580566	-0.173353	0.78069	0.620786	0.178586	0.289324	0.107451	0.465298	-0.0098421	-0.526396	0.242554	-0.582275	0.132108	-0.644079	3.69397	-0.722667	-0.0935138	0.382374	0.269776	0.504714	-0.649678	-0.0811493	0.681821	-0.822555	3.14125	1.29282	-0.572104	0.2233	0.391708	0.0376332	0.256194	-0.0641897	0.718234	-0.0902485	-1.3566	1.31535	-0.902249	-0.454442	0.894919	-0.207631	-0.512718	-0.679004	0.240483	-0.823897	0.0623592	1.58969	0.604807	1.33509	-0.0924369	3.62124	-0.706436	-1.35538	-0.119614	0.789386	0.193454	0.125154	-0.710471	-0.173332	-1.61548	1.93729	-0.114334	-0.198516	-2.43567	1.74305	-1.42932	-0.178119	0.544872	-0.591968	-0.87957	0.00707056	-0.42585	0.0702773	0.446757	0.14708	-0.721754	-1.15093	-0.476182	-0.127571	-0.159043	-0.294526	0.164341	-0.144927	-0.044801	-0.42641	-0.132167	-0.646131	-0.186659	-0.25407	-0.552482	0.550712	-0.7386	-0.115418	-0.644834	0.841176	0.360839	-0.604586	1.79711	0.532511	1.04271	2.22375	0.206212	0.550251	0.263239	-1.72106	0.104934	1.47613	-0.144939	-0.117021	3.48464	-1.00533	-0.838469	0.439522	-0.565735	-0.00787108	-0.650738	-0.156208	0.510154	-0.241975	0.221235	-0.460976	0.210101	0.196182	-0.449957	1.20172	0.0326634	0.153251	0.674958	-0.966065	0.692494	0.0659256	0.669999	-0.0282368	-1.30845	-0.479533	-0.120025	0.182796	1.83275	-0.426088	-0.336807	0.10235	-1.25788	0.713976	-1.80247	-0.436943	-0.284963	0.0635535	0.205883	-0.358636	0.266391	-0.522834	0.726167	-1.21368	0.150245	-0.317048	0.250832	0.1818	0.531339	0.541679	-0.920849	-0.00218414
279	-0.621486	0.36902	0.085667	0.295094	-0.38713	0.835336	-0.233081	-0.304418	0.512469	-0.89528	-0.0993672	-1.83837	0.690663	0.343283	-0.718233	-1.2282	-0.195736	-0.661589	1.06617	-0.744171	-0.172697	-1.04325	-0.614713	-0.297863	-0.0807045	0.960227	1.17491	-0.480395	0.325756	-0.105306	1.72145	0.344494	1.93311	3.24867	-0.253086	-0.0208523	-0.63607	-1.14374	-1.8716	-2.35541	-0.236382	0.711102	0.77813	-0.205734	-0.245453	-1.83299	-0.469483	2.65457	-1.3935	0.152951	0.504106	0.0216115	-0.457603	0.369397	-0.293296	0.923698	-1.12475	0.276302	0.512622	-0.354653	0.30466	0.968994	0.995223	2.17838	0.755738	-0.571178	-0.442168	-0.232879	-2.17197	-1.23594	-0.191016	0.19181	0.432727	-0.284377	0.0915647	-0.937233	0.150424	1.94678	-1.30292	0.29158	-1.88862	1.12698	-0.587711	-2.18104	-1.72696	0.97637	-0.354938	0.63631	0.538148	0.038442	1.12064	-0.7492	-0.832184	0.602896	-0.605388	0.512072	-1.47799	-0.191649	-0.629595	-0.90382	1.19287	0.805202	0.99084	-2.08159	-0.443128	0.123671	1.14778	0.640208	-0.224659	-0.703947	-0.338738	-1.97918	-0.412192	-1.41354	-0.858303	0.456541	1.5347	-0.169475	-0.380788	-0.471706	-0.297956	-0.196807	-0.290205	-0.236718	-0.978448	0.330814	-1.08391	-0.369523	-1.68572	0.152961	-0.188867	-0.107743	0.158436	-0.32221	0.111155	-0.0321161	-0.31249	2.26617	0.0150177	-0.933825	-0.0925627	-0.249185	0.187375	0.468848	-0.548734	-0.652194	-0.150674	-0.669547	-0.0774779	-0.22788	0.287133	-0.170511	0.684875	0.482851	-0.923954	-0.358379	-0.42975	0.12979	0.0523531	-0.537788	-1.17172	0.238124	1.12505	-0.0846437	0.275206	0.575084	1.13341	0.0494634	-1.3171	0.639366	-0.435223	-1.48987	-1.48603	0.705048	-0.437402	-1.0027	-1.11054	0.959337	-0.188421	-0.463323	0.290392	0.205121	-0.167648	0.00660732	-0.895663	-0.0745064	0.761182	0.177763	-0.384121	-0.0779675	-1.29794	-0.212585	-0.0955343	1.6521	1.0667	0.591575	-1.35138	0.573387	0.0519255	-0.78283	-0.632403	0.051302	0.820408	-0.716159	0.336151	-0.343358	-0.320258	-0.470434	-0.454594	-0.142549	-0.275334	0.264163	-0.148524	-0.637758	0.546024	0.419327	-0.233987	-0.108561	-1.8377	0.0816321	-1.43154	-0.446611	-0.55277	0.317242	-0.37776	1.15348	-0.016843	-0.601478	-1.9465	0.276542	1.15315	0.55854	-0.323347	-0.666613	-1.19572	0.00431532	-0.116213	0.0231009	0.637138	-0.171212	1.70995	1.10788	-0.345662	0.511537	-0.364469	-2.00589	0.787175	1.28435	-0.753532	-2.31016	1.49261	-1.10032	0.748296	0.67641	0.410334	0.0937118	-0.161882	0.399892	-1.17308	-0.283089	0.68971	1.03514	0.915015	-0.800593	-0.220755	0.0416566	0.569431	-0.270734	0.513897	0.106777	0.508679	-0.404593	-1.45853	1.4289	-1.29607	-0.343946	0.186083	0.781733	0.898819	-0.865292	0.691791	1.32088	-1.10286	0.628306	0.685165	1.89892	0.475145	0.198339	0.803277	0.862537	-2.05896	0.154687	1.65938	-0.141352	0.562337	0.333534	0.388834	0.579511	0.329839	0.0439843	-1.59957	-0.188967	0.0100663	1.89669	-1.79525	-0.32374	0.479353	0.546203	-0.727201	-0.321467	2.13189	1.34062	-0.486394	0.113858	0.467308	0.564427	0.0651866	-0.568919	-0.220384	0.924284	-0.829677	-0.307626	-0.357781	0.278289	-0.195614	-0.358676	0.946501	-0.276524	0.700882	0.470031	-0.148702	0.102704	-0.358668	1.32063	-0.420683	-0.877861	-4.97228	-0.146334	0.310215	0.87686	0.997591	0.33912	-2.08604	-1.7724	-0.142474	-0.9233	-0.0944093	-0.084932	0.103152	-0.445126	-4.15791	-1.05314	0.322425	-0.00180036	0.238234	0.430167	0.780433	0.49818	1.62333	0.241823	-0.353323	0.376879	0.0680881	0.686299	-0.648976	1.59085	-0.107769	0.235439	0.200512	-0.455557	1.95144	0.132298	-0.527043	-0.741675	1.08599	-0.521537	1.20663	-0.0447302	-0.691891	-0.426369	0.0706703	0.106247	-0.432937	-0.629522	1.45071	0.321826	-1.1404	0.355831	-0.687735	-2.0506	0.581294	1.26351	-0.344792	-0.106358	0.102334	0.560614	-0.144903	0.166379	-1.21266	-0.944641	0.0933563	0.900112	-0.380619	-0.37238	0.327205	-0.921104	-0.555977	-0.417308	1.24693	1.68952	-1.00377	1.53898	0.382339	-0.662081	-1.18811	0.262701	0.323878	-0.452228	0.379976	0.334448	0.542236	1.6005	-0.307882	-0.606348	0.479137	0.610043	1.49715	-0.887849	-0.678511	1.09664	-1.72811	0.67733	0.328701	0.342692	-0.289962	-0.74061	0.180246	1.20079	1.30595	-0.516078	0.363724	-0.0721673	0.392862	-2.28436	-1.21294	-0.718932	-1.95731	0.17695	0.0499398	-0.88683	-0.442167	-1.04082	0.918326	0.756964	0.337688	-0.256822	0.11016	1.12474	-0.531515	-1.18273	0.597252	-0.805672	-0.10985	1.25858	0.238451	-0.757203	-0.293181	-0.872616	-1.133	0.276495	0.442818	1.26063	-0.0274531	1.65098	0.34682	-0.462508	-0.666214	0.811764	1.0651	0.684983	0.323891	-0.417472	0.118714	0.290567	1.19785	0.388214	-0.811422	0.169598	0.221218	0.833571	0.0306011	0.549294	-1.37047	-0.834666	0.405509	-1.161	-0.444509	-0.200087	-0.0509551	-0.882817	0.706247	0.427246	0.376584	1.24214	-0.711328	-0.17402	1.07902	0.0691695	0.120651	-1.47368	-0.141451	-0.373822	-0.534813	0.235152	-1.77097	-0.389196	0.833913	-1.30336	-0.562262	1.02663	0.0403519	0.338996	-1.2765	-0.421974	-0.574195	1.207	-0.754967	0.0530805	-1.44437	0.57865	0.0650053	-0.992116	0.196739	-0.772741	0.132882	-1.75347	-0.784231	-0.251424	-1.15032	1.89671	-1.3873	0.745609	-0.0292891	-0.104937	-0.702917	0.0648509	0.24775	-1.18108	-0.77059	0.185498	-1.6396	-1.49071	0.986351	-0.251598	-0.128391	0.278385	0.128341	0.846404	1.55766	0.694291	-0.0316644	-0.765107	0.651733	-0.173071	-0.329924	0.0959164	-1.52517	0.91724	0.293835	-0.598186	0.765207	0.391729	0.403794	-0.44599	-0.0793536	0.930902	0.213917	-0.470397	-1.07767	0.27924	-0.129641	1.58782	-2.44546	0.544779	-0.475528	-0.931418	0.846262	0.456312	-1.0614	0.902877	-0.767354	-0.943337	0.217703	-0.0532706	-0.553297	0.159583	-0.388841	-0.129597	1.40337	0.647815	1.09492	-1.44621	0.154307	-0.213303	0.0478055	0.956528	0.751439	-2.07188	-0.175958	-0.160058	-1.08617	-0.604761	-0.856271	0.853745	1.08509	0.285494	-0.354839	0.262697	0.529283	-0.294652	0.176344	0.0176549	0.774268	-1.46565	-0.421942	-0.342645	0.61669	1.13432	0.722951	-0.673014	-0.0505183	-0.40189	0.295531	1.90261	-0.931914	-1.12081	0.805149	0.791844	-0.177869	-0.148737	-1.47555	0.749549	-0.342289	-0.785302	-0.0248903	0.94829	0.220455	-0.721386	0.5901	-1.17721	-0.0174155	-0.342387	-1.50515	0.173477	0.543161	1.05498	-0.104183	0.848229	0.337029	-0.26739	-2.53032	-0.629949	0.666061	-0.721621	0.210225	-0.208696	-0.438797	1.64326	-1.36336	-1.23196	-1.12222	-0.804409	2.42704	0.810169	1.0494	1.04563	1.71305	1.77715	1.54769	0.75749	0.208599	0.316437	-0.0490242	-0.252643	0.629083	-1.04833	-0.508155	0.435427	-0.894715	-0.405599	-1.1298	0.517625	0.00416162	-0.992496	-0.685355	-0.455911	-0.0263666	0.309986	0.436667	0.340253	-1.90958	-3.5578	-0.60383	-0.906053	0.410739	-0.482251	-0.679125	0.554982	-0.261744	-1.22786	1.41542	-0.987926	0.839432	0.392046	-0.322585	-0.604048	0.908444	0.403335	1.09963	0.317679	0.225881	2.06472	-0.508893	1.2793	-0.0891234	0.164918	-4.60964	1.14574	0.860768	-0.746018	-0.183682	0.837613	-1.26857	-1.01395	0.0519367	-2.50489	-0.552734	0.601819	-0.959761	-0.747815	2.68571	0.274528	2.01987	0.213837	-0.281762	-1.16347	-1.08526	-0.370136	0.379914	-0.608867	2.82562	-0.714133	0.778238	-0.146359	1.61394	-0.868123	-0.309837	-0.308659	-0.639065	-0.829464	0.320932	-0.017686	0.0231353	-0.751961	-0.740327	0.196972	0.693597	-0.0223808	-0.449749	0.687543	0.871725	-1.76253	0.0334753	0.643208	1.34722	1.81423	-0.771694	0.506753	0.0742859	0.812412	0.0382007	1.58484	-1.73953	0.609027	-0.128631	0.858673	-0.699304	-0.140336	-0.970761	-0.807534	-0.46627	-0.0440238	0.472116	-1.21512	0.324246	0.860011	0.790303	-0.935993	0.0664537	0.894983	0.842365	1.44191	-0.197729	1.9506	-0.0686003	1.06463	0.535188	-0.967951	-0.744586	0.860359	-0.679157	0.774915	1.16598	-0.876748	-0.478901	-0.576068	-0.791644	-0.930882	-0.376115	-0.58249	-0.703538	0.712992	-0.811476	-0.116866	0.0838912	-0.0922329	0.0641588	-0.216543	-0.481806	-1.8883	0.0598567	0.150291	-0.319637	0.0927852	-1.41917	0.981242	-0.471687
280	1.48534	-0.0122877	-0.0713438	0.289	-0.916982	-2.1357	0.626797	-3.66667	-0.392889	0.293688	-0.380646	-0.0895109	1.05341	0.245764	0.393272	-3.59988	-0.648525	-0.387918	0.193893	-0.58776	-0.0252675	0.762985	-2.14623	-2.78577	-0.477946	0.0241734	0.873637	0.638457	-1.04772	0.486753	0.910753	0.6453	0.657119	0.752031	-2.08914	0.72299	0.780216	-1.03004	-0.954863	-1.71581	0.0480596	-1.87862	1.17768	0.471904	0.508243	-1.46682	0.268078	0.690674	0.297346	1.12959	1.28297	0.522388	0.120068	0.917339	0.203588	-0.397803	-0.943302	-0.0812695	0.472524	0.409844	0.558801	-0.333763	-0.653145	0.814954	0.547743	0.116589	0.160246	0.267417	0.162148	-0.176386	0.206248	-0.0838332	-0.138694	-3.10661	0.434434	0.230829	-0.344154	0.162288	0.698871	0.896983	0.265028	-1.20863	-0.700802	0.468514	-1.09156	0.723806	0.373446	0.426693	0.0248891	0.510424	0.358869	-1.37251	0.35364	0.598678	-0.335747	0.609359	-0.452313	-0.440823	0.437744	0.14003	0.634803	0.337726	-1.64121	-0.150169	0.553522	0.232653	-0.377416	1.19331	0.0734125	-0.3774	-0.38635	-0.875232	-0.503432	-0.362993	-1.27177	-0.872747	0.74314	1.3638	0.614519	-1.45497	0.674954	-0.921774	0.882218	0.276739	0.0540449	0.784328	-0.0897721	-0.220634	-0.515354	-1.08867	0.908562	-1.77867	0.957137	0.201751	0.122369	-1.00904	-0.254387	0.726373	0.415559	0.428156	-0.689016	0.855826	0.904604	0.329363	-0.384437	-0.35985	-0.135147	0.672645	-0.0520978	0.387823	0.750641	-2.08214	0.559393	1.13459	0.226504	0.39419	0.3399	-0.813417	1.01647	0.737242	-0.642551	0.807215	0.168443	-0.233956	0.830925	1.26595	0.841031	-0.137986	-0.4897	-0.56152	-1.26312	-1.46578	-0.0990499	0.182669	0.420253	-2.42919	-2.3599	0.271763	0.330318	-1.35268	-1.02119	0.668091	0.0901199	1.18296	-0.588018	0.118977	0.244873	0.659612	0.0646261	1.38508	0.390228	-2.66148	1.03701	1.01511	0.460768	0.516676	-0.167256	0.0959168	-0.519221	0.942497	-0.556125	0.725199	-0.178223	-1.6821	1.35555	0.00886842	0.619579	-0.925233	-0.258231	-1.36929	-0.385937	-1.55838	0.667087	-0.803076	-0.361015	0.28561	0.219205	-2.13503	0.596602	-0.093441	-3.0906	0.100529	-2.02786	-0.247767	0.02868	0.0789556	-0.610243	-2.15621	1.09731	-0.538862	1.56217	-0.131458	-0.144257	0.692011	0.64079	0.0193619	-0.77238	1.18931	0.732502	-1.04697	0.374109	0.305715	0.864689	-2.03422	-0.715272	0.959577	-0.429205	0.00469365	-0.816097	-0.157497	0.60259	0.785186	-0.251051	0.51819	0.601042	-0.0563915	0.793825	-0.488935	0.970838	0.896546	-0.542797	-0.268245	0.178867	-0.118905	0.424582	1.59701	0.815555	0.624301	0.96073	0.971792	0.724221	0.00845071	0.969271	-1.85274	-0.350575	-0.956184	-0.422136	-3.90081	-1.97284	-1.95838	0.339673	0.160032	0.21702	-2.70128	1.30344	-0.693906	0.754322	1.02231	0.309119	0.501689	0.0546015	0.386637	0.816311	0.980948	-0.286642	0.965832	-1.64905	-0.237785	-1.46201	0.49367	-1.84151	-0.0571124	0.0332122	0.578483	-0.931504	-0.895935	0.183428	-0.76128	-0.0981857	-1.98425	0.278245	-0.515905	0.477987	-0.327755	-0.599604	-1.79421	-1.09162	0.371429	0.525393	0.82514	-0.324984	0.0959915	-0.309705	0.309796	-0.671736	0.00741907	0.410688	0.835013	0.649865	1.53972	0.168501	-0.407218	1.13454	0.0913859	-0.194557	-0.49743	0.268844	0.438	1.34162	-0.196347	0.264716	0.240616	0.360101	0.766576	-0.789942	-1.76714	-1.37596	-0.0651133	-3.91552	0.636288	0.77464	0.0870983	0.167409	0.214175	-3.57402	-0.133468	0.231648	0.0135118	0.275322	0.770796	0.135365	-0.648908	1.02471	0.874273	-0.834647	0.361963	0.171642	-3.0702	-0.62238	-0.361167	0.663206	0.45426	-0.585546	-0.702073	-0.915942	-2.50561	-0.301366	0.0838401	-0.552066	-1.82051	-0.71451	0.444227	0.33272	-2.22724	-0.171314	-0.323172	0.509545	0.810672	0.392035	-2.16555	0.471913	-0.0730244	-0.744721	-0.870953	0.164739	0.189999	-2.73686	0.824394	0.752069	0.394546	0.417021	-0.131757	-0.295692	-1.84973	0.40903	-1.29329	0.622438	0.626522	-0.100027	0.648557	-0.405931	0.218609	0.371626	-2.04472	0.192871	1.05372	-0.480166	-0.380709	-1.09593	0.417113	-0.505402	0.724821	-3.21574	-1.01988	-0.623201	0.759316	1.12204	0.780034	-0.958302	-0.958563	-0.548385	-1.51007	0.667845	0.428158	0.119381	0.63601	0.5385	1.17578	0.386126	0.282055	0.448487	0.0662363	0.655258	-0.484549	0.0333994	0.718247	-0.109169	0.708689	-0.074396	-2.62425	0.269659	0.370302	0.152912	0.587845	0.702302	0.316059	0.923732	1.00394	0.0709362	0.418625	0.0908826	0.584506	0.471226	-0.0478125	0.273487	-0.147223	-0.419592	0.564024	0.829319	0.955991	0.348025	0.36873	-1.46338	0.334022	0.285489	1.125	0.627585	-1.8803	0.0799278	-0.285586	-0.535722	0.407103	0.55281	0.388575	0.0733926	0.444014	-0.33426	0.907249	-0.754133	0.313796	0.728564	0.92445	-0.711791	0.111479	-0.533188	-0.446669	0.668683	-1.02603	-0.901107	-0.646648	-0.854556	-0.0841982	-0.336526	0.559337	-0.442951	-0.196894	0.537573	-0.248532	-0.478663	-0.261802	0.970563	-0.678029	0.85314	0.995868	-0.141564	-0.977936	-0.311656	-3.74019	0.592977	-5.51343	0.0101834	0.901416	-1.68194	-1.02067	0.493306	1.41388	0.245565	0.135933	-0.700559	1.28014	0.554382	-0.357838	1.28908	-0.484477	0.856038	0.36139	0.305033	-0.799575	-0.0914794	0.257039	-0.317002	1.12172	0.100626	-0.390796	-1.66291	-0.932379	-2.06837	-0.0232945	1.18821	-0.277798	0.488766	-0.220386	0.765417	-0.742109	-1.34872	-1.04099	-0.59115	0.799884	0.212719	0.157949	-1.27005	0.624004	-0.605698	-2.69579	1.12203	0.768412	-0.795391	0.935115	-0.697122	-4.37771	0.696534	0.798994	-0.313251	-0.280194	0.454176	-0.393796	0.181922	-0.316733	0.435362	0.387406	-3.83373	-2.48468	-0.637738	0.590851	-0.543874	-0.689662	0.197411	-2.66917	0.410525	-0.153985	-0.554389	0.107818	-0.338309	0.430414	0.0302992	1.00321	-1.9657	0.35832	0.638345	0.0444703	-1.18535	0.786616	-0.408533	0.81148	0.455092	-0.20518	0.0929805	1.43666	-0.342817	-1.6842	-0.26986	-0.173509	-1.56128	0.653361	0.323842	1.16243	0.563195	-0.798171	-0.951179	-0.068474	0.736878	-0.964376	-0.651415	-0.615933	0.872455	-0.49056	0.0186871	0.795687	-0.95505	0.412492	1.07139	0.258674	0.57611	0.28201	-1.81029	0.901752	-0.274893	0.942346	-0.507781	1.10188	-0.24746	0.0153352	-0.326607	0.467672	-1.27711	-0.378376	0.0613208	0.197063	0.0460171	-0.271039	0.334479	0.91794	-0.862775	1.27261	0.209068	-0.488779	0.441607	-0.29978	1.15763	0.423535	-0.882069	0.0624417	-0.0388164	-0.50847	0.610437	0.0722582	-0.810009	0.806854	1.16256	-1.04132	0.316654	0.0196949	-0.279398	0.845225	-0.0168365	-0.0507949	1.32544	0.155686	0.821468	0.518811	-0.0222331	0.463635	-0.347096	0.201683	0.562216	-0.893868	-0.161249	-0.715866	0.0311979	-2.00591	-0.57721	0.897347	0.162124	-0.234346	-1.39078	0.946654	-1.89481	0.0406319	0.319882	-1.67885	0.0809704	0.243548	0.108423	-1.15314	1.24181	-1.77464	0.607282	0.439251	-0.738386	0.570722	0.157988	0.932974	0.220535	0.621379	-0.914546	-1.31482	1.30068	0.240444	0.549822	0.301602	0.2961	0.615734	0.242297	-0.824504	-1.66532	-0.257291	1.42714	1.01519	0.117195	0.556538	0.547281	0.720121	0.811191	-0.316206	-0.378338	0.0799944	0.26571	-0.244503	0.391457	-0.610425	0.728467	0.48769	0.62607	-0.676191	-1.54548	0.471341	0.631823	-1.5512	-0.00939853	0.678474	0.339586	0.096105	-2.80883	0.273955	-0.719263	-0.0444939	-0.416044	0.188957	0.55546	0.13719	0.179558	-0.284864	0.11846	0.966716	0.391048	-0.552577	-0.766733	0.420374	0.114501	0.840422	0.0915364	0.254052	-2.34487	-0.748206	-0.341845	1.21758	0.591394	1.06819	1.7271	-0.630529	-0.0762993	0.381445	-1.31846	-0.750315	0.691435	1.02444	-0.173964	0.133243	-0.773066	0.677274	0.552894	0.69767	0.17612	0.366952	-2.28603	-0.853547	-0.343226	0.00787927	-0.704291	1.19349	-0.47592	-0.381377	0.647837	1.03016	0.834245	0.396884	-0.284537	-0.121343	0.0798555	0.894947	-0.464156	0.347794	0.133204	-0.44835	0.665609	0.630489	-0.787813	1.04994	-4.1586	0.40174	-0.287966	0.385331	0.633224	0.976114	0.654574	0.883706	0.824184	-1.60913	0.465369	0.324168	0.656267	0.351129	-0.274342	-2.56411	-0.719761	0.68228	0.417919
281	0.610628	-0.291595	0.0692724	0.174308	-1.03312	-0.182397	-0.289839	0.503633	-0.373738	0.465493	0.409453	-0.316812	0.661005	-0.674798	-1.06429	0.28638	0.187906	0.056355	0.405794	0.962819	-1.14837	0.793044	1.10155	0.174173	0.722435	-0.322795	1.56878	2.00279	0.4207	0.184175	1.22578	-0.882772	-0.555775	0.660504	0.399748	1.57302	0.211323	0.388553	0.702162	1.34258	-0.677375	-0.274705	0.396305	1.39085	0.613503	-0.164583	-0.873464	-0.871838	0.856281	-1.04106	0.0204497	1.06556	1.0101	-0.133641	-0.0233906	-0.272151	-0.106745	0.195684	0.210162	-0.10773	-0.193856	-0.142146	0.0783968	1.24806	-0.580195	-0.496302	-2.01107	-0.0360891	0.562188	-0.757765	0.300619	0.24889	0.896293	0.151282	0.66828	0.913107	-0.121958	-0.633984	-0.650788	0.264716	-0.68576	-0.79241	0.466779	0.183823	-1.27147	-2.05724	0.95301	-1.48852	0.52056	-0.973517	0.329086	1.00305	0.812766	-0.266159	1.18947	0.49772	-0.24446	-0.174899	-0.879154	0.171629	0.866969	0.0228983	1.52511	0.753724	1.46754	0.110025	-0.845705	0.481816	0.995681	-1.01261	0.757009	-0.857154	-0.0832148	-0.263183	-0.591459	1.67151	-0.311137	-0.35318	-0.507854	-0.706067	0.414167	0.499355	-1.91473	0.138012	0.47766	0.926673	0.669878	-0.0656526	0.139518	-0.491163	0.679806	0.843281	0.637217	-0.332642	0.0033146	0.597661	-0.341714	-0.492614	1.06763	2.05963	-0.0108979	-0.362908	-0.613466	-0.427575	-0.0310924	-0.139489	1.11565	-0.0775379	-0.302815	1.26577	-0.888228	1.45336	-0.539577	-0.0901038	0.477393	1.13652	-0.151385	-0.54471	1.184	-0.434876	0.796897	0.717507	-0.764584	-0.635859	-0.15179	-1.09879	-0.166118	-0.792614	-1.13837	-0.193675	-0.209401	-0.0500353	-0.711614	-1.90501	-0.222387	-0.395303	-0.0747372	-0.356649	-0.486948	-0.4003	1.02204	0.417236	-1.34342	-0.169915	0.459097	-0.815059	0.198866	-1.88453	1.57647	-0.201991	0.405482	0.294968	0.732098	-0.256199	-0.183065	0.554194	-0.0277977	-1.63252	0.691499	0.796527	0.501916	0.480635	-0.558725	1.9832	0.944934	0.31615	-0.623116	0.456012	0.00419236	1.36849	-0.646696	0.0639904	-0.064581	-0.813813	-1.61895	1.54704	-1.08663	-0.529301	-3.23663	1.71944	0.206816	-0.330077	0.221759	-0.0975844	-0.825338	-1.23467	-0.488826	-0.900043	0.914037	1.30573	0.529445	-0.908475	0.561746	1.1282	-0.646835	-1.01005	0.777766	-2.27932	-1.55049	-0.281007	-0.149207	-0.471885	1.20636	1.34263	0.828609	-0.551131	0.645787	-0.403079	-0.468977	0.0340444	0.357943	-0.474572	-0.577473	-0.345373	0.0894461	0.153323	-0.790271	0.575476	1.4785	1.8806	0.379042	-0.668646	-0.168905	0.69592	-0.692346	-0.984444	2.07132	0.632682	-0.183058	0.155398	0.238642	0.352507	0.752664	3.2118	-0.298626	0.543966	-0.968503	-0.0774403	0.815022	-0.0668706	0.426632	0.717483	0.667518	0.134687	0.163739	-0.460973	0.572917	-0.275645	-0.605954	1.47292	0.351514	-0.421926	-0.404889	-0.290058	0.451326	-1.6223	-1.09207	-0.381972	0.164534	-2.47301	0.416401	-0.544393	-0.729454	-0.749398	0.789756	-0.394248	1.30339	-0.303479	0.2523	-0.785774	-1.20412	0.586044	-0.419272	-0.902302	0.0579908	-0.0183774	-0.656532	-0.517103	1.41984	0.182458	-0.0299212	0.952255	-0.667168	1.45633	1.40038	0.263513	0.476817	2.13471	-1.46324	-2.55564	-0.771899	-0.126304	-1.59288	-1.2047	-0.140104	0.0503373	-1.22859	0.103702	-0.484138	0.148526	-2.07364	-0.100835	0.844967	0.0171465	-1.02722	-0.580874	-0.943442	0.412207	0.244948	1.41796	0.0286013	-0.36819	-1.26447	-0.282184	-0.198308	1.95047	-0.232714	-1.60234	-0.170065	-0.574716	-0.00556984	0.219366	0.0833503	1.13964	-0.128277	0.915311	-0.612816	-0.360313	1.03318	0.347995	-1.36971	0.47289	0.309545	-0.869272	-1.02801	1.24278	-0.117553	0.906545	0.502156	0.491583	0.282297	-1.43838	-0.533147	-0.409916	0.348966	-0.610686	0.213519	-0.388583	0.192282	0.644767	0.575174	-1.51604	0.567595	-0.576852	0.49506	-1.4482	0.689123	1.39874	0.274395	0.213703	-0.0393593	-0.461544	0.335564	0.103856	1.52121	0.969373	0.327364	-0.00513292	-1.35647	-0.411174	0.0952141	-0.175297	-0.38846	-0.224598	-0.458521	-0.974972	-0.275182	0.846996	-0.786491	-0.510216	-0.106142	-2.1469	0.0386793	-0.432114	-0.658897	-1.20207	-0.250963	2.17112	0.15939	0.625331	-0.476063	0.999333	0.478937	0.88144	-0.18001	0.405032	0.20825	-0.524164	-0.117668	0.208414	1.58009	-2.49562	1.06624	0.832996	0.104741	-0.381588	-0.109927	-0.774119	-0.0716092	-1.01833	-2.45001	-0.35052	1.3617	0.707727	-1.64569	-0.45345	-0.0027556	-0.835598	1.46312	-0.936266	0.971625	0.415486	-0.412942	-0.515661	-0.573358	0.189419	-1.03823	-0.392527	0.533173	-1.14703	-1.40613	0.433907	0.169054	-1.64613	-2.09359	0.314155	0.46381	0.447212	-1.76673	-0.496279	0.293795	1.33696	-0.706152	-0.204971	-0.36349	0.961562	0.0994605	2.05069	-0.143681	-1.35579	1.01982	0.00608722	-0.481949	-0.8784	-0.760845	0.415984	-0.908884	-0.535173	-0.106681	0.712491	0.38038	-0.309373	0.172975	0.179505	0.287247	0.821797	-0.178079	-0.695033	-0.763853	-0.13721	-1.01102	-2.06813	-0.0353344	-0.848263	1.31224	0.924205	-0.268746	0.602081	-0.656173	0.238495	-0.619118	1.13898	-0.304088	-1.07097	0.10423	-1.20706	0.979173	-0.804791	-0.977841	-0.285482	0.393866	-0.0682272	0.900806	-0.0669109	-0.161115	1.21776	0.022373	-0.401784	1.09602	-1.07948	-0.432368	-0.403464	-0.240509	0.197877	-0.765822	0.141364	0.677443	0.0564354	-1.52682	0.328087	0.873418	1.39529	-1.64047	-0.841248	-0.0609433	-0.683498	0.647532	-0.389145	-0.187499	0.0963227	0.297035	-1.9193	0.894814	-0.658886	-3.32192	1.54179	-0.397311	-2.3531	-1.24937	0.780558	-0.471305	-2.32397	-0.250697	-0.0967417	0.291067	-0.482673	-0.554777	0.629299	0.884879	-0.565178	-0.0101637	-1.57819	-0.461027	-0.174832	-0.622384	0.285321	1.54454	-0.234896	-0.00951276	-1.73871	0.902401	-0.270579	-1.45289	0.631727	-2.48203	-0.378394	-1.67461	-0.302598	0.718599	-0.264913	0.704335	0.546793	0.993288	-0.340286	1.24445	2.60916	-0.467096	-2.49004	-0.240723	-0.919776	-2.38579	1.16048	-0.0348523	-1.54625	0.419576	0.848433	-1.09647	1.23716	0.0305954	-0.556765	0.393492	0.726423	-1.47823	0.18976	0.45296	0.730913	1.63606	1.24652	-0.250053	0.613686	0.123722	2.16708	-0.638626	-1.26575	-1.29783	-1.18466	-1.26348	0.824122	-0.748036	-0.136726	0.377258	-1.02252	0.583024	0.0772148	0.168539	0.899152	-0.137118	0.187377	0.496862	-1.28538	-0.0736694	-0.732586	0.556325	-0.747504	-0.969294	0.49184	-0.616812	-1.60183	-0.521333	0.45187	-0.11742	0.219654	-0.0209603	-0.952928	0.871746	-0.100084	-0.410862	0.146358	-0.605959	-0.503876	-0.873757	-0.311027	1.32696	-1.88547	0.220327	0.598616	-0.593117	-3.33028	0.23133	0.344031	0.021103	0.965304	-2.16293	-0.593264	0.588913	-0.0565931	0.336013	0.452357	0.801205	-0.271108	1.21648	0.43835	0.229725	1.61619	-0.830752	-1.19724	-0.810263	0.225611	0.627998	-0.116358	0.045815	-0.685256	1.32725	0.989887	-0.0645927	-0.658612	1.35494	0.368004	0.918908	0.725128	-0.129178	-0.176883	-0.42873	1.09628	0.536846	-0.27097	-0.0392456	1.09876	0.934066	-0.692827	0.242481	-1.75881	-0.732182	-0.714548	-1.24391	-3.59603	-1.18438	0.748846	-0.444075	0.390983	-0.326916	-0.398035	-0.624099	0.487034	0.94449	0.243371	0.365083	0.899446	-0.853015	-0.769992	0.342344	0.295662	-0.35533	1.45767	1.5482	0.799521	0.0136568	0.941618	1.24784	0.396418	1.91415	0.530055	-0.0155218	1.28167	-0.813029	0.351656	1.10456	0.2731	1.06004	-0.0383927	-0.750889	1.39267	1.62509	0.219661	-0.566398	0.843798	0.486157	1.31459	0.71434	0.248155	0.568613	0.261842	-0.73354	0.162926	0.853314	-1.00422	-0.576045	1.08895	0.397371	-0.247947	1.45041	-1.30844	0.741096	-0.150484	1.51017	1.46466	0.164241	0.247228	0.207185	-1.33208	-0.0560216	0.422542	0.976704	-1.37119	0.484167	0.553929	0.142331	-1.91455	1.03239	-1.57895	-0.460124	-0.492065	-1.74506	0.300901	0.68511	-2.1508	0.323956	0.114224	0.900665	-0.792216	0.284291	0.892246	0.106344	-0.581781	0.330663	0.420212	-1.12015	0.58922	-0.456023	1.71379	0.334644	1.61142	0.119951	-0.184448	-0.768648	1.72247	-0.455513	0.122107	0.437741	-0.440328	0.755507	1.31797	-0.763459	-1.08842	-0.515442	0.725961	0.494144
282	0.108831	-0.665989	0.32501	0.0869238	-1.4576	-0.669624	0.672166	0.524386	0.017725	-1.393	-0.350464	-2.22723	-0.415273	-0.0768987	-0.21817	-0.70701	-0.336056	0.21615	0.327925	1.56483	-0.167503	-0.110062	1.55649	1.05065	-0.540634	-0.350942	0.104363	-0.152319	-1.34236	0.191576	1.63892	0.011606	1.70413	1.91806	0.789869	-0.00971478	-1.84404	-1.24842	-1.82593	-2.35507	0.00419368	-0.607324	-0.330477	0.0668747	-0.433172	-1.67144	-0.785355	0.397213	-2.70246	-0.893328	-0.0540279	0.545098	-0.274301	0.83846	-0.483552	1.16501	-0.700366	1.46182	-1.13679	0.13477	0.216533	-0.674637	-0.117948	1.3401	-0.344926	-0.762379	-0.0586531	-0.487605	-2.14289	0.395578	-1.42861	-0.394966	0.062185	0.33051	0.0671308	-0.0164416	-0.42205	2.07931	0.208681	0.709565	-0.238453	1.41539	-1.4107	-0.270407	-1.20134	-1.22488	-0.0285832	0.217205	0.604954	-0.499372	1.57977	0.925674	1.21639	-0.798417	-0.0136871	-0.0998908	-0.779573	0.175943	-1.38162	-0.148672	0.837569	1.74996	0.333526	-0.958723	1.61875	0.724231	-0.279761	0.0993373	-0.153099	1.48016	-0.728439	0.276342	-0.859572	-0.297323	-0.142799	-0.0589148	0.423503	0.230632	0.68586	-0.141506	0.232246	0.00364918	-0.0189912	0.563158	-1.23644	0.522456	-1.78533	-1.45744	-2.03912	-0.130712	-1.80849	-0.356103	1.2785	1.44841	1.20276	-0.957232	-0.849466	1.59761	1.32701	-0.535689	0.470265	-0.805019	-0.132593	-0.164559	-0.565013	0.179308	0.0845828	-2.20709	-0.815961	-1.05016	0.251041	-0.110885	-1.1547	-0.518844	-0.540512	-0.733755	-0.295793	0.115001	-1.53183	-0.318491	-1.048	-0.0606472	-0.654667	-0.655654	0.186623	-0.49725	1.4338	-2.39607	0.286866	0.0760622	-0.138453	-1.73597	-0.263796	0.54975	-0.287046	-0.380922	0.976838	1.70892	-0.48949	-0.484595	0.378924	-0.0409978	-0.213441	-0.0944926	-0.21504	-0.418267	-0.969198	-0.40815	-0.0938303	1.11615	0.501213	-0.64209	-0.0350039	0.351652	0.0873034	0.517561	-1.60197	0.348799	-0.141683	-1.26148	-0.183745	-1.2405	0.390629	-0.182599	0.463331	0.296211	-1.78983	-0.5639	0.385773	0.0245245	-0.465149	-0.394603	-0.255444	-0.196496	0.10437	1.23287	-1.20448	-0.829614	-0.345575	0.239054	0.285691	-0.277749	-1.20304	0.833349	-0.963895	-0.82387	0.284979	-0.632155	-0.0074698	-0.819854	0.739078	-0.256714	-0.106205	1.2605	-0.362635	-0.779434	-0.733319	-0.280825	0.192401	0.0418008	-0.187431	0.172026	-0.567179	-0.186057	-0.778573	-2.60859	-0.126277	0.0828386	1.09694	0.0301906	1.16068	0.515195	-0.00222366	-0.0776814	-0.480238	0.76399	0.242491	0.416779	-1.23557	-1.05683	0.415747	-0.24409	-0.561605	-0.468653	-0.738683	-0.877509	0.258039	0.962529	-0.659863	0.130281	0.949793	-0.315232	-2.2303	0.305775	-0.468596	0.739442	-0.794009	0.998911	0.126519	-1.40865	-0.579742	0.13968	-0.898184	-0.761929	-0.875841	-1.03477	-0.762471	-1.06285	0.601168	0.372605	-0.895993	1.67938	1.50101	-1.8214	0.641778	0.957032	0.384236	-0.0984704	1.04086	0.252115	-1.31734	0.160191	-0.298474	-0.30732	-0.540543	1.06341	0.111809	-0.326272	0.312854	-0.317619	0.296283	-0.506606	-0.0607692	0.532544	-0.322209	1.46821	-0.599454	-1.26558	0.107598	-0.177515	-0.0332302	0.40033	1.47326	0.312406	-0.416642	0.19032	0.824174	-1.06525	-1.27767	0.273665	-0.260566	0.254961	-1.10865	0.963032	-1.22094	-0.540574	0.0742232	0.368573	-2.2048	-0.17653	1.24771	1.95637	-1.23006	-2.09647	-0.250212	0.558067	0.0054574	0.0126232	0.158295	-0.483684	-0.533782	-2.21655	0.4109	-0.0054272	0.528585	-0.728428	0.0813866	0.762178	1.15996	-0.0347038	-0.832922	0.209686	1.24746	0.901926	-1.32151	0.896588	-0.96788	-0.176419	0.38267	-0.255492	1.79314	-0.743093	0.766421	-0.55825	0.269468	0.571305	1.00624	-0.577024	-0.823828	0.511242	0.446553	0.644043	-0.856003	-1.195	1.27736	1.64266	-0.254497	1.34489	0.381136	-0.749059	-0.442383	0.586243	0.729729	0.322915	0.0211564	-0.238727	0.0537282	0.59257	-0.186263	-0.54147	1.8095	0.894404	-1.33108	-0.700487	1.15807	-2.31562	-1.3716	-0.889157	0.711039	1.68495	-0.116895	0.548947	1.72313	-0.541862	-0.111002	-0.967288	0.254078	-1.38097	0.397719	-0.61168	0.111757	-0.0164638	-0.79579	-0.554866	0.191362	0.701836	1.30722	-0.420799	-1.24879	0.749192	-0.69381	0.258091	1.13875	1.26179	-0.35315	0.8296	1.75217	0.389971	0.264153	-0.268985	0.907527	0.148649	-1.33754	-1.98695	-0.413855	-0.998823	-0.782287	-0.630283	-0.460727	-0.600787	-0.0896874	-1.51012	-0.689991	-0.880452	-0.258067	-2.18388	-1.00554	1.19901	-0.644291	0.93527	0.342522	1.68217	0.369757	1.27273	-0.354709	-1.87749	-0.0610266	-1.52178	-0.722119	-1.1072	1.17844	-0.0237661	-0.997378	2.69841	0.728535	-0.0699778	-0.701273	1.11389	0.759117	1.57463	0.0767648	-0.563136	0.33636	-0.619338	0.279033	0.0779902	-0.526416	0.579225	-0.892638	-0.575144	0.804974	0.0876174	0.067701	-0.44347	0.0828514	-0.473479	0.480785	-0.059795	-1.15005	-1.01389	0.249283	-0.430572	0.487476	0.66426	-1.31003	0.448827	0.625887	-0.74179	0.00299421	-1.06967	-0.917556	-0.804339	-1.00924	-1.91323	-2.09447	-1.51851	0.482178	-0.91932	-0.880656	1.59543	-0.758909	1.6212	-1.92332	-0.282111	-0.337741	0.232325	-0.429211	1.50461	-1.78998	0.43512	-0.803497	1.03403	-1.29841	-1.57606	0.0597523	-0.0882374	-0.537631	-0.346103	-1.53839	1.21774	1.35427	0.0140081	-0.921295	2.0569	-0.555509	0.195061	0.0681727	-1.86011	-1.62535	-0.0832749	0.848568	0.285774	0.319374	-1.43734	-1.19448	1.22152	0.101115	-0.29766	-0.148319	1.94122	-0.217645	-0.310644	-1.49737	-0.23719	-0.970165	-0.791213	-0.144042	-0.657398	-2.00981	-1.52859	-0.739863	0.742482	0.160293	0.161097	-0.115555	1.37575	0.89078	-2.56145	0.666062	1.11362	0.0247978	0.862206	-0.921861	0.313862	-1.07272	-1.20777	0.422767	1.11306	-0.282083	-0.268255	0.568	0.440485	-0.240069	-1.81354	-0.355928	-0.775242	-0.36254	1.69205	1.00022	-0.622283	1.69627	0.164241	-0.0847308	-0.322277	-0.291947	0.90948	0.459888	0.768466	0.327036	-0.653724	0.0551814	-0.203545	-0.645569	-0.10518	0.193583	-0.905143	-0.228194	0.841036	-1.01184	-0.360426	-0.539034	-0.74536	-0.0583358	0.709533	-1.02642	-0.280026	0.347713	0.656855	0.236822	-1.14553	1.28392	-0.0993517	-1.64931	2.07256	-0.963608	-1.00741	0.871199	0.814552	-0.0052736	-0.690365	0.954104	0.425493	-0.790834	0.871392	-0.104669	-0.277329	0.686793	0.400313	0.250657	-1.08003	-0.540056	-0.236915	-1.47737	0.781986	0.0584931	-0.549656	-0.365212	-0.238006	0.714827	0.468347	-0.180418	-1.00347	-0.500262	-0.0467586	-0.055492	-0.424935	-0.674848	0.953834	-0.662163	-0.854624	-1.23679	1.58559	1.58787	0.429541	-0.290887	0.424994	0.713208	0.14175	0.334832	0.843682	-0.0454244	0.334048	-0.317521	0.790625	0.530418	-1.18825	0.165682	0.421671	0.0734788	1.05439	-2.19489	-2.08613	0.136984	0.416386	-0.78934	0.876352	-0.431606	0.0508804	-1.01648	0.0572527	-1.94121	0.47007	0.397311	-0.700771	0.321318	1.27618	-0.0897784	0.753226	0.300204	-1.79154	0.182293	-0.970348	1.41041	0.192794	-0.82802	-0.14109	0.759993	-1.22065	0.38448	-0.354408	-1.66356	1.49176	-0.463739	0.446284	-0.686838	0.384731	0.79117	-0.125384	-0.473662	0.95052	1.48529	1.07451	-0.241051	0.300962	0.300633	-0.690302	-2.08297	0.401322	0.363532	-0.289407	0.685909	-0.460102	-0.103643	0.485068	-1.23235	-1.81159	0.46155	0.0990038	0.321429	0.355132	-0.0635403	-1.22025	0.108554	-0.398481	0.583447	-0.579871	0.202375	1.27867	0.781145	-0.51979	-0.40611	-0.39546	0.472829	-0.742405	-0.285422	0.350082	1.70233	-1.81514	1.05939	0.365416	-0.397673	-0.242951	-0.349439	1.72501	0.577092	0.235918	-1.70953	-0.0255065	1.08207	-0.168557	-2.53138	1.0073	-2.92664	0.191805	2.08573	-0.759241	0.569914	-0.498373	-0.918445	-1.63259	-0.736972	0.182185	1.10888	0.0421409	0.990992	0.744854	1.21271	-0.209977	0.863738	-0.149048	-0.114441	0.991516	0.835314	-0.579702	-0.370324	-0.11413	1.00475	0.74775	-0.188397	-0.824914	-0.164286	1.39298	0.838978	-0.765088	-0.847983	0.813914	-0.581655	-0.621959	-1.60232	-1.90916	-0.482204	-0.339202	-0.201053	0.0043472	-0.447489	-0.328035	0.112986	-0.360356	-0.0657703	-1.70627	-0.420322	-0.283126	-0.224033	-0.486151	-0.0623926	-0.739054	-1.14767
283	0.38658	-0.0448511	-1.27237	-0.0193682	0.111693	-0.170431	-0.172929	0.279071	-0.0351794	-1.13954	-0.106433	0.187077	0.0687455	0.494608	0.223012	0.184965	-0.17856	-1.38327	0.131699	-1.3812	0.300112	-0.347063	-1.25839	-0.897417	0.307482	-0.628175	-0.525017	0.215185	-0.222191	-1.26932	-0.41155	-0.1287	-0.170365	-1.03256	-1.04126	0.953821	0.635633	0.205058	0.259541	-0.178319	-0.398088	0.141682	-0.419697	0.0938901	0.355115	0.377274	0.446608	-0.254369	0.131731	-0.190201	0.0770708	0.86189	-0.332173	0.449558	-0.345897	-0.379619	-0.517491	-1.22961	0.726367	-0.450975	-0.0936507	-0.945545	0.318588	-0.092034	-1.17528	0.811329	-0.704866	0.603091	0.213867	0.225759	0.36564	-1.76103	0.418704	0.130255	0.699263	0.354192	-0.540547	-0.563326	0.0449945	-0.0288805	0.216586	-0.568621	0.151524	0.273872	0.193041	0.567917	0.161348	0.263234	-0.301153	-0.0568173	-0.587344	-0.751745	-1.60766	0.103	0.286243	0.571036	0.167984	-0.52045	-0.145379	0.155959	-0.0855353	-0.092763	0.669361	-1.7025	0.797212	0.287622	0.197275	-0.0593445	0.312815	-1.21209	0.102535	-0.991017	0.539059	0.656808	0.372225	-0.189731	-0.120329	0.214793	0.691482	-0.697941	0.912295	0.271294	0.493838	-0.226102	0.134131	0.631771	0.318094	-0.658973	0.304174	-0.108244	-0.0980053	0.319776	0.921253	-0.939416	-1.12256	-0.568152	0.510295	-0.747666	0.0272127	0.295337	-0.115637	0.0485918	0.179692	-1.6855	0.848835	-0.229774	-0.307386	-0.0712028	0.22287	-0.0482054	-0.356828	0.34876	1.11838	0.687971	0.38131	0.362877	-0.0981325	0.271415	-0.114273	0.507678	-1.64761	0.62406	-2.73607	0.620993	-0.0735714	0.598859	-0.233847	-1.51118	0.467043	0.4758	-0.146034	0.132886	-0.605269	-0.523683	0.238727	0.708676	-1.08604	-0.559158	0.226477	0.241382	0.498796	-0.47751	0.191871	0.464315	-0.237974	-0.421077	0.134117	-0.238996	-0.379817	-1.03383	-0.503901	-0.0911048	0.536643	0.0172192	-0.5513	0.286106	0.206076	-0.130204	0.468667	0.0214621	0.511152	-0.077764	-0.0447861	-0.202938	0.199764	0.395843	-0.325458	0.519669	0.108552	-1.36313	0.329325	-0.0599749	0.392756	0.681475	0.340118	0.0863743	0.224341	-0.351934	-1.46108	0.111702	-0.745098	-0.12266	0.202107	-0.390047	-0.0796727	0.299478	0.459733	-0.374426	0.817389	0.00210425	0.14912	0.0357992	0.537203	0.567299	0.881957	-0.971753	0.600863	0.182487	0.135266	0.535666	-0.338214	0.0998926	-0.807664	-0.0577483	-0.147232	-0.386387	0.668127	-1.16306	-1.37272	-0.382585	-0.148474	0.291979	-0.0519769	0.678807	0.00440838	0.245011	0.289026	-0.0272063	0.817332	-0.0186199	-0.111565	-0.356414	0.27487	0.254123	-0.23339	0.128875	0.614672	0.910592	0.290963	-0.297411	0.233367	0.0173805	-1.16363	0.381397	0.586442	-0.441879	0.0773024	0.0959106	-0.377933	0.210301	0.49237	-0.0555621	0.493114	-0.376184	-0.118237	-1.34556	-0.416937	0.194063	0.329028	0.360297	0.0808254	0.441831	-0.622419	-0.670964	1.10432	-0.666675	0.18102	-0.963648	-0.508364	0.333336	-0.170013	0.476483	-0.566797	-0.274695	-0.331814	0.398452	0.0646637	0.122374	-0.0340575	0.091121	-1.33954	-0.00457992	0.47974	0.265795	-0.0970659	-0.405034	0.403709	0.278494	0.06995	0.111821	-0.193935	-0.0066539	-1.61654	-1.34985	0.506887	0.0582459	0.802717	0.471275	-2.04537	-0.397588	-0.0792207	-0.183227	-0.065734	0.516676	-0.0312544	0.256513	1.48447	0.193713	-0.804011	0.162072	-0.819459	-0.506513	-0.196347	-0.977564	0.679099	-0.698742	0.586311	0.283725	-0.201739	0.126991	1.01228	0.227359	-1.89252	0.126261	0.0484505	0.453535	0.307212	-0.286275	0.175429	0.148417	0.113764	0.616288	-0.151648	-0.553771	-0.830584	-0.209413	-0.336427	0.157079	0.330368	-0.118743	0.114614	-1.19804	-1.3006	-0.0581648	-0.685328	0.53376	0.0518013	0.00253902	0.18107	-0.404519	-1.64253	0.56169	0.360974	0.0339341	-1.13633	-1.22497	0.117604	0.589213	1.0732	-0.133156	-0.0900516	-0.355136	0.24922	0.0251804	0.208724	-0.0353457	0.199937	0.204314	0.715183	0.240889	0.472119	0.586671	0.280719	0.331988	0.722136	-0.0156106	0.241096	-0.37837	-0.565899	0.389446	-0.460789	-0.103307	-0.683884	0.0250255	-0.821876	-0.394229	0.324564	0.457303	-0.810766	0.636262	0.532616	-1.09457	-1.92484	0.527717	-0.319871	-0.113477	-0.0111171	0.276418	0.470602	-0.359613	-1.48085	-0.851362	-0.798652	-1.08152	-0.195749	-1.06088	0.245364	-0.264887	-0.659001	-2.69452	0.0230356	0.404533	0.0871674	-0.406668	0.90741	0.315765	0.0296045	-0.212949	-0.509465	-0.415621	-0.264827	0.680793	0.284616	-0.510953	-0.555419	-0.377483	0.605141	-0.516896	0.00298223	-0.275719	0.0709109	-0.436685	0.372683	0.124964	0.182995	0.39752	0.29526	0.375876	0.233112	-0.567463	-0.0600095	0.570319	0.43673	-0.702738	0.527066	-0.396893	-0.644833	0.212328	0.272101	0.142231	-0.429729	0.834576	-0.0341997	-0.140005	-2.04435	0.21764	0.258632	0.337487	-2.12185	-0.567839	0.402497	0.618611	0.2	-0.246654	-0.649467	-0.856798	0.808613	-0.922915	-0.579746	0.332069	-0.172599	0.165382	-0.0722594	0.10349	-0.344273	-1.94867	-0.60695	-0.154373	0.427423	0.361363	0.0818921	-0.435981	-0.00163189	0.00304622	-0.104542	0.0769343	-0.122752	0.51034	-0.0398959	-0.882887	-2.20741	-0.855121	0.302407	-0.775755	0.338098	0.275473	0.0741927	0.00862143	-0.860562	0.589831	-0.420268	-0.874145	-0.219401	0.199484	-0.276498	-0.775737	0.31744	-0.163177	0.375737	-0.0449692	-0.46201	0.175714	-0.692059	-0.653882	0.307882	-0.146925	-0.255747	-0.119625	-2.82551	-0.87175	-0.342595	0.169079	0.341087	-0.228004	0.0950193	-0.88067	0.773734	0.330182	0.403403	-0.228502	-0.239226	0.12535	0.0669596	0.181866	-0.103734	0.0383608	0.690088	0.224094	-0.0971414	-0.474771	-0.735426	0.122747	0.326747	0.20265	-0.563366	0.150452	0.168764	-0.650088	-0.161278	-0.310391	-0.133917	-0.182111	-0.153327	-0.277135	-0.935069	-0.0763505	0.852626	-1.18231	0.306777	-2.71374	-0.738751	-1.16364	-0.231244	0.257762	0.177441	-0.0779982	0.214274	-0.41684	-0.953007	0.819696	-1.13874	-3.14566	0.169519	0.266788	0.302171	-0.0448896	-0.0985745	0.0833209	0.26108	-0.210876	-1.02288	-0.0912023	0.382519	0.577579	-0.16656	-0.189716	1.03052	0.152997	0.491035	0.124372	0.416352	-0.170385	-0.822863	-0.136723	0.187414	0.510869	-0.00423322	-0.715966	-0.0707048	-0.123581	-0.192281	1.27646	-0.334082	-0.842675	-1.23653	-0.630815	-0.272561	0.567441	0.113081	0.213295	0.246197	0.00577183	-0.388016	-1.06591	-0.0145422	-0.605431	0.0188237	0.372653	-0.470514	0.108774	-0.696701	-0.214451	0.662041	0.944901	0.667854	-0.542447	-1.94391	-0.815804	-0.147842	0.414841	0.00349202	0.551589	0.190892	0.331749	0.249298	-0.483707	0.604805	0.0731568	0.119236	-0.436943	-0.0150765	-0.010572	-0.897259	-0.703512	0.236213	0.728108	-0.591503	-1.15478	-0.00958343	-0.0330535	0.197371	0.451497	0.292402	-0.0529297	-0.203088	-0.447974	-0.692704	-0.392781	0.189065	-0.568304	0.0236123	-1.0221	0.19382	-0.290172	0.105547	-0.0429072	-0.489827	0.667441	-0.0197582	0.138662	0.337405	1.86923	-0.325875	0.868463	-0.367314	-0.71361	-0.297912	0.380358	-0.490062	0.328845	0.122316	0.368914	-1.11587	-0.295299	0.42745	-0.505275	0.384928	-0.0356667	0.516663	-0.17342	0.012896	-1.48122	-3.03112	-0.0319656	0.193868	0.144174	1.95977	0.0379519	-1.28297	-1.44618	-1.56016	0.0131675	-0.0339944	0.273944	0.149619	-0.527906	-0.752436	0.79288	1.21895	-1.15778	-1.76652	0.250838	0.318173	-1.70762	0.249788	-0.119375	0.0675072	0.885425	0.329472	-0.0138757	-0.0332211	0.131065	0.51221	0.120632	0.490942	-0.874947	0.605216	-0.57911	0.18126	0.125897	-0.150455	-0.134543	-0.162094	-0.191095	-0.260025	-0.531707	-1.75947	-0.0200659	-0.508064	0.701373	-0.0986222	0.96529	-0.0977897	-1.31754	-0.803216	-0.133583	-0.865213	0.387975	0.296868	0.202025	0.238074	-0.0527571	-1.32819	-0.0987592	-0.885639	-1.96432	-0.329779	0.595373	0.0445585	0.21844	0.760994	0.104086	0.624385	0.392507	0.273194	0.303079	-0.406343	0.519222	-0.19703	0.162662	0.475997	-0.334945	0.0854102	-1.48014	0.796231	0.349496	0.724775	-1.30535	0.557563	0.562421	0.233151	0.256647	0.0391283	-1.23947	-0.0775397	-0.186873	-0.0165575	0.417103	-0.0824543	0.4543	-0.695131	0.0371665	0.711187	-1.40106	0.21434	0.232052	0.21531	-0.149832	-0.372451	0.0261774	0.660492	-0.106092	0.507211	-0.227212	-0.660553	0.7288	-1.33033
284	1.46075	-0.586901	-1.25008	0.308265	0.20334	-0.574807	0.0373792	-0.111444	-0.285695	0.658653	1.89195	1.00942	0.619837	-0.297446	-0.43627	0.418149	-0.29855	-1.03975	0.216848	-1.27957	0.483657	-0.509797	-2.32717	0.529176	-0.331733	0.449236	-0.26825	-2.30228	0.377273	0.433046	-1.65076	0.729355	-2.69942	0.913964	-0.28197	0.782856	1.54848	-0.0855775	-0.3191	0.957452	-1.94613	-0.646102	0.0270758	-0.704006	0.526839	-0.186385	0.305144	-3.01981	0.619443	0.147155	-0.176404	-1.60344	-0.566819	-2.36474	-0.768707	-0.276491	0.179607	-0.393209	0.165395	-0.415544	0.164091	0.327558	-0.110875	-0.0477112	0.0831002	-0.652971	1.54317	0.0588476	0.012346	0.497228	0.653617	0.438884	-0.481993	-1.28312	1.48418	-0.189462	1.83813	-1.30521	-0.0753564	-0.0426453	-2.07215	-0.45447	0.682588	-1.14181	-0.210314	-0.138559	-1.19226	-0.0542448	-0.0356423	-0.0945071	0.299118	-1.40705	1.02145	-0.581514	3.79614	-0.211769	0.457513	0.303181	0.241897	0.821912	-0.359801	0.0930693	0.713746	-1.69926	-1.79942	0.357212	0.0958408	-0.610522	-0.39737	-2.71589	-0.725029	0.678202	-0.115984	-2.39306	0.652862	-0.371733	-0.377321	1.03516	0.171801	-0.900651	-0.451404	0.034471	-0.0311358	0.579534	-0.756528	0.0184568	-0.626962	0.228766	0.141578	0.165174	0.574676	0.737863	-0.833918	-0.753593	-0.663996	0.00771964	1.51885	0.538445	0.258004	0.949937	-1.03163	0.0062275	-1.19792	-0.234133	-1.33238	-0.209027	-0.736132	0.251965	-0.111845	0.146771	0.24939	-0.256857	0.856159	0.408076	-0.448422	-1.12512	-0.576169	-0.360848	-0.0878929	-0.452438	0.0529276	-0.0483478	-0.622676	0.731563	-1.87202	1.20782	0.243715	-0.415021	-0.301559	-0.448739	0.264833	-1.58522	1.53312	-0.0606372	0.00776656	-1.92564	1.32557	1.9729	-0.93897	-0.689926	-0.618333	-0.1966	0.78643	-1.61556	-0.199739	0.0745336	-0.331624	-0.343498	1.56482	-0.093716	0.072678	0.329256	0.0191608	-0.537568	-0.113437	0.362575	-0.235862	-0.115497	0.252521	-0.245291	-2.06419	1.93844	-1.01592	-0.367835	-0.296812	1.80931	0.850351	0.744243	-0.2084	1.50149	-0.737734	1.03294	0.060655	-0.12077	0.509737	-0.110157	-0.0530086	0.594338	0.362444	1.50768	0.0262814	0.378788	-1.76703	0.666436	-0.514165	-0.0431046	-0.6212	0.0089808	-0.243699	0.289581	1.07694	-0.0371103	0.127945	1.18527	2.11083	0.14489	-0.620095	0.622883	-0.505002	-0.393919	-0.32085	1.41346	0.955596	-0.229098	0.0238434	0.399697	0.137248	-1.56826	0.0971532	-0.614078	-0.0143257	-1.02855	-0.19924	-0.637578	-1.3931	-0.386769	-0.463213	-0.186504	-0.0422142	1.85134	0.747101	-0.336335	0.281566	-1.26142	0.243229	0.0054576	-0.601965	-0.471645	-0.977227	-0.0577817	-0.0834037	-1.5216	-0.191691	0.486555	-1.21995	0.147249	-0.181653	1.39389	1.52357	-0.528489	-0.505728	0.195311	-0.0176755	0.808936	0.400612	-0.634008	0.395129	-0.447581	0.672254	0.204523	0.315272	0.162087	0.0453204	-0.333734	-0.282521	-1.99441	0.921246	-0.422167	-0.355437	1.25159	-0.132593	-0.334454	0.36529	0.532554	-1.06652	0.517305	0.415031	0.680927	-0.456451	-1.09888	-0.595981	0.0291951	-0.246951	1.22386	0.062586	0.764607	-0.332014	0.527663	-1.15936	0.171192	-0.38354	-0.535917	-0.00132148	-0.4001	0.257205	-0.0826854	0.166293	-0.251488	0.662053	1.1288	1.1307	-0.365754	0.202685	0.389609	0.704903	-1.32261	1.53429	0.154958	0.20757	-0.699104	-1.82055	0.884122	0.314491	-0.227588	-0.382392	0.101866	-0.384171	0.363133	-0.4221	-0.209113	2.22948	-0.0200392	-0.493573	-0.764713	0.409869	0.181932	-0.517151	-0.333572	0.547381	-0.500218	1.90619	-0.319168	-1.20924	3.42107	0.333035	0.381464	-0.0429843	-0.206868	-0.588707	0.257287	0.422194	0.166479	-0.121113	0.134963	0.0891212	-0.0134435	1.23776	1.52884	1.2505	0.77153	-0.272276	0.554434	-0.597811	-0.774465	1.57575	0.709818	-0.49262	-0.920538	0.502632	0.27028	-0.0428408	-0.340961	-0.258262	0.160132	-0.0729069	1.49917	-0.0778003	-0.111252	0.303196	1.90053	-0.7282	0.595282	-0.25542	-1.08335	-0.502994	-0.669689	-0.446959	-1.86639	0.627759	0.754081	-1.18935	0.119718	-6.68733	-1.4609	0.592144	-0.00692312	-0.116021	0.573429	0.161617	-0.311445	0.0406766	0.493792	0.727118	-0.758903	0.440928	-1.33201	0.162118	-0.781251	2.48979	-0.051523	-0.179972	-0.209021	-0.653954	0.195614	0.456221	-0.336464	0.602834	-0.434067	-0.106883	-1.20407	0.0307286	0.48722	-0.263948	0.414819	-1.22554	-0.0165065	1.6306	0.494146	1.7647	-0.17901	0.556915	1.60952	-0.0653837	0.523952	-0.148469	-0.0530178	-0.749704	0.41161	0.119461	-0.558985	-0.945672	1.78187	3.12173	0.141666	1.08062	-1.23834	1.97662	0.541364	0.0962874	-0.0128505	1.22711	0.03726	-0.626941	0.347396	0.344364	0.0897963	0.506082	-0.201657	-0.0198863	-0.0640297	-0.333369	0.131632	1.21408	1.02841	-2.7474	-1.57616	-1.52614	0.20152	-0.330046	0.181348	1.46337	-0.284001	-0.504823	-0.0383166	-0.733747	0.641387	-0.163436	-0.318816	-0.795252	0.068965	-1.19936	0.11601	0.623962	-0.0156374	-0.313072	0.301784	0.15912	0.693494	0.118575	-0.436863	-2.28627	1.43217	-0.278341	-0.428661	0.077617	-0.00788566	-0.460117	-0.60158	-0.206047	-0.405021	0.239641	1.00196	-0.539452	0.0451444	-1.05734	-0.234055	1.19973	-0.47303	-0.604064	3.50896	-0.238027	0.428997	0.0546379	-0.155069	-0.894153	1.42442	-1.7818	0.866808	0.0849298	0.480207	1.14804	0.48311	-1.52238	-1.18461	0.500826	-0.822285	-0.48332	0.0301171	-0.439238	-0.339958	-0.357546	-1.67471	-1.12185	1.45925	-0.662726	0.694517	0.453341	-0.0998223	-0.224049	0.422213	0.15826	-1.32008	0.527793	2.83379	1.47056	0.302706	-2.07742	2.63021	-0.332097	-0.417039	-0.317005	-0.821428	-0.269485	-0.563578	-0.109431	-0.69772	0.318488	-0.21959	0.430346	0.317128	-0.321067	-0.375784	-0.189554	0.431751	-1.24135	-0.659508	0.555423	0.201546	0.71064	0.148039	0.0938328	0.497872	0.49167	0.506503	0.273656	0.126401	-0.703001	0.372584	0.0039502	-0.282652	1.42992	0.0719724	-0.720365	0.655717	0.964914	0.989787	-0.13162	0.496604	0.455891	1.3603	1.30341	-0.539641	-1.70591	-0.23282	0.95468	0.0147928	0.146193	-0.0338877	0.00942082	-0.30358	0.409488	0.893332	0.582445	-0.175621	1.36232	-1.04537	-1.43717	0.151	0.228802	0.283211	1.24631	-0.112754	-0.285681	0.0552416	1.35363	-0.598292	-0.00341128	-0.302212	-1.0591	0.254962	0.206041	-0.0205729	0.893304	0.325825	-0.639518	0.312863	1.17502	0.950337	-0.38407	0.206479	-0.236392	1.78485	0.637327	-0.250147	-0.325511	-0.18623	0.233038	0.620731	-1.32145	-3.42095	0.0674042	-0.344484	0.109136	-0.0703042	1.19421	-0.446113	-0.699711	-0.0782249	-0.263134	-0.146878	-0.530633	-1.7914	-0.082678	-0.217876	0.699232	0.128756	0.0496563	0.0250234	-0.700854	-0.27454	0.855917	-0.465822	-0.341596	-0.228932	0.366233	1.16578	0.485747	-1.25075	-2.37549	-1.44387	-0.0694839	0.298157	0.479452	0.330107	0.164507	-0.947042	-0.0429277	-0.365764	0.0303026	1.08173	-0.250775	0.108949	0.642194	0.464648	1.07791	-0.392671	-0.552743	-2.20157	-0.212893	-1.1852	-0.28962	0.654186	-1.17066	0.775143	-0.0708368	0.592941	0.74319	0.23858	-0.312946	-0.011363	-0.585585	0.163699	0.168119	-1.3946	-0.603841	-0.0609532	2.00875	-1.04298	0.917391	0.999867	-0.392586	0.608968	-0.193003	-1.27882	-0.208119	0.205149	-0.660283	-0.499767	2.5151	1.57639	-2.30015	-1.27729	0.0853684	-1.16471	-0.828968	0.0315202	-0.703379	0.611603	2.01421	-0.295637	0.383124	-0.627055	-0.38204	-1.03989	-1.22223	-0.325907	0.0523377	0.223933	-0.253751	0.582838	-0.312686	-0.782899	0.60329	-0.137987	-0.77844	0.726971	-0.559821	-0.295675	0.440787	0.0205381	-0.4136	2.78034	-0.11723	-0.519858	0.022631	0.315436	-0.558649	0.0981984	0.563565	0.251212	-0.907397	-0.720978	-0.517093	0.977447	1.32984	-1.14887	0.0326552	0.882782	-0.500963	-0.0120755	0.0671209	1.19467	0.482846	1.77556	0.246159	-0.278299	-0.02344	2.15994	-0.567461	0.0887442	0.158876	-0.466652	0.464962	-0.796903	-0.0325101	-0.674682	-0.20106	0.0575521	-0.787256	-0.0957646	0.416845	0.279455	0.641454	1.2963	-0.0938354	-0.30852	0.968835	-0.705431	-0.186411	0.298887	-1.83937	0.356069	1.81599	-0.46596	0.45955	2.14017	0.544912	1.54094	1.70428	-0.273106	-0.440506	1.30472	-0.452375	-0.304075	0.632388	0.23623	0.428717

### Sheet: TableS6D protein loadings
UniprotAccession	ProteinName	1	2	3	4	5	6	7	8	9	10	11	12	13	14	15	16	17	18	19	20	21	22	23	24	25	26	27	28	29	30	31	32	33	34	35	36	37	38	39	40	41	42	43	44	45	46	47	48	49	50	51	52	53	54	55	56	57	58	59	60	61	62	63	64	65	66	67	68	69	70	71	72	73	74	75	76	77	78	79	80	81	82	83	84	85	86	87	88	89	90	91	92	93	94	95	96	97	98	99	100	101	102	103	104	105	106	107	108	109	110	111	112	113	114	115	116	117	118	119	120	121	122	123	124	125	126	127	128	129	130	131	132	133	134	135	136	137	138	139	140	141	142	143	144	145	146	147	148	149	150	151	152	153	154	155	156	157	158	159	160	161	162	163	164	165	166	167	168	169	170	171	172	173	174	175	176	177	178	179	180	181	182	183	184	185	186	187	188	189	190	191	192	193	194	195	196	197	198	199	200	201	202	203	204	205	206	207	208	209	210	211	212	213	214	215	216	217	218	219	220	221	222	223	224	225	226	227	228	229	230	231	232	233	234	235	236	237	238	239	240	241	242	243	244	245	246	247	248	249	250	251	252	253	254	255	256	257	258	259	260	261	262	263	264	265	266	267	268	269	270	271	272	273	274	275	276	277	278	279	280	281	282	283	284
A0A075B6I9	IGLV7-46			-0.45206														1.60846																										1.47722				1.23223								-0.410392	0.912799								0.230541																								-0.51385										0.509516													2.19293	-0.238416								0.148571							-0.614708						-0.263368																	-1.39198																																																				0.605604		0.0939103																																																																									0.599672				-0.0975105
A0A075B6P5	IGKV2-28			-0.710771														0.924124																										2.12775				1.74452									2.03008								0.385595																																															1.36733																																							-1.42641																																																						-0.0698642																																						-0.0782403																																							-0.455471
A0A087WW87	IGKV2-40			-0.590939																																								1.25182				1.96466																																																																1.23913																						0.140567																	-1.58293																																																																																																																																			-0.20801
A0A0B4J1V0	IGHV3-15			-0.611981														1.60433																										1.62404				1.52104									1.75813			-0.0518003	-0.0273102				0.204885																								-0.732022																							0.856853	-0.255578								-0.160695													0.252224																	-1.59259	-0.389478																																																																																																																														0.341664				-0.322423
A0A0B4J1V2	IGHV2-26			-0.602756														0.728795																										1.87962				1.38861									1.59484								0.206784																								-0.622379																							1.71538																																							-1.46647																															-0.825578																							0.0518064																																																																													-0.216898
A0A0B4J1V6	IGHV3-73			-0.451987														1.46824																										1.73504				1.52941								-0.318004	1.25587			0.102719																									0.294444												-0.133873		0.84407													1.13317	-0.328585																																						-0.973375	-0.236194																		-0.053385												-0.615882																0.564676					0.355825																																								0.0491003
A0A0C4DH31	IGHV1-18			-0.419795														0.823042																										1.58763				1.43836									1.42961			0.0449207					0.102124													0.538601											-0.566853																							1.87689																						0.0780686																	-1.15286																															-0.578328																0.901902							-0.0596229																																																																									0.461476				-0.190076
A0A0C4DH38	IGHV5-51			-0.381567														2.22528																										1.40768				1.46834									1.47588								0.313765																																															2.18308									0.068413																														-1.49081																																																						-0.213519																																																																													-0.390004
A0A0C4DH72	IGKV1-6			-0.212496														1.12075																										1.35058				1.06282									1.23637			0.0804174					0.0669882																	0.369935							-0.500626										0.56269													1.46419																																							-1.16794																																																						-0.0513469																																																																													-0.0735172
A2VEC9	SSPO			-0.534845														0.692394																										1.72377				1.54533									1.50574			0.116221																													-0.608766										0.555978													1.36059	-0.356186																					0.0444413																	-1.31244	-0.519649																																														0.570549
A7E2V4	ZSWIM8			-0.501012			-0.310943										0.296717	2.08822																										1.53159				1.6141								-0.141995	1.38097			0.117863																		0.649579											-0.694865								-0.0871575		0.683007													1.83562	-0.442618																																						-1.05286	-0.344052																														-0.890789																																																																																																0.831022
O00187	MASP2			-0.141132																																								2.09318				1.68088									1.00636								-0.103107																																																-0.417194																																																						-0.0857915																															0.966219							-0.160234																																							0.103442																																						0.0572973
O14791	APOL1			-0.445277														2.44688																										2.14987				2.05125								-0.455672	2.09704			0.124173	-0.0176101				0.152579																								-0.757704										1.42357													2.01742	-0.458348																					-0.188803																	-1.04417																															-0.877447																					0.432156		0.150048																																																																													-0.0496201
O15230	LAMA5			-0.719593														1.84734																										1.60967				1.69275									1.51069			0.230185																																							1.10935													2.06946																																							-1.39162	-0.294075																														-0.856888																																																													0.0629601
O43593	HR			-0.636667														2.22649																										1.84445				1.54051									2.1065								0.0937902																								-0.698507										0.666967													2.31398																						0.455942																	-1.33678																																											0.162681									0.569151		0.15137																																						-0.0727698																																							-0.107359
O43866	CD5L			-0.327627			-0.341471										0.328781	1.4902																										1.73009				1.56018									1.03654			0.116614																	0.302199								0.290292				-0.570893								-0.109093		0.629379													1.75046	-0.45952																																						-1.14616	-0.291856																														-0.713576																					0.279413																																							-0.107934
O75015	FCGR3B			-0.337035																																								1.74096				1.57189									0.955989			0.0715352				-0.0993517														0.697931				0.396703							-0.405438										0.647252													1.63759																																							-1.20964
O75636	FCN3			-0.5891														1.07048																										2.15108				1.93224									1.8547			-0.0675447					0.0871108																	0.257707							-0.932291																							2.24615	-0.225978								-0.0952974													0.0823346																	-1.30491																															-0.86774																0.53662					0.285744		0.179848																																						-0.0393749											1.13625																												-0.0495065
O75882	ATRN			-0.441251			-0.195581											1.84221																										1.21422				1.40727									1.74398								0.104012																								-0.799114										0.920706													1.87323	-0.416402																																						-1.39762	-0.492071																														-0.433383																							0.0934748																																																	1.41157																												-0.0968227
O95445	APOM			-0.86409														2.78067																										0.922603				1.99603									2.45726			-0.118023																																																1.22511				1.08152																						0.248317																	-1.68384																																																						0.2546																																							-0.117431
P00450	CP			-0.72658													0.210727	2.58116																										1.56452				1.83837									2.22926			0.0771376										0.134907								0.446352							0.57844				-0.926071								-0.169123		1.33222													2.99437	-0.408955								0.0383191													0.0918798																	-1.88885	-0.30232																														-0.853578												-0.0404951											0.20399										0.0151985					0.320014																							0.0384904											0.665185
P00734	F2			-0.670373			-0.303118											1.84715																										1.72678				2.0798								-0.369408	1.71021																																-0.919351										1.18364									1.11255				1.98224	-0.417184								-0.0416585							-0.34119						-0.0209462																	-1.5448	-0.12282																														-0.821808																							0.119675			0.204947
P00736	C1R			-0.468872														2.37403																										2.07351				2.12722									1.71436			0.127821	-0.0242031																	0.616348											-0.869445										1.14593													2.34247	-0.325441																					0.0287096																	-1.36986	-0.185145																														-0.734571																					0.544125		0.128381															0.104512																																		1.27133
P00738	HP			-0.715709			-0.172516										0.682998	2.9362																										2.36865				2.63065									1.3144			0.14463					0.0894029																	0.194453							-1.20393										1.17841													3.56682									0.261126													-0.0568678																	-2.09128	0.0293147																														-1.44344																					0.536807		0.4107																																						0.119548
P00739	HPR			-0.498225														2.43466																										2.00112				2.02601									1.2665			-0.0446491																													-1.01103																							2.70038	-0.346917															-1.04062						-0.0567217																	-1.51892																															-0.80112																							0.156956																																																																									1.4653
P00740	F9			-0.366406														3.29096																										1.68343				1.88097									1.63515	-0.0405273		0.166838																	0.21969												-0.670804																							2.84446									0.12101																														-1.2686																															-1.02082												-0.0544195											0.179408																																																																													0.0719981
P00742	F10			-0.185942														0.97719																										1.27012				0.989433									1.7199				-0.0158103				0.117815																								-0.686041										0.721052													2.05132									-0.136557																														-1.7504																															-0.95462																							0.216718		-0.830183	0.529288																																														0.871274
P00746	CFD			-0.45804														2.43195																										1.63072				0.895248									2.06066								0.195596																								-0.60726								-0.228915											0.509133				2.33508																																							-1.45258																																																																																												-0.182276																								0.027615															-0.121866
P00748	F12			-0.602458														2.35391																										1.78579				1.99526									1.33702			0.0766701					0.0651609																				1.04603																							0.988231				1.8112	-0.309115																													0.598878									-1.53843																															-0.65304												-0.0471314											0.167782		-0.61902																																																												-0.0359956															-0.0567546
P00751	CFB			-0.390213														1.85753																										2.25228				2.06461									2.44764			0.114444					-0.124336																	0.331252							-0.781383										1.45805													2.66615	-0.433813																					0.104123																	-1.15031																															-1.25741																					0.729703		0.101211																																																																									0.665711	0.0377042			0.113273
P01008	SERPINC1			-0.423412			-0.267166											2.51878																										1.96968				1.89805								-0.436458	1.66886											0.144091									0.199721	0.446306				0.280417							-0.796249										1.35316									0.52006				2.43888	-0.378409																					-0.0489217								0.582611									-1.32348	-0.132118																														-1.04238																					0.463272		0.170606			0.249553																																																																						0.934178				0.0337488
P01009	SERPINA1			-0.533346														1.49375																										2.69657				2.21084									2.39602			0.157305				0.122533	0.0635864																	0.597862			0.969711				-1.13533																							3.35484																-0.65219																							-1.58871																															-0.921271												-0.163036											0.11009			0.219144												0.79774																																		1.73567																								0.857754
P01011	SERPINA3			-0.624837													0.303656	2.17239																										2.87909				2.21088								0.175312	2.5276			0.409753					-0.106673																								-0.84635										0.716353													3.35205																-0.935849																							-1.44175																															-1.28767																1.02132					0.694765		0.154338						-0.346036																																											1.33127																								0.960899				0.10318
P01019	AGT			-0.486262			-0.352444											2.19911																										1.71632				1.51576									1.40285			-0.0807117																		0.95741											-0.854491								-0.273292															3.28116																						0.240934																	-1.49038																															-1.58139																0.939002							0.102893		-0.884809	0.28211																																			-0.0839832											0.80509																								0.920271	-0.0666733
P01023	A2M			-0.645223														2.57381																										2.09244				1.98786								-0.395105	2.6135			0.112639					0.128914																	0.280912													0.703789				1.56284									0.956853				2.6021	-0.568994																					-0.114019								1.06499									-2.29365						-0.0272814																									-0.694107																							0.180353		-0.951736																																															0.880203													-0.0430508											0.88259				-0.108754
P01024	C3			-0.408724													0.43393	3.18279																										2.09287				2.14377				-0.0203803				-0.409214	2.55089			0.148838	-0.0401712				-0.0858841			0.169591										0.811749				0.697574							-0.755654										1.11221													2.42705	-0.415859				-0.00753071											-0.556639						-0.00910218																	-1.70417	-0.140886																														-0.839983																0.744377							0.144729																																						0.119718											1.77622																								1.10217				0.0784147
P01031	C5			-0.545855														2.01868																										1.57019				2.1648								-0.36802	1.97942			-0.0291999										0.169736												0.395593							-0.840043						0.607298				1.24679									0.835933				2.50693	-0.347393																					0.165275																	-1.58859																													-0.337312		-1.17106																0.490532							0.186465			0.238395																																			0.0225071																																			0.763892
P01034	CST3			-0.492578														1.54443																										1.16472				0.93344										0.0267568		0.0567426					0.259676																								-0.656167										1.06281													3.23223																						-0.219993																	-1.54221						-0.0145895																									-1.11446																1.15642							0.132145																																						-0.117849																																			0.48629				-0.116366
P01042	KNG1			-0.568454			-0.36927											2.2984																										2.34374				2.12781								-0.313797	2.39851			0.132119																	0.298014	0.596389							0.160196				-0.677627										0.922202													2.22022	-0.363665																					-0.0787669								0.74834									-1.49232																					0.0108176										-0.675308												-0.0334635									0.616573		0.190881		-0.529412																																															1.02911																								0.69503	0.0559653			0.0418202
P01591	JCHAIN			-0.472897			-0.216737										0.295795	1.55212																										1.79525				1.66745									0.992249								0.325868																								-0.664498																							2.04203																																							-1.55003	-0.110441																														-1.10607																					0.768382		-0.0723879										-0.00780996																																							0.911144																								0.642237				-0.333292
P01597	IGKV1-39			-0.387191														1.83435																										1.70261				1.57067									1.42159			0.123231																																																				1.60468																						0.0489767																	-0.992874																															-0.441288																							-0.108885																																																																									1.00838				-0.0872672
P01602	IGKV1-5			-0.47524														1.99842																														1.50944									1.70805			0.196108	0.0203506																																		0.992028																	1.90766									-0.0483695													0.0569601																	-1.43621																			-0.045951												-0.993094																							-0.24102																																																																									1.26712				-0.160988
P01700	IGLV1-47			-0.310956														1.3978																										1.96399				1.64451									1.48255								0.195541																								-0.423159																							2.1741					-0.0109377				0.191078													0.0435304																	-1.32002																															-0.707381																							-0.103959																																																																													-0.310328
P01703	IGLV1-40																	1.05992																										1.15318				1.00827									1.43325			-0.202358					0.160914																								-0.4381																							2.50744									0.242262							-0.803752						0.0827184																	-1.3839																																											0.0564832											-0.0984604																																																	0.947754																								0.926202				-0.27141
P01714	IGLV3-19			-0.304687														1.84089																										1.87623				1.44913									1.75814								0.287135																								-0.668383						0.459907				0.400278													1.99176									0.117567																														-1.4657																																																																																																																																			-0.337058
P01717	IGLV3-25			-0.216302														1.81081																										1.9348				2.05119									2.05953			0.10883					0.149534																								-0.605851																							1.75661	-0.378473								0.115699													0.18665																	-1.18399																																																						-0.257802																							0.0236249																																																						-0.331852
P01718	IGLV3-27			-0.636194																																												2.14077									1.29144			0.155076					0.0744908																																															1.41898																																																																																													-0.0702855																																																														-0.0298649															-0.191215
P01721	IGLV6-57			-0.377002														1.7143																										1.64244				1.4794									1.06244			-0.0609263					0.367815																								-0.867255																			0.735183				2.33996									0.169612													-0.0118226								0.6198									-1.52642																															-0.76822																																						0.461284																																																														-0.3755
P01834	IGKC			-0.751974													0.337383	2.87797																										2.69437				2.33572								-0.348473	2.08981	0.0395847		0.104433					0.106761												0.309316	0.678351				0.406835							-1.2221										1.02696													2.74868	-0.522047																					0.145716																	-1.97515	-0.198526																														-0.974219																0.646725					0.539493																	0.397746																																																										0.487362				-0.164763
P01857	IGHG1			-0.839283														1.78136																										2.40921				2.08156									1.81021			0.111922																									0.478974				-0.916446										1.12786													2.52571					0.0162647				0.231264													0.478303																	-2.0657																																																						-0.0903302															0.685298																																																														-0.174939
P01859	IGHG2			-0.768174			-0.206955										0.283712	2.20408																										2.84948				2.32779								-0.260908	2.51269			0.0988766					0.0632523												0.435172					0.5194							-1.15622						0.307643				1.41666									0.599655				2.82431	-0.562436								0.0864128							-0.602821						0.268568								0.830432									-2.011	-0.155545																														-0.989883																0.526226					0.587487					0.290626							0.0133516																																																																			-0.186419
P01860	IGHG3			-0.725305														1.92216																										2.70249				2.46405									2.71674			0.119864					0.000819181																								-1.06624										1.30021													2.78373	-0.389642																					0.392323								0.99244									-1.96599	-0.359969																														-0.611231																					0.343668																																																			0.992861													-0.0399533															-0.198737
P01861	IGHG4			-0.756458														2.92457																										2.04007				3.00121									2.08284	0.0690463							0.195172																								-1.19235																							2.09338									0.140361													0.321187								0.701238									-1.65329																															-0.724734																																																																																																				-0.337032
P01871	IGHM			-0.638887														1.27313																										2.34528				2.16873									1.50396	-0.0332358		0.0604252					0.206476																	0.517339			0.428096				-0.946777																							2.28561																																							-2.21717						0.0373049													0.0427617												-1.10771																0.972026					0.676505		-0.113112																																																														0.160542											1.41927				-0.323094
P01876	IGHA1			-0.683634														2.50766																										2.22877				2.2127								-0.464551	2.06295			0.0643414					0.195967				0.246817													0.411084							-0.818255										0.826242													2.55728	-0.400082															-0.915153						0.284347																	-2.08241	-0.300758					-0.0296194																									-1.03619																					0.380676		-0.10155															0.591253																																																										1.02838				-0.286995
P01877	IGHA2			-0.538578														1.09242																										1.4627				1.79809									1.89807	0.0525024							0.361137																								-0.634152																							1.55042	-0.53707																																						-1.47604																																																				0.339396		-0.107282																							-0.024092																																																						-0.390253
P01880	IGHD			-0.237747																																								1.29642				1.18828									1.31115								0.0836456																																															1.53844	-0.455038																					0.184844																	-1.27784																																																						-0.290115																																																																													-0.245411
P02647	APOA1			-0.706463													0.458511	2.38592																										2.76795				2.66203								-0.573884	2.51865			0.072344					0.0442186													0.769422				0.435353							-0.936098										1.58813									0.937601				1.97079	-0.694795								0.0918788																					1.70181									-1.48307	-0.361034																														-0.725037																0.243124					0.67651		0.18676																																																																									0.605041
P02649	APOE			-0.469507														2.36661																										2.0237				2.00015									1.54479			0.215735	0.0659848																								0.557975										0.877321				1.23737													1.96487									-0.0690854							-0.889755						0.0484017																	-1.63156																																																				0.720432
P02652	APOA2			-0.620401														2.18677																										0.953305				1.37252								-0.652519	2.93013								0.0829782																																		1.50741									0.76138				0.858447	-0.540282								-0.0621991													-0.0927565								0.552724									-1.46728																																																				0.500838		0.219582		-1.51935
P02654	APOC1			-0.515395														1.72335																										1.4874				2.23819								-0.575132	2.06266	-0.0529136			0.0526697																								0.562851				-0.812522										1.12014													1.66303	-0.280638								0.088814													-0.15423								0.824262									-1.40438	-0.0651556																														-0.596045																0.519396					0.50416		0.102895																																																																									0.697164				0.0831449
P02655	APOC2			-0.477115														1.70992																										1.73514				1.70616									1.63719			0.236963																													-0.778021										0.779724													2.29033																						-0.108077																	-1.6508				-0.330607																											-0.915806																									-0.8016													0.82364
P02656	APOC3			-0.547221														2.56326																										2.17966				2.04573								-0.350949	1.65115			0.257668					-0.20836												0.711138												-0.778092										1.22613													3.07075									0.0796812													-0.0719631																	-1.44951																															-2.10959																1.05788										0.485504												0.803983																																																										0.707124				0.176133
P02671	FGA			-0.829568			-0.196099										0.365014	2.23163																										2.62694				2.36565									2.35751			0.127376																	0.373362					0.456548							-1.22572										1.40178													3.2187	-0.542174								0.0422981																					0.567132									-2.04397	-0.256673																														-0.800877												0.246006									0.544097		0.241376			0.207627
P02675	FGB			-0.732076			-0.189599										0.299753	1.90626																										2.61575				2.26015									2.33005			0.142248					-0.0511711												0.533836	0.51098				0.458777			0.248809				-1.11443										1.70828													3.55681	-0.518495								0.0813997							-0.944253						-0.00289178																	-1.98407																													-0.420933		-1.35504												0.316364				0.523322					0.534031		0.10812			0.391348												0.52381																																																										1.29574				0.0289911
P02679	FGG			-0.828544													0.368922	2.35289																										2.63335				2.30614									2.61219			0.0961573																	0.565102	0.47064				0.439514			0.587773				-1.05511										1.48879													2.97175	-0.557164															-0.521899						0.0365245																	-1.92216	0.171888																														-0.99684												0.301524									0.325068		0.126407		-0.563406	0.291595												0.36802																																		0.974709
P02741	CRP			-0.442401						0.148664								1.39975																										2.23707				2.1194				0.0308461					2.58647																					0.811865							0.22885				-1.00804								-0.312335															3.69858									0.0627483													0.139702																	-1.09968										-0.749879																																	0.0454597									0.4737		0.152365																																																																													0.155457
P02743	APCS			-0.393165														1.67898																										1.76533				1.82641									1.75005								0.0575191																								-0.817328										0.902814													2.37989	-0.272037				0.00963751				0.0758484													0.115399																	-1.43292	-0.313662																														-0.677649												-0.026178				0.865119							0.104024															0.1998																							0.0782727																																			0.843764
P02745	C1QA			-0.60625														1.2656																										2.16244				2.3349									1.30725			-0.103204					0.129141												0.370064								0.685129				-1.09818																							2.27769																						0.129034								0.56612									-1.64691																																																																																																																																			-0.148523
P02746	C1QB			-0.41023														1.02547																										1.99765				2.29775									2.17257				0.0403211				0.130263																				0.261043				-0.83457						0.590288				0.545816									1.07187				2.13955	-0.181043																					0.0972848																	-1.82856	-0.301923																																																																												0.0238122															0.0377442											1.75796																								0.668705				-0.164342
P02747	C1QC			-0.377901														0.929065																										2.00799				2.02411									1.37392								0.133581												0.305136												-0.993527						0.525297				1.06485													2.08948	-0.166473																					0.0659684								1.1401									-1.31863	-0.249022																														-0.501343																0.387935					0.47034																																								0.048458																																							-0.119369
P02748	C9			-0.716746														2.32883																										1.44079				1.71583								-0.237107	2.08534																									0.627468			0.45308				-0.863643										0.642632									0.631789				2.72509	-0.271181																					0.17296																	-1.7531	-0.686179																														-1.12593																0.543377					0.476673		0.201724			0.243928																																																											0.0436711
P02749	APOH																0.48798	1.46354																										2.17169				1.27934									1.86171																																																							2.31525																																							-1.19699																																																																																																							1.29293													0.0650345
P02750	LRG1			-0.544379													0.258645	1.62784																										1.60392				1.912									2.44563			-0.0705117																	0.228624					0.232887							-0.92314								-0.260415		0.459607													2.66104																						0.27241																	-1.40124	-0.595845																														-0.546419																					0.266135		0.139667																																																	0.5939													0.0407677
P02751	FN1			-0.545299														2.69418																										1.87582				1.64854								-0.270234	2.31468																				0.224949												-0.562862										1.18956													2.31382	-0.317979								-0.0680721													0.125377								0.592859									-1.7391	0.168148																																										0.0641199				0.722072					0.315512		0.00790945																																					-0.502153	-0.24683																																							-0.0799621
P02753	RBP4						-0.336687											2.60163																														1.32679								-0.322692	1.28639			0.057327																																			0.348336				0.616615													2.14907																																							-1.3109																			-0.0608587												-1.69243																									-0.685972																																																																							1.37253
P02760	AMBP			-0.689797													0.153818	2.59639																										1.2465				1.43122									2.3862			0.0711066					-0.10042																								-0.559693																							2.64296	-0.260552																					0.0384169																	-1.48323	-0.336557																														-1.14398																1.06881																						1.14463																							-0.0913561											0.973153																								0.85188				0.0870121
P02763	ORM1			-0.664096			-0.338668										0.508548	2.80057																										2.98952				2.41017								-0.33677	2.75252			0.136038					-0.0237377				0.21496								0.255587					0.535537							-0.930168								-0.284769		0.779056													3.08809	-0.501179																					0.0896115								0.641187									-1.82771																-0.108468													-0.292384		-1.43824																1.61953					0.964317		0.171163			0.237684																																																																						1.5746				0.026613
P02765	AHSG			-0.677448			-0.293094										0.372614	2.13136																										1.78799				2.02171						0.563415		-0.289527	2.74491								0.0840833	0.759778																							-0.616377										1.12389													2.03549	-0.494679																													1.06025									-1.44012	-0.703621																																														0.839904					0.623808		0.0862846																	-0.0194675																																0.851188																									0.0566634			-0.0553509
P02766	TTR			-0.56764													0.413335	1.90893																										1.80891				1.59099								-0.274781	1.90132								-0.0501986																				0.597483				-0.889026										0.776358													1.60093									-0.143587													0.165197								1.08496									-1.43311	-0.147302																														-0.733124												-0.0511095																																																																																				1.09099
P02768	ALB			-0.821645			-0.374009			0.0828674							0.23765	3.1213																										2.37705				2.3953								-0.416135	2.96838	0.0358539		0.147832					0.134888													0.676414											-0.883243										1.39627													2.87895	-0.588168																					-0.139754								0.947235									-2.06615	-0.841548																														-0.842252												-0.0409134				0.694589					0.575343		0.167754															0.385059			-0.109457																				0.0329668											1.37786																								1.3384	0.0345529			-0.0530063
P02774	GC			-0.724728			-0.351703										0.409706	2.59152																										2.21775				2.1151				0.0200546					1.31537			0.107708																													-0.902735						0.446955				0.905562													2.50861	-0.264587																					-0.0469957																	-1.21401	-0.529775																														-1.34037												-0.0334887									1.22531		0.244116																																																	1.22724																								0.928817				0.0954144
P02786	TFRC			-0.428587														1.22093																										1.3462				1.06961									0.890171			0.0812343																						0.395777																														0.680696									0.0686039													0.0274176																	-1.01981																															-0.915005																					0.422256		-0.0581637		-0.639062																																				0.0614345
P02787	TF			-0.795735														3.00131																										2.04544				1.99205								-0.331329	2.37246			0.14669	-0.0210881																												-0.862222										0.973827													1.97224	-0.449979																					-0.0573367																	-1.63665	-0.435021																														-0.802685																									-0.857434																																				0.110947
P02790	HPX			-0.664805			-0.248119										0.335583	2.94683																										2.05161				2.24661									2.4043			0.177724				0.0298882	-0.0648539													0.699746				0.336993			0.249734				-0.819022										0.928886													2.81639	-0.290885								0.100646													0.0486805								0.848421									-1.9487						-0.01575																									-0.767262																0.350359							0.224992		-0.472657																																																																							0.828054				0.096989
P03952	KLKB1			-0.384821													0.387051	2.34452																										1.38646				1.70047								-0.40957	1.86982	-0.0204631		0.0429805																									0.865859				-0.475877										0.902411													1.63369	-0.31015																					0.03268																	-1.28176	-0.0632128																														-0.581382												-0.0652148									0.287971		0.06923															0.397265																							0.0895701											1.36277																								0.776631
P04003	C4BPA			-0.537143														2.41842																										1.53888				1.6581									2.7041																																-0.853409										1.1457													2.47373									-0.114631													0.311299								0.727325																																								-0.724612																							0.162119																																																																													-0.0581698
P04004	VTN			-0.859012						0.0950996							0.650815	2.74389																										1.94113				2.6676									1.40319			0.100602																						0.355196			0.734942				-1.13034																							2.25689																						-0.0995922																	-1.82919																															-1.38107																					1.12304		0.301825															0.963324																																		1.12828													0.0220643															0.0592571
P04070	PROC			-0.632095													0.25747	1.49662																										1.79956				1.33341									1.70494				-0.0367894				0.10138																								-0.651928										0.735526													1.89791	-0.211636																																						-1.22741																																															0.48708							0.181163															1.08235
P04114	APOB			-0.760339														2.13834																										1.69673				1.8064								-0.430468	1.61522																				0.408343												-0.911512										1.58392													2.6854																						0.235281																	-1.85654																															-1.6041																					0.810873		0.127177																																																														0.0443834
P04196	HRG			-0.725654			-0.280405										0.710352	2.13178																										1.80363				2.0666								-0.221839	1.89637																									0.405435							-0.845041										0.757892													2.35765	-0.292309																													1.39364									-1.26753	-0.326936															0.0424725															-0.838791																1.04598					0.644793		0.0952213			0.307689															-0.154407																															1.04253																								0.947668	0.0428687
P04217	A1BG			-0.459162			-0.183943										0.475631	2.16796						0.165023																				1.69659				1.95069								-0.346901	2.37537																				0.402235	0.531012				0.516747			0.268694				-0.739225								-0.254461		1.06886													2.35221	-0.463086								-0.0378324													0.0686755								0.622557									-1.63688	-0.57402															-0.00538311													-0.206976		-0.836286												0.0173252				0.883838					0.295061		0.120999																		-0.103097																															1.92065																								1.75521
P04275	VWF			-0.564651														1.53181																										1.17427				0.929405									2.13947								0.174962																																															3.67918									-0.0521782													0.114104																	-1.59255																															-1.20584												0.131916				1.09157							0.062133																																						-0.314565																																			1.0897				-0.11441
P04278	SHBG																	1.90058																										0.862925				1.48883									3.05411	-0.0422953							0.0794502																																															1.96985																																																																						-0.570446
P05109	S100A8						-0.423136																																									0.859796									2.0569			0.0867646				-0.832902	0.134342																																															3.03493									0.138445																														-1.28754																															-1.27242																0.688009										0.275288																																			0.0692689																																			1.04887
P05154	SERPINA5			-0.65255														1.24496																														0.685413									0.907236								-0.0459389																																		2.15384													2.12385	-0.539583																																						-1.42182																															-1.19515
P05155	SERPING1			-0.348498														1.90733																										1.7092				1.89771								-0.409973	1.67079			0.0658159																	0.445548	0.572928				0.588721							-0.799239										1.12979													2.81522	-0.345864																					0.0299377								0.578632									-2.00175	-0.455132																														-1.18461																					0.334174		0.217726			0.372286												0.632742																							-0.04601											1.02531												0.123736												1.28429
P05156	CFI			-0.295529			-0.242008										0.316438	2.37237		-0.00937388																								1.53036				1.77929									1.98929			0.110318					0.0987366																	0.418885							-0.655145										0.747286													2.47598	-0.445538																					0.00977854																	-1.50736	-0.41043																														-0.681439												-0.0178936				0.712102							0.239952		-0.444832	0.193846																																																																						0.929001
P05160	F13B			-0.00252695														0.937727																														1.41785									0.878878																																-0.461036																							1.48349									-0.11442																														-1.29272																																																						-0.178055																																																	1.50079
P05452	CLEC3B			-0.26465			-0.171744											1.67262																										1.32847				1.54065									1.44735								0.189684													0.468159							0.432244				-0.66455																							2.0053	-0.137894																																						-1.40757	-0.369424																														-0.351205																					0.340003		0.203737																																																																									0.555138				-0.0817328
P05543	SERPINA7			-0.482973														1.66247																										1.60387				1.71085									1.41621								0.052229																								-0.936286										0.798274													1.72941																						0.0339676																	-1.56199																																																						0.12332																																						0.0684865																								0.0602225
P05546	SERPIND1			-0.392504			-0.301602										0.241726	2.16186																										1.80086				2.09201				-0.0141218				-0.385096	2.04558																					0.370899				0.324267							-0.571845										1.19339													2.14763	-0.382022																					0.050899								0.650247									-1.50759	-0.329464																														-1.3728																					0.358751		0.165624																																						0.0286686																																			0.732111
P06312	IGKV4-1			-0.237076														1.22483																										1.62087				1.05296									1.67967			0.145358																													-0.525704										1.09994													1.58464	-0.360439																					0.0347389																	-1.23719																																																						-0.0911952
P06681	C2			-0.276377			-0.199887											1.5273																										1.819				1.64893								-0.296219	2.15523								0.110511				0.20582								0.228424												-0.763207						0.399583		-0.10445		1.14249													2.38799	-0.334498				-0.0175181																									0.429184									-1.28011	-0.215119																														-0.843311																0.931145					0.585727		0.212276		-0.495103					0.127125																																																							-0.0260653											0.595831
P06702	S100A9			-0.544606			-0.231374											1.01044																										1.6997				1.47266									0.912527							-0.47736	0.135553																	0.428941							-0.96233																							2.98014									0.0782729																														-1.15036																															-2.15668																1.08043							0.138202		-1.08658																																																												-0.0444261											0.640728
P06727	APOA4			-0.322258														1.52621																										2.07192				1.93925								-0.446635	1.56352	-0.0480442			0.0496776				0.122492																								-1.08362								-0.366479		0.680017													2.44323	-0.941401																																						-1.44722																			-0.077391												-0.852511																0.980679							0.114018			0.216501																																			-0.0786412																								-0.0862474
P07225	PROS1			-0.370298														1.79125																										1.81116				1.37624								-0.31999	2.25664			-0.0445372					0.0465464																	0.310367							-0.71035						0.544937				1.23054													2.23116	-0.349615																					0.0965654								0.278573									-1.54769	-0.315874																														-0.557838																0.935486					0.562453		0.158281		-0.885697	0.231118																																														0.966141
P07357	C8A			-0.409064													0.276988	1.79339																										1.6575				1.49736									1.39396																									0.28419							-0.714873																							2.42198	-0.372378																													0.403602									-1.25124																															-0.875841																					0.339472		0.15738		-0.659433																																				-0.0449015
P07358	C8B			-0.230713			-0.283104											1.78828																										1.51732				1.51971									2.44174			0.105497																													-0.591523										0.883641													2.40439	-0.425398								-0.0359553													0.036464																	-1.34082	-0.248503																														-0.899831																							0.204533																							-0.0247863
P07359	GP1BA			-0.214858			-0.32714											1.62754																										1.64527				1.20035									1.08866																					0.441336											-0.571255																							1.205									0.0283793													0.21435																	-1.23472																																																				0.439659																																																																											0.782441
P07360	C8G			-0.390052			-0.204834										0.288546	1.62983																										1.79492				1.67484								-0.319091	2.29438			-0.0479976	0.0105329				0.0757294												0.251804												-0.8374										0.805061													2.31942	-0.379675																					0.0640732								0.452099									-1.53714	-0.52119																												-0.239903		-0.737161																					0.390085		0.206236		-0.396777	0.179024												0.336504																																																										0.49259
P08123	COL1A2			-0.462463																																								2.1917													2.89489																																																							1.90113																																							-0.564454																																																						-0.148937																																						-0.79573
P08185	SERPINA6			-0.41078			-0.24472										0.401922	1.57252						0.093731																				1.92999				1.57126									2.09157	-0.0344076										0.107056																					-0.82007										0.554849													2.15997									-0.131814													0.160925								0.529648									-1.25359	-0.336676																														-0.857089																0.590016					0.592688		0.109903																																						-0.0259243																																			0.781071				-0.0276298
P08253	MMP2			-0.407931																																								1.77796				0.797901									2.6686																																																							2.8818									-0.0359345													0.298047																																																																																																													-0.509452
P08571	CD14			-0.422228														1.14125																										1.89683				1.47658				0.0257245					1.47863	-0.0173231																				0.529318											-0.997168								-0.240684		0.620785													2.10149	-0.285424								-0.0624206													0.0769351																	-1.15901	-0.626042																																																			0.484646		0.0538357																																						-0.0571471
P08603	CFH			-0.570268			-0.342751										0.255877	1.68695																										1.55511				1.63666								-0.430085	1.92657			-0.0542592					0.0906632																	0.457698							-0.948225										1.34967													2.56308	-0.465857																					-0.0573167																	-2.07062	-0.53863																														-0.849875																0.560273							0.139566																																																																													-0.056137
P08697	SERPINF2			-0.473028			-0.32407											2.18393						0.293858																				1.99033				1.66193									1.75399			0.110957									0.275083	0.0530495																			-0.676794										1.31448													2.99022	-0.354124																																						-1.7289	-0.24521																												-0.423929		-1.28055												-0.0236206				0.738993							0.202357																																						-0.0249339
P08709	F7																	1.23966																										1.17169				1.35243												0.0756665					-0.181166																								-0.670641																							1.38144																																							-0.574682																																																						-0.0229408																																																																									0.746014				0.154474
P09871	C1S			-0.354168													0.140368	2.47367																										2.04537				1.98787									1.93462			0.100673																		0.413815											-0.698733																							2.58217									-0.0219353													0.115993																	-1.38332	-0.206707															0.0779117															-0.958343																							0.128135															1.11017																																																										0.756468
P0C0L4	C4A			-0.507232														1.59905																										1.56005				1.5653									1.21887			0.209298	-0.0273519																												-0.499682						0.529261																	1.91182																						-0.106983																	-1.18494																															-0.732709
P0C0L5	C4B			-0.523098														2.6586																										1.99321				1.88855									2.04147				-0.028009				-0.0773103																								-0.760409										0.991363													2.20169									-0.195683													0.234628								0.724319									-1.43907	-0.756668																																														0.253807							0.263572		-0.7829	-0.123673																																																																										0.0554884
P0DJI8	SAA1			-0.617665														1.35384																										2.66614				2.67688									3.59631			0.22667																		1.34975											-1.05628																							2.99887																																							-1.42281																																																						0.391357																																																																													0.24693
P0DJI9	SAA2			-0.707576													0.413176	2.1184																										2.06504				2.28048									3.30113			0.136974																		1.14957											-0.942991																							2.97398	-0.537001																																						-1.17998																																																				0.51687		0.364157																																																														-0.0694546															0.241059
P10643	C7			-0.693271														1.35489																										1.43891				1.32133									2.29951								0.136605																				0.458771				-0.780854										0.918423									0.736924				2.44819									-0.172739													0.158582								0.324799									-1.401																																											0.0752762																																																												0.6778																												-0.178333
P10909	CLU			-0.384233			-0.350677											2.68825						0.214458																				2.15616				2.1299								-0.23227	1.03449			0.215027				0.03321	-0.0351212																	0.316789							-0.741505						0.208078				0.644343													2.05567	-0.459499																					-0.0689656												0.136902					-1.3275	-0.0718036																														-1.19641																0.667832					0.705149					0.129023												0.635007																																															0.0429693
P12109	COL6A1			-0.498055														1.40792																																																																																														2.79139									-0.125508													0.145576																																																																							-0.111083																																						-0.384126																																							-0.0503725
P12259	F5			-0.568325			-0.30519											1.80131																										1.62651				1.51942									1.32625			0.0460477																													-1.00526										0.87198													2.37311																						0.203769																	-1.53198																																																				0.426454		0.134974
P13671	C6			-0.491325													0.167629	2.41613																										1.63471				1.71525									1.70407			0.0907995					0.095901																								-0.669518										1.11084													2.48									-0.0304973													0.0471864																	-1.3199	-0.401368																														-1.05156																							0.160046																							-0.0215593
P13796	LCP1			-0.55756														0.857312																										2.11614				1.08571									1.4827																																-0.791514																							1.75864																						0.61144																	-1.39991																																															0.980795							-0.0247135																																						-0.117892
P14151	SELL			-0.424319																																								1.60865				0.895877									1.21526				0.0205294				0.294953																																															1.88637									-0.0681086													-0.194187																	-1.30262																																																				0.637611		0.113294																																																														-0.0662027															-0.179592
P15169	CPN1			-0.534742													0.273131	1.41975																										1.83757				1.61395								-0.213586	2.2409			-0.0360806					0.0770491												0.189755					0.278585							-0.919516										0.530936													2.29446									-0.0624719													0.08																	-1.66156	-0.72433																														-0.398772												0.0230866									0.415097		0.17824		-0.812631
P15291	B4GALT1			-0.165981																																								1.18238				0.640878									1.93461																																																							2.75772																																							-1.44875																																																						0.1067
P16070	CD44			-0.163146														0.564677																										1.41805				0.77411									2.20741								0.0666422																	0.533732																														1.80083																																							-1.34711																																																				0.428523																																																																															-0.0709427
P17936	IGFBP3			-0.400972																																								1.1646				0.713605									2.28283																																																							1.8003	-0.395537								-0.154205																														-1.1663																																																																																												-0.113894
P18065	IGFBP2			-0.292981														1.43211																										1.7869				1.39504									1.74582			0.132379																	0.449846					0.237966							-0.453693										0.879513													1.5561	-0.307817																													0.39423									-0.997346	-0.215424																														-0.568946																0.582502					0.239554									0.118682
P18428	LBP			-0.393429														2.4476						0.507036																				2.41091				1.77551									2.02632																					0.689081											-0.806266								-0.126511															2.67325																						0.202231																	-0.94149	-0.495529									-0.639837																			-0.44469																							0.75836		0.140584																																						-0.0417314																							0.0869676
P19320	VCAM1						-0.275579											1.51386																										1.5593				1.04737									1.46609			0.0859157	0.0213483				0.110494																																															2.3182									0.120088																																																													-1.59612																							-0.105094																																																																													-0.175145
P19652	ORM2			-0.617929			-0.339107											2.28472						0.223362																				2.4401				1.82952								-0.297959	1.6719			0.129989									0.274735									0.462251				0.638809							-0.942076										0.722832													2.93417	-0.178882								0.0399706																														-1.68148	-0.41386																														-1.42833																0.909846					0.918382		0.196797		-1.15146																																																																							1.36322				0.0712343
P19823	ITIH2			-0.581655			-0.19367										0.376519	1.88562																										1.9195				1.84665								-0.352229	2.22744							0.0206325													0.413214								0.13201				-0.650883										0.928649									0.531419				1.77231	-0.476445																					0.144378								1.07807									-1.63188	-0.373405																														-0.220319																0.459606					0.520001		0.120076		-0.671124																-0.210796																																																							0.797315
P19827	ITIH1			-0.536871			-0.32571										0.349067	2.31998																										1.7217				2.0126									2.37944																				0.314034	0.471659											-0.643618										0.667244													2.10587	-0.361087																					0.0625948								1.0091									-1.3076	-0.312835																																																			0.386162		0.0748538		-0.558709																																																																							0.372309
P20851	C4BPB			-0.490565			-0.275953										0.40898	1.62707																										2.00912				1.44267								-0.317544	2.22245			0.0667487																	0.35329					0.336708			0.296699				-0.422548								-0.104372		1.27642													2.04804	-0.642042																									-0.036166				0.782408									-1.10748	-0.35705																												-0.42371		-0.856174																0.933329					0.707015			0.0184932	-0.72843	0.280636				0.0909415											-0.175777																	0.00730913																																						0.767064
P22792	CPN2			-0.439016														2.02984																										2.4577				1.74166								-0.271867	2.05232			-0.12607					0.0603175				0.263168								0.400004					0.450482			0.182029				-0.847489										0.667271													2.38187	-0.178437				0.00662725																	0.211098																	-1.02632	-0.533888									-0.520078																					-0.645258												0.0330394									0.470006		0.17314			0.18365												0.839402																																																										0.656445
P22891	PROZ			-0.10438														1.02317																										1.91394				1.92195									0.995229																																-0.593999																							0.706096	-0.63508								-0.0632382													-0.144078								0.827215																																																								0.631255
P23142	FBLN1			-0.389179			-0.231548											1.77566																										1.70237				1.83927								-0.320972	1.85295								0.149368												0.65095												-0.760987										0.660697													1.92783	-0.316148																																						-1.37021	-0.133342																																										0.0716853																																																	-0.0502572																																							-0.132627
P24821	TNC																																															0.79466																	0.141876																																-0.447862															3.8718																						-0.125808																	-1.41357																															-1.58173												-0.051879														0.261441																																				0.116263
P25311	AZGP1			-0.593211														1.74846																										1.72522				1.18972									1.78509			0.0886842																																																				2.22442									0.127401																														-1.35048																															-0.631225												-0.103067											-0.100918		-0.37086																																				-0.103374																							0.10354
P26927	MST1																	1.82994																										1.54409				1.52248									1.62233								0.128696																								-0.46786																							1.48398	-0.334025																					-0.146215																	-1.28173																															-0.499248																							0.191213															0.94992																																																										0.515472
P27169	PON1			-0.519991													0.279399	2.05954																										1.28356				1.91894								-0.368501	2.06402			-0.0725425																									0.345364				-0.667739						0.377713		-0.170317		0.760795													1.45739									-0.0412399													0.0537817								1.34994									-1.33957	-0.294883																																																					0.15743																																						0.0832657																																			0.439826
P27918	CFP			-0.600886														1.391																										1.3618				1.27625									1.2289			0.065443																		0.50697											-0.444223																							1.46385																						-0.0494563								0.37189									-1.109																																																																					0.9665																							0.0668237																																			0.680577
P29622	SERPINA4			-0.364415			-0.243286											1.86917																										1.61475				1.44696									1.23965																																-0.700368																							1.42471	-0.31887								-0.129657													0.0511345																	-1.20683	-0.0468941																																										-0.0415696											0.0892807
P33908	MAN1A1			-0.538158			-0.198958										0.185707	1.54795						0.195127																				1.2507				1.38915									1.81322			0.0399293					0.190386																				0.156509				-0.673733																							1.90159																						-0.0353404																	-1.31957	-0.442798																														-0.544313																							0.100622																																						-0.0432856																																			0.486949				-0.101249
P35542	SAA4			-0.455415														2.30451																										1.92968				2.01228								-0.371171	1.74032								0.104482																								-0.66577										1.32708									0.882603				2.4363																																								-0.0808443																														-0.950798																							0.21552																																																																													-0.0558743
P35858	IGFALS			-0.613686														0.474046																										1.62682				1.82584									1.88363	-0.0548809							-0.0474512																								-0.662721																							0.97921									-0.121485																																				0.0372091																																									0.643393					0.558264		0.157407																																																																									0.611066				0.0475508
P36955	SERPINF1			-0.735562														2.38763																										1.82377				1.71646									2.34838			0.0541317																													-0.812077																							2.78008									-0.0659545													0.0916172																	-1.50406	-0.36579																														-0.866397																					0.58992		0.124909		-0.674007													0.822339																							-0.0945011																								0.0195446
P41222	PTGDS			-0.51415			-0.423094											2.69065																										1.11879				1.00638									2.67428								0.215895																																															3.04983	-0.41702																																	0.19135					-1.36054						-0.0248043																																																																																						-0.320652																																							-0.15612
P41250	GARS																	1.56713																										1.38656				1.30055									1.47401			-0.0774836																													-0.593318																							1.65246																						0.589223																	-1.00764																																																						0.14858																																																																									1.011
P43251	BTD			-0.427082			-0.323624											1.49561																										1.25642				1.46206									1.1259								0.145975																								-0.717568																							2.13834									-0.0350811																									0.098972					-1.08378	-0.60463																														-0.481053																							0.122966																																						-0.058088																																			0.757014				-0.0936898
P43652	AFM			-0.358459													0.130129	1.94187																										2.3897				1.78645				-0.0147046				-0.263043	2.06194																																-0.629066										0.751731													1.32987	-0.596973																					0.163444																	-1.13111	-0.325001																														-0.265419																0.549809					0.49637		0.017654																																																	1.27577													0.0259099
P50851	LRBA			-0.740433														2.14342																										1.74694				2.19647									1.69689																																-0.694606																							1.55884																						0.102061																	-1.41542																																																						0.0852892
P51884	LUM			-0.343461													0.318782	1.60445																										1.65146				1.56117				0.0253102					2.29543								0.130338												0.348183												-0.644686										0.99658													2.33551	-0.484417																					0.0161826												0.0950487					-1.40759	-0.366208					-0.0222091													-0.061723												-0.544277																0.772838					0.245505																				-0.157463																				-0.0444769																																			1.1108				-0.101231
P55056	APOC4			-0.633454			-0.294466											1.49243																										1.02892				1.8081									1.03233																																-0.381757																							1.68583									-0.0478584													-0.137251																	-1.28113																																																						0.157772			0.380881
P55058	PLTP			-0.643662														1.22425																										1.4897				1.33486									1.90405								0.181972																								-0.705861																							2.00542																						0.0653827												0.0591969					-1.21904																																																						-0.0522229																																						-0.0965731																																							-0.16686
P55103	INHBC			-0.366705						0.058191							0.278333	1.31459																										1.22704				0.99068								-0.272743	1.49177			0.086175																						0.274367							-0.546126										1.20044													1.56503	-0.322892																																						-1.03788																															-0.75568																					0.674861				-0.703642
P61769	B2M			-0.559267																																								2.36972				0.813401									1.48978																																-0.541193																							2.18871																																							-1.10563																																															1.20182					0.673007		-0.163783
P78559	MAP1A			-0.698889														1.1428																										2.27482				1.81472									2.67321			0.195835					-0.0994932																				0.155859				-0.706164										0.696822													2.60696																						0.859923																	-1.8624	-0.463893																																																			0.72634		0.00663061																																						-0.113107																																			0.856959
P80108	GPLD1			-0.508081														1.25725																										1.55158				1.1687									1.97151																																-0.569254																							1.89169	-0.320913								-0.0739962																														-1.26354																																																				0.329508
P80188	LCN2																																											1.51435				1.00639									1.8044								0.170184																	0.66544																														3.4534									0.147462							-1.59527						-0.184099																	-1.4297																															-1.5575																					0.697824		-0.0942733																																						-0.279281																																			1.09532				-0.0965501
P80511	S100A12						-0.665374																																					1.46263													1.88192							-1.42111																																																3.59225																						0.434261																	-1.08177																																																																																													0.167513
P80748	IGLV3-21			-0.604107														1.56449																										2.0542				2.16588									1.7695			0.161704					0.00687552																																															1.9452																						0.391303																	-1.28249																																																						-0.359257																																																																													-0.323977
Q03591	CFHR1			-0.680538													0.244159	1.18935																										1.24604				1.7121									1.64259			0.0473075					0.231703																								-0.538108										1.32823													2.3791									0.153091													-0.0837944																	-1.63785																															-0.977829																					0.280038		0.0734538																																																																													-0.140103
Q04756	HGFAC			-0.358737														0.782499																										1.31772				1.57444									1.49083																																-0.366261																							1.26122																																							-0.901967																															-0.812922																0.515544					0.683683																																																																											0.532926
Q05BQ5	MBTD1			-0.660374														1.51123																										1.51185				1.78182									1.76828			0.0532654																													-0.794782																							2.14746																																							-1.4856																																																																																																							0.631546																												-0.0718641
Q06033	ITIH3			-0.410795			-0.239882											2.1197																										1.79133				1.64131								-0.516221	2.26511			-0.054337					0.0457385												0.779569					0.391359							-0.846033								-0.20485		0.83114													2.37821	-0.406555																					0.0914708																	-1.57808	-0.0624036																				-0.0208428										-1.09266																0.939356							0.160364
Q08380	LGALS3BP			-0.282377																																								1.95012				1.05342									0.874396								0.0687189																																															0.940581									-0.0693589													0.193074																	-1.08116																																																						-0.383845																																																														0.0547219											1.48222				-0.26948
Q08830	FGL1			-0.652118														1.66316																										1.77268				1.84674									2.11166				-0.0450785				0.0990581				0.226005																				-0.637165																							2.83242									0.14099																														-1.12377																															-0.819078																							0.191921															0.540042
Q12756	KIF1A			-0.698464														2.08002																										1.38215				1.94912									1.57187			0.0902122					0.0774426																								-0.79805										1.07486													1.88113									-0.101113																														-1.22964																																																						0.0865851																																																																													-0.0780688
Q13790	APOF			-0.425517													0.257685	1.43998																										1.50271				1.30837								-0.346862	2.11986				-0.0287145				0.169121																	0.370175							-0.429504				-0.748153																			2.19581	-0.549361				-0.00799107																	0.00932943																	-1.33255																																																						0.0206291		-0.688518					0.0973245																																																																		0.450621
Q14207	NPAT			-0.42421														1.87749																										1.38327				1.56439									2.14405			0.115221																																			0.490242																	0.628463	-0.488125								-0.223491													0.187824																																																																1.42679							0.110577		-1.42056
Q14520	HABP2			-0.479606														2.27768																										1.63201				1.86055									1.50721								0.0628991																								-0.628857										0.876723													2.54097									0.173983																														-1.29446																															-1.46375																					0.423267		0.221504															0.434788																																																										0.480038
Q14624	ITIH4			-0.559522			-0.369822										0.556367	1.71022																										2.04847				2.13489									1.15643			0.0645961																	0.197521					0.529857							-0.98632								-0.205485															2.69715																						-0.0239979																	-1.58366	-0.271601																														-1.04596																							0.194563		-0.884686																																																																											0.0656122
Q15413	RYR3			-0.503247																																								1.44528				1.69158								-0.371765	2.33073			0.158635																													-0.521894										1.24793													2.31597																						-0.0727842																	-1.22975	-0.39632																														-1.11514																																																																																																0.887081
Q15424	SAFB			-0.411641			-0.212206											1.86132																										1.89954				1.66364								-0.364748	1.73119			0.0397809								0.136441																					-0.868615										0.800406													2.23264																						0.0376197																	-1.09884	-0.350454																														-0.725626																					0.668779																																																																											0.631846				-0.0297688
Q15485	FCN2			-0.553919																																								0.929356				0.841744									1.57514			-0.328059																													-0.334196																							2.47245																						0.0552877																																																																					0.678544		0.161934			0.259508
Q15582	TGFBI			-0.180312														1.49383																										2.4145				1.41757									1.60431			0.0459634																	0.477346												-0.461419																							1.92754																						0.095825																	-1.22805																																																						-0.0745183																																																	1.19119																												-0.0845602
Q15848	ADIPOQ			-0.545443														1.7029																										1.27368				1.57882								-0.380727	2.04497	-0.0671812							0.217211																								-0.527839																							1.50435	-0.559315																																	0.141651					-1.35779																																																						0.0694138							0.120082								1.05571																							-0.0471187																																							-0.156104
Q16610	ECM1			-0.407841													0.400348	1.40446																										1.52214				1.36603									1.40105																																-0.513873																							1.56756	-0.315083								0.0273286																														-0.944226																															-0.484547																0.613585					0.350817		-0.0359177																																																																									0.784096
Q5VYK3	ECPAS			-0.457265			-0.307277											1.4972																										1.57657				1.36317								-0.341428	1.84882			0.0993618																		0.525762											-0.570288										0.903964													1.85239	-0.214289																																						-1.37208										-0.585633																					-0.379017																							-0.0753536																																																																									0.45443
Q6EMK4	VASN			-0.3084																																								0.840069				1.69504												0.190632																													-0.473628																							0.939401																																							-0.914436																																																						-0.147835																																																																													-0.0799409
Q6UX71	PLXDC2			-0.219672													0.43619	1.35185																										1.7462				1.42097									1.19558								0.127313																								-0.477898																							1.47684									-0.0716387													0.0564517								0.417676									-1.11404	-0.181787																														-1.00823																																																													-0.068988																																							-0.157601
Q6ZP82	CCDC141			-0.544902														1.71291																										1.90746				1.56929									1.98645			0.06333																													-0.689909																							0.892525									-0.157264																														-1.23073	-0.393869																																																					0.118682		-0.859764																																				0.0881086
Q6ZSZ5	ARHGEF18			-0.25442														1.3895																										2.10156				1.93847									2.25763																																																							1.64594																						0.651436								1.2656									-1.63253																																											0.065209											0.28962
Q7Z7G8	VPS13B																	1.86289																										0.704602				1.57712									0.987453																									0.355779							-0.745019										0.911985													1.99184																						-0.147574																	-1.23974																																															0.793907							0.0952574																																																																									1.3933
Q8IWI9	MGA			-0.329856														1.63907																										1.78217				1.43382								-0.237499	1.39589			0.0955426					0.0402732																																		0.813892													1.65999	-0.501875																					-0.0687006								0.62897									-1.38492																																																						0.119444
Q8N4C6	NIN			-0.385955			-0.230739										0.319583	2.31712																										1.94551				1.75194									1.47171			0.158068																	0.298118								0.17692				-0.712813										0.722204													1.94049	-0.682868																													0.54608									-1.43605	-0.257498																																														0.838483																																																								0.930999
Q8WXX0	DNAH7			-0.332872														1.31724																										1.11358				1.33627									1.64847			0.164268																													-0.322169										0.839581													1.98971	-0.349562																																						-1.17602																																																				0.227561
Q92736	RYR2			-0.680204														1.22989																										1.78996				1.84498									2.40461								0.146306																				0.619445				-0.606695																			0.932404				2.63995																						-0.120797																	-1.65665																															-1.22267																					0.767649																																								-0.198929																																							-0.0805749
Q92954	PRG4			-0.356626														2.02045																										1.74703				1.74231																														0.539289							0.559261				-0.804863																							2.03947																						0.112793								1.02675									-1.14732																															-1.56378																					0.395021		0.191223																																																														0.0476388															0.0450958
Q96GX5	MASTL			-0.335005			-0.363169										0.470297	1.77728																										1.81695				1.36962				0.0119433					1.23197			0.111129																		0.751329				0.506483							-0.585338																							1.69177	-0.362625																													0.505897									-1.17938																																															1.16842					0.318143				-0.775585	0.180593																																														0.819621																								1.1105
Q96IY4	CPB2			-0.606489														2.01694																										1.34845				0.888077									1.41524			0.151462																																																				2.41342																						0.0639911																	-1.10874																																																																					1.08718																																																										0.949755
Q96KN2	CNDP1			-0.503593														1.37638																										1.12289				1.08651									2.11704								0.169434																																		1.24979													2.24444	-0.455479								-0.0568748													-0.195659																	-1.27047																															-1.08571																							0.0625092																																						-0.0657912																																			0.678946
Q96PD5	PGLYRP2			-0.545067														2.49686																										1.51166				1.62035								-0.38069	2.27737								0.0553424																																		0.702331													1.31708	-0.528566																																						-1.66182																																																						0.190117																																						-0.0868697
Q96PH1	NOX5																	1.52921																										1.3363				1.16102									1.9622																																-0.802461																							2.80373																						0.138486																	-1.28328																																																						0.24901
Q9BWP8	COLEC11																	0.879857																										1.39921													0.84759																									0.449976							-0.439005																							2.39131									0.0683074													0.107108																	-1.27628										-1.02224																					-0.902292																2.0993
Q9BYV9	BACH2			-0.41166														3.56199																														1.21016									0.971105																																-0.731077																							1.66772																						0.662184																																																																							0.280853																																																														0.0518383
Q9H013	ADAM19			-0.41374													0.402861	1.67358						0.287301																				1.31738				1.31536								-0.382569	1.54761			0.108326																		0.714126				0.376282							-0.57295								-0.13801		1.06024													1.838	-0.303812																																						-1.27707	-0.186438																														-0.925628																0.331071					0.383256					0.132131												0.584401																																		0.564075																								0.955641
Q9H173	SIL1			-0.72384														1.62308																										1.30244				1.4304									2.43616			-0.0803515																													-0.617328										0.840358													1.5471									-0.146184																														-1.35657
Q9HAW4	CLSPN			-0.528843														1.90798																										1.47562				1.23869									1.42891																																																							2.23889																																							-1.39214																																															1.24541																																																																																0.747038
Q9NZJ4	SACS			-0.717936														2.14705																										1.39118				2.1277									2.1701			0.252397																									0.464411																											2.47752																						-0.286461																	-1.19581																																															0.976476							0.0473702																																																																									0.941617
Q9NZP8	C1RL			-0.471888														1.9976																										1.09684				1.77195									1.58225			0.161188																													-0.794886																							2.761									0.149745																														-1.32494																															-1.20974																							0.160173
Q9UGM5	FETUB			-0.58467													0.456066	1.97212																										0.850227				1.61063									0.999215																																										0.433664													1.35256	-0.422883								0.0419481																					0.815045									-1.03527	-0.630967																																																					0.219664																							-0.0254477																										1.32233																								1.04929
Q9UK55	SERPINA10			-0.588737														1.32792																										2.25523				1.87946									2.17651				-0.0497137				0.0877664												0.385074												-0.665129								-0.188914															2.40164																																							-1.33934	-0.314521																														-0.546466																					0.481872		0.20992
Q9Y3R5	DOP1B			-0.367235														1.76327																										1.39798				0.939803									1.27305			-0.0577509					0.111336																				0.801683																											1.65336																																							-1.11719																																																						0.0804774
Q9Y6R7	FCGBP			-0.396632													0.295484	0.696834																										1.10368				1.0871									1.75226								0.266288																																		0.90605													2.84009									0.126245													-0.0683887																	-1.81734	-0.282582																																																			0.68403					0.194162																																																											0.0869263															-0.213736
P00747	PLG			-0.401546			-0.246897										0.234995	1.71674																										1.67589				1.66504									1.57075			-0.0319973																						0.409219			0.474501				-0.442149										1.12194									0.789183				1.93555																						0.137631								0.824721									-1.77681	-0.380467																														-0.693126																0.671983							0.170624																																						-0.0329383											0.73493																								0.75463
P01619	IGKV3-20			-0.418083														2.20558																										1.45163				1.49549									1.56412								0.216576																				0.21228				-0.696722										0.407073													1.74783	-0.37308								-0.0404567													0.213553																	-1.43605																					-0.00895564										-0.400877																							-0.108324																																																	1.01593													0.0216577															-0.329978
A0A087WSY6	IGKV3D-15			-0.510717														1.14608																										1.01428				1.52828									1.42688								0.365821																																															1.43167																						-0.165804																	-1.6225																																																						-0.196182																																																																													-0.484897
P04433	IGKV3-11			-0.667217														1.87107																										1.25738				1.64964									2.11576			0.0716125					0.260835																																															1.7159																																							-1.29196	-0.344729																														-0.732437																					0.518415		-0.171298																																																																													-0.346651
P01780	IGHV3-7			-0.0678779														1.86075																										1.22153				1.32918									1.67437								0.262387																								-0.544596																							1.61504	-0.547995								-0.111758																														-1.1513																																																						-0.179325																																						0.0720799																								0.0391812															-0.237459
P01782	IGHV3-9			-0.526544														0.371643																										1.21723				0.951763									1.25467			0.146979																																																				1.15075																																							-0.941984																																																						-0.257817																							0.0333773
A0A0B4J1X5	IGHV3-74			-0.456128														1.3936																														1.13553																	0.155537																																															1.74947									-0.113282																														-1.0185																																																						-0.181549																																																																													-0.260596
A0A0C4DH42	IGHV3-66																	0.971817																														1.44096												0.0983146					0.140967																								-0.51078																							0.657127																						-0.0211114																	-0.791586																																																						-0.387233																																																																													-0.265193
P06331	IGHV4-34			-0.464217																																								1.41614				0.91292									1.43153								0.281856																								-0.247934										0.716332													3.29939									0.388881																														-1.66884																																																						-0.24464																																																	1.11233																												-0.378058
P07477	PRSS1			-0.482279			-0.219087										0.405337	1.91087																										1.14803				2.00538								-0.381898	2.22622			0.165191	-0.0135885				0.0942227																				0.433215				-0.566427						0.51257				0.848004													2.63621	-0.339786															-0.76229						-0.0312646																	-1.42075	-0.436359																														-0.733799																0.479956					0.44918																																								-0.0474591											1.35702																								0.466479				-0.0652139
P0DOY2	IGLC2			-0.392288														2.04628																										2.32805				1.96433								-0.293299	1.79972			0.0896823					0.133693												0.333996												-0.692916										1.34908													2.89177									0.2297							-1.2356						0.219306																	-1.37824																															-1.06926																					0.407004		-0.21571																																																																									0.888628				-0.290417
B9A064	IGLL5			-0.472409														1.75771																										2.23803				2.11334									1.55068								0.077809																								-0.649246																							2.19143	-0.259446								0.157991													0.2269																	-1.32961																															-0.755446																							-0.111752																																																																									0.783366				-0.186907
P15814	IGLL1			-0.502612														1.59744																										1.69368				1.80717									1.55832								0.0698342																	0.313647			0.23742				-0.556424								-0.198545															2.22083									0.117497													0.134087																	-1.29639																															-0.523829																																																																																																				-0.0976007
P22352	GPX3			-0.474753														1.05835																										1.63553				1.45833									2.05992				-0.023879				0.107234																								-0.291089										0.647055													2.55487																																							-1.38747																																															0.964044							0.0966591
P62241	RPS8			-0.236294														1.80038																										1.0564				1.10641									1.55691																					0.468768																																		1.9823	-0.361566																					0.0707384																	-1.06917																															-0.698563																																																																								0.574937
Q2KHR2	RFX7			-0.610812													0.265864	2.98762																										1.62828				2.00877									1.8029			0.0920586					0.0762075																								-0.670639										0.877954													2.32618																						-0.110754																	-0.849748																															-0.97071																																																																								1.45612																												-0.0699798
Q9Y4E8	USP15			-0.808803														0.913568																										1.73863				0.956794									3.49272			0.292077	-0.0197719				-0.116486																																															3.50215																																							-1.08524																																											0.0613913											-0.173018																																						-0.972376
O14983	ATP2A1			-0.152527														1.71627																										1.35775				1.59223									1.7266			0.146969																													-0.481363										0.674058													1.99593	-0.351313																																						-1.04028																					0.0140805										-0.734798
Q9GZZ6	CHRNA10			-0.367492													0.21797	1.52611																										1.51667				1.69452									2.49014								0.151437												0.35311												-0.768982						0.658819				1.19087													1.93675	-0.436059				-0.0140083				-0.0539593																					1.13677									-1.33631																																																				0.422249		0.12473																																																	1.14992																												-0.107737
Q9BQR3	PRSS27			-0.307304														1.59863																										1.91967				1.39031									2.22187																																-0.66403										1.42692													1.55985									-0.161158													-0.0884408																	-0.83237																															-1.20837																																																													0.11181
O75460	ERN1			-0.389919														2.16616																										1.19621				1.82206									1.64132								0.108708																								-0.577921																							2.52741									0.0885643																														-1.44374																															-1.22339																					0.317314		0.229401																																																																									0.559136				-0.0339005
P55957	BID			-0.411588													0.464264	0.886125																										1.43502				1.82579									1.16758																																-0.691709										0.844492													1.28369									-0.093897																														-0.94159	-0.822907																														-0.62931																							0.131326																																						0.0501958											0.930396																								0.888052
O14618	CCS			-0.070532														1.02452																										1.73165				1.48973									1.10814																												0.75128				-0.632126																							1.86959																						0.202644																	-1.00411
Q9UL62	TRPC5			-0.419596														1.17666																										1.20853				1.68335									2.45994				0.0248196				0.110494																								-0.600129										1.20949													2.35154																						0.0581908																	-1.38257																															-0.577285												-0.0718672									0.274241		0.0741443																																																	0.612634																												-0.112915
Q9Y2E6	DTX4			-0.912928														2.65825																										2.66736				1.87583									3.5066								0.191198																								-0.710999																							3.14655																																							-1.8104	-0.685359																																										0.0841793																																																																																								-0.16883
Q14749	GNMT			-0.677428														1.67392																														1.1373									1.98342			-0.285224					-0.104981																																															2.06697																						1.23688																	-1.34426																																																						0.0295195																																						-0.13782																								0.0902131
Q96DT7	ZBTB10			-0.495876														1.78774																										1.36908				1.82734									2.45369			0.04477					0.121481																				0.46105				-0.651481										0.920805													2.34058	-0.397719				0.00902362				0.0352629													-0.0894415																	-1.35172	-0.224264																														-0.644145																							0.0917356																																																	1.15991																								0.613079
Q96JB8	MPP4			-0.409105														1.32012																										2.04641				1.82094									1.99194			0.261866																													-0.54258										0.987427													2.68627																																							-1.32221																															-0.636638																							-0.0742176																																																																									0.550227
Q96HH9	GRAMD2B			-0.431164			-0.293535										0.295581	2.09939																										1.73592				1.65228								-0.455169	1.56126			0.0961913																	0.48741					0.382854							-0.530842								-0.151546		1.14136													1.91416	-0.484973																																						-1.24963	-0.287869																														-1.05502																					0.318698					0.221125																																																																						0.570104
O00295	TULP2			-0.747777														0.9433																														1.83645									1.19079								0.229216																								-0.677135																							2.197									0.0883041													-0.239887																	-1.60874																															-1.27438																																																																																					0.0395044											1.20954
Q96JG6	VPS50			-0.602677														2.88038																										1.47961				2.48901									1.87258			0.125445	0.0320991																												-0.723454										0.975543													2.10952									-0.119953																														-1.57269																															-1.09627																							0.07546
Q15526	SURF1																	1.22072																										1.16986				1.50365									2.3899			0.118112																									0.28954				-0.739986										1.00991													1.84538																						0.112903																	-1.40274																															-0.711965																																																																								0.789201																												-0.08707
P59665	DEFA1																	0.752826																										1.29594				0.9351									1.59371																																																							1.41368																																							-0.960476										-0.741893																					-0.824383																0.42817																																																																																0.906314
Q86UA1	PRPF39			-0.381169														1.3909																										1.51956				2.0246									1.94499			0.230163																													-0.55512																							1.76183	-0.515571																					-0.137645																	-1.22193																																															0.762883					0.424721		-0.0486818
P17010	ZFX			-0.210549													0.475352	0.911783																										1.76168				1.30755								-0.213637	1.49801			0.108078																						0.326075							-0.520302																							1.81637																																							-0.957203																															-0.762886																0.664446														0.131825
Q8N1H7	SIX6OS1			-0.776915														1.85445																										0.915815				1.32127									2.22141																																-0.654737										0.672475													2.10109									0.0768774													0.31286																	-1.6242																															-0.85804																							0.0907066			0.223761
H3BRN8	C15orf65			-0.463372														0.619966																										1.82216				1.75618									3.05298																																-0.576483										1.51314													2.13381																						0.286871																	-2.04362																																											0.0483013				0.595843																																													0.0553996																																							-0.0711328
P13765	HLA-DOB			-0.606849													0.251159	1.34611																										1.70853				1.58068									2.31295																												0.532344				-0.861572										1.52193													3.31																						0.0610733								0.347732									-1.98055																															-0.571705												0.224213											0.229965
P41970	ELK3			-0.279481													0.480281	1.60999						0.209732																				1.79558				1.40771								-0.310014	1.16902			0.0990202																						0.219748							-0.537245								-0.148576		1.00307													1.93181	-0.555978																																							-0.517163																														-0.729519																0.547413					0.580236					0.369865				0.184589																																										1.00376																								1.22778
Q8N365	CIART			-0.50647			-0.285903											1.51052																										1.64716				1.5836									2.14821																																-0.570791										0.949506									0.681472				2.21043																						0.101006																	-1.38617	-0.0880662																														-0.736138																																																																																																				-0.0839392
Q2KHT3	CLEC16A			-0.547643														1.7869																										1.62758				1.3281									1.25361			0.127863																						0.933676																	1.07938													1.92152																-0.615275																							-1.20366	-0.276021
P21673	SAT1			-0.666562														2.17145																										1.47727				1.97744									2.39945			-0.0728022																													-0.727923										0.894197													2.80495																-0.860938																							-1.58727																															-0.931283																							0.0849599		-0.52028																																															0.890692																								1.35876
Q9BSJ5	C17orf80			-0.317438														2.14337																										2.46296				2.11785									2.49271			0.107093																													-0.560963										1.08858													2.36907	-0.676253																													0.705272									-1.31185	-0.226239																																																					0.002233																																																	1.42122																								0.655118
Q4V348	ZNF658B			-0.462313			-0.238551											1.21024																										1.44426				1.33755									1.34059			0.0927193																													-0.454506										0.809663													1.4101	-0.349074																																						-1.00067																																																				0.33934																																																																											1.42989
Q9BQA5	HINFP			-0.674727														1.49907																										1.36266				1.45498									2.0964																																-0.498557										0.796617													2.51814																																							-1.29406																																																																																																																																			-0.0622777
Q8WU76	SCFD2			-0.174079														1.00313																										1.50863				1.28104									1.42038			0.124549																																							1.04548													1.58191	-0.161275																																						-0.952639	-0.323967																																														0.619975					0.271294																																																			1.03772																								0.648333
A6NJ88	SAGE2P			-0.64963														1.54921																										1.01112				1.6104									1.86408			0.166854					0.126338																																		1.17234													1.87921																						-0.296511																	-1.38126																															-0.674199																0.890339					0.507345		0.112612																																																																									0.703802
A1L157	TSPAN11			-0.781843			-0.445727											1.80635																										1.19866				1.46982									2.30958								0.264205																								-0.497669										1.23987													2.19548									0.074564													-0.337155																	-1.4964																																																				0.438283		0.11945																																																																													-0.144228
P51159	RAB27A			-0.356473													0.249707	1.6901																										1.65338				1.60305								-0.308085	1.67235			0.154203																													-0.557906										0.768809													1.9893	-0.304749								-0.0613373													-0.108266																	-0.948196																															-0.995389																							-0.00197816
Q16651	PRSS8			-0.403673														1.63848																										1.20275				1.38966									1.37082								0.118231																								-0.485588										0.641446													2.04627									-0.0589502													-0.168735																	-1.45497																															-0.800702																							0.124057		-0.661477																																			0.00564264
Q8N2U0	TMEM256			-0.333787														0.830167																										1.59294				1.52583									1.67749			0.115539																									0.702556				-0.423523										0.930891													2.01787																																							-1.18292																																																				0.286662
Q92527	ANKRD7			-0.527577													0.341113	1.89465						0.104607																				1.49437				1.45309								-0.280291	1.47109			0.0851473																	0.228649	0.498577				0.314595							-0.698517						0.442685		-0.0962361		0.703427													1.72355	-0.293588																																						-1.10318																															-0.590116																										0.296345																																																																						0.715139
Q969V1	MCHR2			-0.330603			-0.400023			0.042824							0.370779	2.27388																										1.56403				1.4454								-0.431067	1.71843			0.0674807																						0.281392			0.443299				-0.49649								-0.194404		1.16621													1.93164	-0.659725																																						-1.0375	-0.0866279															0.029059			-0.0284218												-1.10861																0.632425					0.671624					0.29391						-0.0848911																																																																0.809898	0.0345142
Q96BR1	SGK3			-0.271236			-0.389684											1.09173																										1.81353				1.16025									0.721326			0.130638																																							0.717827													1.05394	-0.412725																													0.435656																																																													0.66404																																																																											0.716771
Q86VK4	ZNF410			-0.602193														1.57922																										1.7876				1.53271									1.74119			0.074752																													-0.600935										0.844199									0.588475				1.91339	-0.444478								0.0664508													0.0337641																	-1.5563																															-0.611517																																																																																																0.612493
P11309	PIM1			-0.314234														1.05441																										1.11853				1.14013									1.20504			0.134086					0.0376929																																		1.0786													2.20665																						-0.130788																	-1.17233																															-0.500781																							0.0455354

### Sheet: TableS6E gene loadings
GeneID	GeneName	1	2	3	4	5	6	7	8	9	10	11	12	13	14	15	16	17	18	19	20	21	22	23	24	25	26	27	28	29	30	31	32	33	34	35	36	37	38	39	40	41	42	43	44	45	46	47	48	49	50	51	52	53	54	55	56	57	58	59	60	61	62	63	64	65	66	67	68	69	70	71	72	73	74	75	76	77	78	79	80	81	82	83	84	85	86	87	88	89	90	91	92	93	94	95	96	97	98	99	100	101	102	103	104	105	106	107	108	109	110	111	112	113	114	115	116	117	118	119	120	121	122	123	124	125	126	127	128	129	130	131	132	133	134	135	136	137	138	139	140	141	142	143	144	145	146	147	148	149	150	151	152	153	154	155	156	157	158	159	160	161	162	163	164	165	166	167	168	169	170	171	172	173	174	175	176	177	178	179	180	181	182	183	184	185	186	187	188	189	190	191	192	193	194	195	196	197	198	199	200	201	202	203	204	205	206	207	208	209	210	211	212	213	214	215	216	217	218	219	220	221	222	223	224	225	226	227	228	229	230	231	232	233	234	235	236	237	238	239	240	241	242	243	244	245	246	247	248	249	250	251	252	253	254	255	256	257	258	259	260	261	262	263	264	265	266	267	268	269	270	271	272	273	274	275	276	277	278	279	280	281	282	283	284
ENSG00000000003	TSPAN6	NA	NA	NA	NA	NA	NA	NA	NA	NA	NA	NA	NA	NA	NA	NA	NA	NA	NA	NA	NA	NA	NA	NA	NA	NA	NA	NA	NA	NA	NA	NA	NA	NA	NA	NA	NA	NA	NA	NA	NA	NA	NA	NA	NA	NA	NA	NA	NA	NA	NA	NA	NA	NA	NA	NA	NA	NA	NA	NA	NA	NA	NA	NA	NA	NA	NA	NA	NA	NA	NA	NA	NA	NA	NA	NA	NA	NA	NA	NA	NA	NA	NA	NA	NA	NA	NA	NA	NA	NA	NA	NA	NA	NA	NA	NA	NA	NA	NA	NA	NA	NA	NA	NA	NA	NA	NA	NA	NA	NA	NA	NA	NA	NA	NA	NA	NA	NA	NA	NA	NA	NA	NA	NA	NA	NA	NA	NA	NA	NA	NA	NA	NA	NA	NA	NA	NA	NA	NA	NA	NA	NA	NA	NA	NA	NA	NA	NA	NA	NA	NA	NA	NA	NA	NA	NA	0.00753174	NA	NA	NA	NA	NA	NA	NA	NA	NA	NA	NA	NA	NA	NA	NA	NA	NA	NA	NA	NA	NA	NA	NA	NA	NA	NA	NA	NA	NA	NA	NA	NA	NA	NA	NA	NA	NA	NA	NA	NA	NA	NA	NA	NA	NA	NA	NA	NA	NA	NA	NA	NA	NA	NA	NA	NA	NA	NA	NA	NA	NA	NA	NA	NA	NA	NA	NA	NA	NA	NA	NA	NA	NA	NA	NA	NA	NA	NA	NA	NA	NA	NA	NA	NA	NA	NA	NA	NA	NA	NA	NA	NA	NA	NA	NA	NA	NA	NA	NA	NA	NA	NA	NA	NA	NA	NA	NA	NA	NA	NA	NA	NA	NA	NA	NA	NA	NA	NA	NA	NA	NA	NA	NA	NA	NA	NA	NA	0.00424925
ENSG00000000419	DPM1	-0.0203778	NA	NA	NA	NA	NA	NA	NA	NA	NA	NA	NA	NA	NA	NA	0.229089	NA	NA	NA	NA	NA	NA	NA	NA	NA	NA	NA	NA	NA	NA	NA	NA	NA	NA	NA	NA	NA	NA	NA	NA	NA	NA	0.643337	NA	NA	NA	0.389961	NA	NA	NA	NA	NA	0.411737	NA	NA	0.372733	NA	NA	NA	NA	NA	NA	NA	NA	NA	NA	NA	NA	NA	NA	NA	NA	NA	NA	NA	0.21072	NA	NA	NA	NA	NA	NA	NA	0.371467	NA	NA	NA	NA	NA	NA	NA	NA	NA	0.539598	NA	-0.215736	NA	NA	NA	NA	NA	NA	NA	NA	NA	NA	NA	NA	NA	NA	NA	NA	NA	NA	NA	NA	NA	NA	NA	NA	NA	NA	NA	NA	NA	NA	NA	NA	NA	NA	NA	NA	NA	NA	NA	NA	NA	NA	NA	NA	0.400359	NA	NA	NA	NA	NA	NA	NA	NA	-0.318929	-0.403565	NA	NA	NA	NA	NA	NA	NA	NA	NA	NA	NA	NA	NA	NA	NA	NA	NA	NA	NA	NA	NA	NA	NA	NA	NA	NA	NA	NA	NA	NA	0.178327	NA	NA	NA	NA	-0.206043	NA	NA	NA	NA	NA	NA	NA	NA	NA	NA	NA	NA	NA	NA	NA	NA	NA	NA	NA	0.21583	NA	NA	NA	NA	NA	NA	NA	NA	NA	NA	NA	0.512139	NA	NA	NA	NA	NA	NA	NA	NA	NA	NA	NA	NA	NA	NA	NA	NA	NA	NA	NA	NA	NA	-0.527262	NA	NA	NA	NA	NA	NA	NA	NA	NA	NA	NA	0.49399	NA	NA	NA	NA	NA	NA	NA	NA	NA	NA	NA	NA	NA	NA	NA	NA	NA	NA	-0.118469	NA	NA	NA	NA	NA	NA	NA	NA	NA	NA	NA	NA
ENSG00000000457	SCYL3	NA	NA	-0.299681	NA	NA	-0.106301	NA	NA	NA	NA	NA	NA	NA	NA	NA	NA	NA	NA	NA	NA	NA	NA	NA	NA	NA	NA	NA	NA	NA	NA	NA	NA	NA	NA	NA	NA	NA	NA	NA	NA	NA	NA	0.45794	NA	NA	NA	0.335946	NA	NA	NA	NA	NA	NA	NA	-0.16683	0.285968	NA	NA	NA	NA	NA	NA	NA	NA	NA	NA	0.0574097	NA	0.130785	NA	NA	NA	NA	NA	NA	NA	NA	NA	NA	NA	NA	NA	NA	NA	NA	NA	NA	-0.311598	NA	NA	NA	NA	NA	NA	NA	NA	NA	NA	NA	NA	NA	NA	NA	NA	NA	NA	0.385773	NA	NA	-0.0585411	NA	-0.117177	NA	NA	NA	NA	NA	NA	NA	NA	NA	NA	NA	NA	NA	NA	NA	NA	NA	NA	NA	NA	NA	NA	NA	NA	NA	NA	NA	NA	NA	NA	NA	NA	NA	NA	NA	NA	NA	-0.267059	-0.259295	NA	NA	NA	NA	NA	NA	NA	NA	NA	NA	0.12897	NA	NA	NA	NA	NA	NA	NA	NA	NA	NA	NA	NA	NA	NA	NA	NA	NA	NA	NA	0.175861	NA	NA	NA	NA	NA	NA	NA	NA	NA	NA	NA	NA	NA	NA	NA	NA	NA	NA	NA	0.319128	NA	NA	NA	NA	NA	NA	NA	NA	NA	NA	-0.0548534	NA	NA	NA	NA	NA	0.326425	NA	NA	NA	NA	NA	NA	NA	NA	NA	NA	NA	NA	NA	NA	NA	NA	NA	NA	NA	NA	NA	NA	NA	NA	NA	NA	NA	NA	NA	NA	NA	NA	NA	NA	NA	NA	NA	-0.00722267	NA	NA	NA	NA	NA	NA	NA	NA	NA	NA	NA	NA	NA	NA	NA	NA	NA	NA	NA	NA	NA	NA	NA	NA	NA	NA	NA
ENSG00000000460	C1orf112	NA	NA	NA	NA	NA	NA	NA	NA	NA	NA	NA	NA	NA	NA	NA	NA	NA	NA	NA	NA	NA	NA	NA	NA	NA	NA	NA	NA	NA	NA	NA	NA	NA	NA	NA	NA	NA	NA	NA	NA	NA	NA	NA	NA	NA	NA	NA	NA	NA	NA	NA	NA	NA	NA	NA	NA	NA	NA	NA	NA	NA	NA	NA	NA	NA	NA	NA	NA	NA	NA	NA	NA	NA	NA	NA	NA	NA	NA	NA	NA	NA	NA	NA	NA	NA	NA	NA	NA	NA	NA	NA	NA	NA	NA	NA	NA	NA	NA	NA	NA	NA	NA	NA	NA	NA	NA	NA	NA	NA	NA	NA	NA	NA	NA	NA	NA	NA	NA	0.0424481	NA	NA	NA	0.0350496	NA	NA	NA	NA	NA	NA	NA	NA	NA	NA	NA	NA	NA	NA	NA	NA	NA	NA	NA	NA	NA	NA	NA	NA	NA	NA	-0.236036	NA	NA	NA	NA	NA	NA	NA	NA	NA	NA	NA	NA	NA	NA	NA	NA	NA	NA	NA	NA	NA	NA	NA	NA	NA	NA	NA	NA	NA	NA	NA	NA	NA	NA	NA	NA	NA	NA	NA	-0.143988	NA	NA	NA	NA	NA	NA	0.20614	NA	NA	NA	NA	NA	NA	NA	NA	NA	NA	NA	NA	NA	NA	NA	NA	NA	NA	NA	NA	NA	NA	NA	NA	NA	NA	NA	NA	NA	NA	NA	NA	NA	0.0740549	NA	NA	NA	NA	NA	NA	NA	NA	NA	NA	NA	NA	NA	NA	NA	NA	NA	NA	NA	NA	NA	NA	NA	NA	NA	NA	NA	0.269119	NA	NA	NA	NA	NA	NA	NA	NA	NA	NA	NA	NA	NA	NA	NA	NA	NA	NA	NA	NA	NA	NA	NA	NA	NA
ENSG00000000938	FGR	0.0083831	0.0645059	-0.549372	NA	NA	-0.061622	NA	NA	NA	NA	NA	NA	NA	NA	NA	0.328705	1.0886	NA	NA	-0.511576	NA	-0.137382	0.391659	NA	NA	NA	NA	NA	NA	NA	NA	NA	NA	NA	NA	NA	NA	NA	NA	NA	NA	NA	1.007	-0.0352468	NA	NA	0.771656	-0.0296172	NA	NA	NA	NA	NA	0.0944114	NA	0.948189	NA	NA	NA	NA	NA	NA	NA	NA	NA	NA	0.115712	NA	0.277307	NA	0.0375377	NA	NA	NA	NA	0.328976	NA	NA	NA	-0.0206337	0.404992	NA	NA	0.510697	NA	NA	NA	NA	NA	NA	NA	NA	NA	0.498524	NA	NA	NA	NA	NA	NA	-0.0275871	NA	NA	NA	NA	NA	0.619129	NA	NA	NA	0.974786	-0.510866	NA	NA	NA	NA	NA	NA	NA	NA	0.089532	NA	NA	NA	NA	NA	-0.468216	NA	NA	NA	NA	-0.0467483	NA	NA	NA	NA	NA	NA	NA	NA	0.466775	NA	NA	NA	NA	NA	NA	NA	NA	-0.624599	-0.453481	NA	NA	NA	NA	NA	NA	NA	NA	NA	NA	NA	NA	NA	NA	NA	NA	NA	NA	NA	NA	NA	NA	NA	NA	NA	NA	NA	NA	NA	-0.904728	NA	NA	NA	NA	-0.0368367	NA	NA	NA	NA	NA	NA	NA	NA	NA	NA	NA	NA	NA	NA	NA	0.855253	NA	NA	NA	-1.22022	0.401513	NA	NA	-0.254563	NA	NA	-0.150479	NA	NA	NA	NA	NA	NA	NA	NA	NA	NA	NA	NA	NA	NA	NA	NA	NA	NA	NA	NA	NA	NA	NA	NA	NA	NA	NA	-1.03176	NA	NA	NA	NA	NA	NA	NA	NA	NA	NA	NA	NA	NA	NA	NA	NA	NA	NA	NA	NA	NA	NA	NA	0.0847722	NA	0.694117	NA	NA	NA	NA	NA	NA	NA	NA	NA	NA	NA	NA	NA	NA	NA	-0.0305418	NA
ENSG00000000971	CFH	NA	NA	NA	NA	NA	NA	NA	NA	NA	NA	NA	NA	NA	NA	0.0773371	NA	NA	NA	-0.0320342	NA	NA	NA	NA	NA	NA	NA	NA	NA	NA	NA	0.0905836	NA	NA	NA	NA	NA	NA	NA	NA	NA	NA	NA	NA	NA	NA	NA	NA	NA	NA	NA	0.0708482	NA	NA	NA	NA	NA	NA	NA	NA	NA	NA	NA	NA	NA	NA	NA	NA	NA	NA	NA	NA	NA	NA	NA	NA	NA	NA	NA	-0.178556	NA	NA	NA	NA	NA	NA	NA	NA	NA	NA	NA	NA	NA	NA	NA	0.0113744	NA	NA	NA	NA	NA	NA	NA	NA	NA	0.155378	NA	NA	NA	NA	NA	NA	NA	NA	NA	NA	-0.0313037	NA	NA	NA	NA	NA	NA	NA	NA	NA	NA	NA	NA	NA	NA	NA	NA	NA	NA	NA	NA	NA	NA	NA	NA	NA	NA	NA	NA	NA	NA	NA	NA	NA	NA	NA	NA	NA	NA	NA	-0.100514	NA	NA	NA	NA	NA	NA	NA	NA	NA	NA	NA	NA	NA	NA	NA	NA	NA	NA	NA	NA	NA	NA	NA	NA	NA	NA	NA	NA	NA	NA	NA	NA	NA	NA	NA	NA	NA	NA	NA	NA	NA	NA	NA	NA	NA	NA	NA	NA	NA	NA	NA	NA	NA	NA	NA	NA	NA	-0.0303881	NA	NA	NA	NA	NA	NA	NA	NA	NA	NA	NA	NA	-0.0585999	NA	NA	NA	NA	NA	NA	NA	NA	NA	NA	NA	NA	NA	NA	NA	NA	NA	NA	NA	NA	NA	NA	NA	NA	NA	NA	NA	NA	NA	NA	NA	NA	NA	NA	NA	NA	NA	NA	NA	NA	NA	NA	NA	NA	NA	NA	NA	NA	NA	NA	NA	NA	0.0611498	NA	NA	NA	NA
ENSG00000001036	FUCA2	NA	NA	-0.373734	NA	NA	NA	NA	NA	0.0421761	NA	NA	NA	NA	NA	NA	NA	0.398406	NA	NA	NA	NA	NA	NA	NA	NA	NA	NA	NA	NA	NA	NA	NA	NA	NA	NA	NA	NA	NA	NA	NA	NA	NA	NA	NA	NA	NA	0.211874	NA	NA	NA	NA	NA	NA	NA	-0.223597	0.400835	NA	NA	NA	NA	NA	NA	NA	NA	NA	NA	NA	NA	NA	NA	NA	NA	NA	NA	NA	NA	NA	NA	NA	NA	NA	NA	NA	NA	NA	NA	NA	NA	NA	NA	NA	NA	0.0277349	NA	NA	NA	NA	0.31959	NA	NA	NA	NA	NA	NA	NA	NA	NA	NA	NA	NA	0.257978	-0.320598	NA	NA	NA	NA	NA	NA	NA	NA	NA	NA	NA	NA	NA	NA	NA	NA	NA	NA	-0.334613	NA	NA	NA	NA	NA	NA	NA	NA	NA	NA	NA	NA	0.48254	NA	NA	NA	NA	-0.0146549	NA	-0.320428	NA	NA	NA	NA	NA	NA	NA	NA	NA	NA	NA	NA	NA	NA	NA	NA	NA	NA	NA	NA	NA	NA	NA	NA	NA	NA	NA	NA	NA	-0.265264	NA	NA	NA	NA	NA	NA	NA	NA	NA	NA	NA	NA	NA	NA	NA	NA	NA	NA	NA	NA	NA	NA	NA	NA	-0.285558	0.117707	NA	NA	NA	NA	NA	NA	NA	NA	0.0127947	NA	NA	NA	NA	NA	NA	NA	NA	0.158334	NA	NA	NA	NA	NA	NA	NA	NA	NA	NA	NA	0.067905	NA	NA	NA	-0.291635	NA	NA	NA	NA	NA	NA	NA	NA	NA	NA	NA	NA	NA	NA	NA	NA	NA	NA	NA	NA	NA	NA	NA	NA	NA	NA	NA	NA	NA	NA	NA	NA	NA	NA	NA	NA	NA	NA	NA	NA	NA	NA	NA
ENSG00000001084	GCLC	NA	NA	-0.217894	NA	NA	NA	NA	NA	NA	NA	NA	NA	NA	NA	NA	NA	NA	NA	NA	NA	NA	NA	NA	NA	NA	NA	NA	NA	NA	NA	0.0204933	NA	NA	-0.0387658	NA	NA	NA	NA	NA	NA	-0.0377469	NA	NA	NA	NA	NA	0.217533	NA	NA	NA	NA	NA	NA	NA	NA	NA	NA	NA	NA	NA	NA	NA	NA	NA	NA	NA	NA	NA	NA	NA	NA	NA	NA	NA	NA	0.192471	NA	NA	NA	NA	NA	NA	NA	NA	NA	NA	NA	NA	NA	NA	NA	NA	NA	NA	NA	NA	NA	NA	NA	NA	NA	NA	NA	NA	NA	NA	NA	NA	NA	NA	NA	NA	NA	NA	NA	NA	NA	NA	NA	NA	NA	NA	NA	NA	NA	NA	NA	NA	NA	NA	NA	NA	NA	NA	-0.0142053	NA	NA	NA	NA	NA	0.697484	NA	NA	NA	NA	NA	NA	0.227302	NA	NA	NA	NA	NA	-0.218788	NA	NA	NA	NA	NA	NA	NA	NA	NA	NA	NA	NA	NA	NA	NA	NA	NA	NA	NA	NA	NA	NA	NA	NA	NA	NA	NA	NA	NA	NA	NA	NA	NA	NA	NA	NA	NA	NA	NA	-0.00823864	NA	NA	NA	NA	NA	NA	NA	NA	NA	NA	NA	NA	NA	NA	NA	NA	NA	NA	NA	NA	NA	NA	NA	NA	NA	NA	NA	NA	NA	NA	NA	NA	NA	NA	NA	NA	NA	NA	NA	NA	NA	NA	NA	NA	NA	NA	NA	NA	NA	NA	NA	NA	NA	NA	NA	NA	NA	NA	NA	NA	NA	NA	NA	NA	NA	-0.00848916	NA	NA	0.269048	NA	NA	NA	NA	NA	NA	NA	0.049305	NA	NA	0.0255288	NA	NA	NA	NA	NA	NA	NA	NA	NA	NA
ENSG00000001167	NFYA	NA	NA	-0.30454	-0.0570736	NA	NA	NA	NA	NA	NA	NA	NA	-0.135016	NA	NA	NA	0.314739	NA	NA	NA	NA	NA	NA	NA	NA	NA	NA	NA	NA	NA	NA	NA	NA	NA	NA	NA	NA	NA	NA	NA	NA	NA	0.502501	NA	NA	NA	0.465197	NA	NA	NA	NA	NA	NA	NA	NA	0.742875	NA	NA	NA	NA	NA	NA	NA	NA	NA	NA	0.0898266	NA	NA	NA	NA	NA	NA	NA	NA	0.213886	NA	NA	NA	NA	NA	NA	NA	0.206341	NA	NA	NA	NA	-0.099927	NA	NA	-0.273632	NA	NA	NA	NA	NA	NA	NA	NA	NA	NA	NA	NA	NA	NA	NA	NA	NA	NA	0.261157	-0.110677	NA	NA	NA	NA	NA	NA	NA	NA	NA	NA	NA	NA	NA	NA	NA	NA	NA	NA	NA	NA	NA	NA	NA	NA	NA	NA	NA	NA	NA	NA	NA	NA	NA	NA	NA	NA	NA	-0.228445	-0.246924	NA	NA	NA	NA	NA	NA	NA	NA	NA	NA	NA	NA	NA	NA	NA	NA	NA	NA	NA	NA	NA	NA	NA	NA	NA	NA	NA	-0.196694	NA	-0.615955	0.290547	NA	NA	NA	NA	NA	NA	NA	NA	NA	NA	NA	NA	NA	NA	NA	NA	NA	NA	NA	0.418008	NA	NA	NA	-0.222319	0.123876	NA	NA	NA	NA	NA	-0.0897779	NA	NA	NA	NA	NA	NA	NA	NA	NA	NA	NA	NA	NA	NA	NA	-0.0055632	NA	NA	NA	NA	NA	NA	NA	NA	NA	NA	NA	NA	NA	NA	NA	NA	NA	0.0422224	NA	NA	NA	NA	NA	NA	NA	NA	NA	NA	NA	0.292772	NA	NA	NA	NA	NA	NA	NA	NA	-0.019361	NA	NA	NA	NA	NA	NA	NA	NA	NA	NA	NA	NA	NA	NA	NA	NA
ENSG00000001460	STPG1	NA	NA	NA	NA	NA	NA	NA	NA	NA	NA	NA	NA	NA	NA	NA	NA	NA	NA	NA	NA	NA	NA	NA	NA	NA	NA	NA	NA	NA	NA	NA	NA	NA	NA	NA	NA	NA	NA	NA	NA	NA	NA	NA	NA	NA	NA	NA	NA	NA	NA	NA	NA	NA	NA	NA	0.327895	NA	NA	NA	NA	NA	NA	NA	NA	NA	NA	NA	NA	NA	NA	NA	NA	NA	NA	NA	NA	NA	NA	NA	NA	NA	NA	NA	NA	NA	NA	NA	NA	NA	NA	NA	NA	NA	NA	NA	NA	NA	NA	NA	NA	NA	NA	NA	NA	NA	NA	NA	NA	NA	NA	NA	NA	NA	NA	NA	NA	0.0520515	NA	NA	NA	NA	NA	NA	NA	NA	NA	NA	NA	NA	NA	NA	NA	NA	NA	NA	NA	NA	NA	NA	NA	NA	NA	NA	NA	NA	NA	NA	NA	NA	NA	NA	NA	NA	NA	NA	NA	NA	NA	NA	NA	NA	NA	NA	NA	NA	NA	NA	NA	NA	NA	NA	NA	NA	NA	NA	NA	NA	NA	NA	NA	NA	NA	NA	NA	NA	NA	NA	NA	NA	NA	NA	NA	NA	NA	NA	NA	NA	NA	NA	NA	NA	NA	NA	NA	NA	NA	NA	NA	NA	NA	NA	NA	NA	NA	NA	NA	NA	NA	NA	NA	NA	NA	NA	NA	NA	NA	NA	-0.0206591	NA	NA	0.0382794	NA	NA	NA	NA	NA	NA	NA	NA	NA	NA	NA	NA	NA	NA	NA	NA	NA	NA	NA	NA	NA	NA	NA	NA	NA	NA	NA	NA	NA	NA	NA	NA	NA	NA	NA	NA	NA	NA	NA	NA	NA	NA	NA	NA	NA	NA	NA	NA	NA	NA	NA	NA	NA
ENSG00000001461	NIPAL3	NA	NA	NA	NA	NA	-0.100599	NA	NA	NA	NA	NA	NA	NA	NA	NA	NA	0.44344	NA	NA	NA	NA	NA	0.207825	NA	NA	NA	NA	NA	NA	NA	NA	NA	NA	NA	NA	NA	NA	NA	NA	NA	NA	NA	0.622841	NA	NA	NA	0.152238	NA	NA	NA	NA	NA	NA	NA	NA	0.246506	NA	NA	NA	NA	NA	NA	NA	NA	NA	-0.0887052	NA	NA	NA	NA	NA	NA	NA	NA	NA	NA	NA	NA	NA	NA	NA	NA	NA	NA	NA	NA	NA	NA	NA	NA	NA	NA	0.0627306	NA	NA	NA	-0.0871997	NA	NA	NA	NA	NA	NA	NA	NA	NA	NA	NA	NA	NA	NA	NA	NA	NA	NA	NA	NA	NA	NA	NA	NA	NA	NA	NA	NA	NA	NA	NA	NA	NA	NA	NA	NA	NA	NA	NA	NA	NA	NA	NA	NA	NA	NA	NA	NA	NA	NA	NA	NA	-0.454495	NA	NA	NA	NA	NA	NA	NA	NA	NA	NA	NA	NA	NA	NA	NA	NA	NA	NA	NA	NA	NA	NA	NA	NA	NA	NA	NA	NA	NA	NA	NA	NA	NA	NA	NA	NA	NA	NA	NA	NA	NA	NA	NA	NA	NA	0.0424597	NA	NA	NA	NA	NA	NA	NA	NA	NA	NA	NA	NA	NA	NA	NA	NA	NA	NA	NA	NA	NA	NA	NA	NA	NA	NA	NA	NA	NA	-0.10919	NA	NA	NA	NA	NA	NA	NA	NA	NA	NA	NA	NA	NA	NA	NA	NA	NA	NA	NA	NA	NA	NA	NA	NA	NA	NA	NA	NA	NA	NA	NA	-0.0300407	NA	NA	NA	NA	0.136039	NA	NA	NA	NA	NA	NA	NA	NA	NA	NA	NA	NA	NA	NA	NA	NA	NA	NA	NA	NA	NA
ENSG00000001497	LAS1L	-0.00409679	NA	NA	NA	NA	NA	NA	NA	0.0437237	NA	NA	NA	NA	NA	NA	NA	0.283235	0.0477311	NA	NA	NA	NA	NA	NA	NA	NA	NA	NA	NA	NA	NA	NA	NA	NA	NA	NA	NA	NA	NA	NA	NA	NA	0.677439	NA	NA	NA	0.389802	NA	NA	NA	NA	0.0387504	NA	NA	-0.126227	0.228269	NA	NA	NA	NA	NA	-0.200189	NA	NA	NA	NA	NA	NA	NA	NA	NA	NA	NA	NA	NA	0.175394	NA	NA	NA	NA	NA	NA	NA	NA	NA	NA	NA	NA	NA	NA	NA	NA	NA	NA	NA	-0.0545362	NA	0.453022	NA	NA	NA	NA	NA	NA	NA	NA	NA	NA	NA	NA	0.185141	NA	NA	NA	NA	NA	NA	NA	NA	NA	NA	NA	NA	NA	NA	NA	NA	NA	NA	NA	NA	NA	NA	NA	NA	NA	NA	NA	NA	NA	0.39478	NA	NA	NA	NA	NA	NA	NA	NA	-0.270948	NA	NA	NA	NA	NA	NA	NA	NA	NA	NA	NA	NA	NA	NA	NA	NA	NA	NA	NA	NA	NA	NA	NA	NA	0.0625699	NA	NA	NA	NA	NA	NA	NA	NA	NA	NA	NA	NA	NA	NA	NA	NA	NA	NA	NA	NA	NA	NA	NA	NA	NA	NA	NA	NA	NA	NA	NA	NA	NA	NA	NA	NA	NA	NA	NA	NA	NA	NA	NA	NA	NA	NA	NA	NA	NA	NA	NA	NA	NA	NA	NA	0.0546772	NA	NA	NA	NA	NA	NA	NA	NA	NA	NA	NA	NA	NA	NA	NA	NA	NA	NA	NA	NA	NA	0.419367	NA	NA	NA	NA	NA	NA	NA	NA	NA	NA	NA	NA	NA	NA	NA	NA	NA	NA	NA	NA	NA	NA	NA	NA	NA	NA	NA	NA	NA	NA	NA
ENSG00000001561	ENPP4	NA	NA	NA	NA	NA	NA	NA	NA	NA	NA	NA	NA	NA	NA	0.0336716	NA	NA	NA	NA	NA	NA	NA	0.333992	NA	NA	NA	NA	NA	NA	NA	NA	NA	NA	NA	NA	NA	NA	NA	-0.0137011	NA	NA	0.432393	0.590684	NA	NA	NA	NA	NA	NA	NA	NA	NA	NA	NA	NA	NA	NA	NA	NA	NA	NA	NA	NA	NA	NA	NA	NA	NA	NA	NA	NA	NA	NA	NA	NA	NA	NA	NA	NA	NA	NA	NA	NA	NA	NA	NA	NA	NA	NA	NA	NA	NA	NA	NA	NA	NA	NA	NA	NA	NA	NA	0.0261221	NA	NA	0.151424	NA	NA	NA	NA	NA	NA	NA	NA	NA	NA	NA	NA	NA	NA	NA	NA	NA	NA	NA	NA	NA	-0.406171	NA	NA	NA	NA	NA	NA	NA	NA	NA	NA	NA	NA	NA	NA	NA	NA	NA	NA	NA	NA	NA	NA	NA	NA	-0.0978034	NA	NA	NA	NA	NA	NA	NA	NA	NA	NA	0.0629224	NA	NA	NA	NA	NA	NA	NA	NA	NA	NA	NA	NA	NA	NA	NA	-0.225428	NA	NA	NA	NA	NA	NA	NA	-0.554334	NA	NA	NA	NA	NA	NA	NA	NA	0.0914999	NA	NA	NA	NA	NA	0.538151	NA	NA	NA	NA	NA	NA	NA	NA	NA	NA	NA	NA	NA	NA	NA	NA	NA	NA	NA	NA	NA	NA	NA	NA	NA	NA	NA	NA	NA	NA	NA	NA	NA	NA	NA	NA	NA	NA	NA	NA	NA	NA	NA	NA	NA	NA	NA	NA	NA	NA	NA	NA	NA	NA	NA	NA	NA	NA	NA	NA	NA	NA	NA	NA	NA	NA	NA	NA	NA	NA	NA	NA	NA	NA	NA	NA	NA	-0.0332407	NA	NA	NA	NA
ENSG00000001629	ANKIB1	NA	NA	-0.318846	NA	NA	NA	NA	NA	NA	NA	NA	NA	NA	NA	NA	NA	NA	NA	NA	NA	NA	NA	NA	NA	-0.0347602	NA	NA	NA	NA	NA	NA	NA	NA	NA	NA	NA	NA	NA	NA	NA	NA	NA	NA	NA	NA	NA	0.295901	NA	NA	NA	NA	0.0267201	NA	0.0334176	NA	0.537039	NA	NA	NA	NA	NA	NA	NA	NA	NA	NA	NA	NA	NA	NA	NA	NA	NA	NA	NA	NA	NA	NA	NA	NA	0.208935	NA	NA	NA	NA	NA	NA	NA	-0.0715051	NA	NA	NA	NA	NA	NA	NA	NA	NA	NA	NA	NA	NA	NA	NA	NA	NA	NA	NA	NA	NA	0.179875	NA	NA	NA	NA	NA	NA	NA	NA	NA	NA	NA	NA	NA	NA	NA	NA	NA	NA	NA	NA	NA	NA	NA	NA	NA	NA	NA	NA	NA	NA	NA	NA	NA	NA	NA	NA	NA	NA	-0.339385	NA	NA	NA	-0.56045	NA	NA	NA	NA	NA	NA	NA	NA	NA	NA	NA	NA	NA	NA	NA	NA	NA	NA	NA	NA	NA	NA	NA	0.0377946	NA	NA	NA	NA	NA	NA	NA	NA	NA	NA	NA	NA	-0.174838	NA	NA	NA	NA	NA	NA	NA	NA	NA	NA	0.457583	0.15516	NA	NA	NA	NA	NA	NA	NA	NA	NA	NA	NA	NA	NA	NA	NA	NA	NA	NA	NA	NA	NA	NA	NA	NA	NA	NA	NA	NA	NA	NA	NA	NA	NA	NA	NA	NA	NA	NA	NA	NA	NA	NA	NA	NA	NA	NA	NA	NA	NA	NA	NA	NA	NA	NA	NA	NA	NA	NA	NA	NA	NA	NA	NA	NA	NA	NA	NA	NA	NA	0.0544504	NA	NA	NA	NA	0.0171713	-0.0149718	NA	NA	NA	NA	NA
ENSG00000001630	CYP51A1	NA	NA	NA	NA	NA	NA	NA	NA	NA	NA	NA	NA	NA	NA	NA	NA	NA	NA	NA	NA	NA	NA	NA	NA	NA	NA	NA	NA	NA	NA	NA	0.0690944	NA	NA	NA	NA	NA	NA	NA	NA	-0.0129642	NA	NA	NA	NA	NA	NA	NA	NA	NA	NA	NA	NA	NA	NA	NA	NA	NA	NA	-0.217149	NA	NA	NA	NA	NA	NA	NA	NA	NA	NA	NA	NA	NA	NA	NA	NA	NA	NA	NA	NA	NA	NA	NA	NA	NA	NA	NA	NA	NA	NA	NA	NA	NA	NA	NA	NA	NA	NA	NA	NA	NA	NA	NA	NA	NA	NA	NA	NA	NA	NA	NA	NA	NA	NA	NA	NA	NA	NA	NA	NA	NA	NA	NA	NA	NA	NA	NA	NA	NA	NA	NA	NA	NA	NA	NA	NA	NA	NA	NA	NA	NA	NA	NA	NA	NA	NA	NA	NA	NA	NA	NA	NA	NA	NA	NA	NA	NA	NA	NA	NA	NA	NA	NA	NA	NA	NA	NA	NA	NA	NA	NA	NA	NA	NA	NA	NA	NA	NA	NA	NA	NA	NA	NA	NA	NA	NA	NA	NA	NA	NA	NA	NA	NA	-0.0215867	NA	0.04228	NA	NA	NA	NA	NA	NA	NA	NA	NA	NA	NA	NA	NA	NA	NA	NA	NA	NA	NA	NA	NA	NA	NA	NA	NA	NA	NA	NA	NA	NA	NA	NA	NA	NA	NA	NA	NA	NA	NA	-0.0445246	NA	NA	NA	NA	NA	NA	NA	NA	NA	NA	NA	NA	NA	NA	NA	NA	NA	NA	NA	NA	NA	NA	NA	-0.00727122	NA	NA	NA	NA	NA	NA	NA	NA	NA	NA	NA	NA	NA	NA	NA	NA	NA	NA	NA	NA	NA	NA	NA	NA
ENSG00000001631	KRIT1	NA	NA	NA	NA	NA	NA	0.0434422	NA	NA	NA	0.028379	NA	NA	NA	NA	NA	0.418108	NA	NA	NA	NA	NA	NA	NA	NA	NA	NA	NA	NA	NA	NA	NA	NA	NA	NA	NA	NA	NA	NA	NA	NA	NA	0.311924	NA	NA	NA	NA	NA	NA	NA	NA	NA	0.261487	NA	NA	0.343194	NA	NA	NA	NA	NA	NA	NA	NA	NA	NA	NA	NA	NA	NA	NA	NA	-0.021577	NA	NA	NA	NA	NA	NA	NA	NA	NA	NA	NA	NA	NA	NA	NA	NA	NA	NA	NA	NA	NA	NA	NA	NA	NA	NA	NA	NA	NA	NA	NA	NA	NA	NA	NA	NA	NA	0.187707	NA	NA	NA	NA	NA	NA	-0.0176212	NA	NA	NA	NA	NA	NA	NA	NA	NA	NA	NA	NA	NA	NA	NA	NA	NA	NA	NA	NA	NA	NA	NA	NA	NA	NA	NA	NA	NA	NA	NA	NA	NA	NA	NA	NA	NA	NA	NA	NA	NA	NA	NA	NA	NA	NA	NA	NA	NA	NA	NA	NA	NA	NA	NA	NA	NA	NA	NA	NA	NA	NA	NA	NA	NA	NA	NA	NA	NA	NA	NA	NA	NA	NA	NA	NA	NA	NA	NA	NA	NA	NA	NA	0.389672	NA	NA	NA	NA	NA	NA	NA	NA	NA	NA	NA	NA	NA	NA	NA	NA	NA	NA	NA	NA	NA	NA	NA	NA	NA	NA	NA	NA	NA	NA	NA	NA	NA	NA	NA	NA	NA	NA	NA	NA	NA	NA	NA	NA	NA	NA	NA	NA	NA	NA	NA	NA	NA	NA	NA	NA	NA	NA	NA	NA	NA	NA	NA	NA	NA	NA	NA	NA	NA	NA	NA	NA	NA	NA	NA	NA	NA	NA	NA	NA	NA	NA
ENSG00000002016	RAD52	NA	NA	NA	NA	NA	NA	NA	NA	NA	NA	NA	NA	NA	NA	NA	NA	0.910807	NA	NA	NA	NA	NA	NA	NA	NA	NA	NA	NA	NA	NA	NA	NA	NA	NA	NA	NA	NA	NA	NA	NA	NA	NA	NA	NA	NA	NA	NA	NA	NA	NA	NA	NA	NA	NA	NA	0.423545	NA	NA	NA	NA	NA	NA	NA	NA	NA	NA	NA	NA	NA	NA	NA	NA	NA	NA	NA	NA	NA	NA	NA	NA	NA	NA	NA	NA	NA	NA	NA	NA	NA	NA	NA	NA	NA	NA	NA	NA	NA	NA	NA	NA	NA	NA	NA	NA	NA	NA	NA	NA	NA	NA	NA	NA	NA	NA	NA	NA	NA	NA	NA	NA	NA	NA	NA	NA	NA	NA	NA	NA	NA	NA	NA	NA	NA	NA	NA	NA	NA	0.0582066	NA	NA	NA	NA	NA	NA	NA	NA	NA	NA	NA	NA	NA	NA	NA	NA	NA	NA	NA	NA	NA	NA	NA	NA	NA	NA	NA	NA	NA	NA	NA	NA	NA	NA	NA	NA	NA	-0.0569196	NA	NA	NA	NA	NA	NA	NA	NA	NA	NA	NA	NA	NA	NA	NA	-0.0206987	NA	NA	NA	NA	NA	NA	NA	NA	NA	0.493338	NA	NA	NA	NA	NA	NA	NA	NA	NA	NA	NA	NA	0.0264224	NA	NA	NA	NA	NA	NA	NA	NA	NA	NA	NA	NA	NA	NA	NA	NA	NA	NA	NA	NA	NA	NA	NA	NA	NA	NA	NA	NA	NA	NA	NA	NA	NA	NA	NA	NA	NA	NA	NA	NA	NA	NA	NA	NA	NA	NA	NA	NA	NA	NA	NA	NA	-0.0363491	NA	NA	NA	NA	NA	NA	NA	NA	NA	NA	-0.0464835	NA	NA	NA	NA	NA
ENSG00000002330	BAD	NA	NA	-0.313973	NA	NA	NA	NA	NA	NA	NA	NA	NA	NA	NA	NA	NA	0.390815	NA	NA	NA	NA	NA	NA	NA	NA	NA	NA	NA	NA	NA	NA	NA	NA	NA	NA	NA	NA	NA	NA	NA	NA	NA	0.755599	NA	NA	NA	0.590773	NA	NA	NA	NA	NA	NA	NA	-0.107128	0.413746	NA	NA	NA	NA	NA	-0.209362	NA	NA	NA	NA	-0.0526347	NA	NA	NA	NA	NA	NA	NA	NA	NA	0.529423	NA	NA	NA	NA	NA	NA	NA	NA	NA	NA	NA	NA	NA	NA	NA	NA	NA	NA	-0.0528424	NA	NA	NA	NA	NA	NA	NA	NA	NA	NA	0.452698	NA	NA	NA	0.515691	-0.313541	NA	NA	NA	NA	NA	NA	NA	NA	NA	NA	NA	NA	NA	NA	NA	NA	NA	NA	NA	NA	NA	NA	NA	NA	NA	NA	NA	NA	NA	NA	NA	NA	NA	NA	NA	NA	NA	NA	NA	NA	NA	NA	NA	NA	NA	NA	NA	NA	NA	NA	NA	NA	NA	NA	NA	NA	-0.0494085	NA	NA	NA	NA	NA	NA	NA	NA	NA	NA	NA	-0.290508	NA	NA	NA	NA	NA	NA	NA	NA	NA	NA	NA	NA	NA	NA	NA	NA	NA	NA	NA	NA	0.383609	NA	NA	NA	NA	NA	NA	NA	-0.156293	NA	NA	NA	NA	NA	NA	0.0277015	-0.372828	NA	0.335812	NA	NA	NA	NA	NA	NA	NA	NA	NA	NA	NA	NA	NA	NA	NA	NA	NA	NA	NA	NA	NA	NA	NA	NA	NA	NA	NA	NA	NA	NA	NA	NA	NA	NA	NA	NA	NA	NA	NA	NA	NA	NA	NA	NA	NA	NA	NA	NA	NA	NA	NA	NA	NA	NA	NA	NA	NA	NA	NA	0.0130194	NA	NA	NA	NA
ENSG00000002549	LAP3	NA	NA	NA	NA	NA	NA	NA	NA	NA	NA	NA	NA	NA	NA	NA	NA	NA	NA	NA	NA	NA	NA	NA	NA	NA	-0.154333	NA	NA	NA	NA	0.0799589	NA	NA	NA	NA	NA	NA	NA	NA	NA	NA	NA	0.840154	NA	NA	NA	0.458949	NA	NA	NA	NA	0.0530617	NA	NA	NA	0.445227	NA	NA	NA	0.0134555	NA	NA	NA	NA	NA	NA	NA	NA	NA	NA	NA	NA	NA	NA	NA	0.27864	NA	NA	-0.358584	NA	NA	-0.462505	NA	NA	NA	NA	NA	NA	NA	NA	-0.234057	NA	NA	NA	-0.0167255	NA	NA	NA	NA	NA	NA	NA	NA	NA	NA	NA	NA	NA	NA	NA	NA	NA	NA	NA	NA	NA	NA	NA	NA	NA	NA	NA	NA	NA	NA	NA	NA	NA	NA	NA	NA	NA	NA	NA	NA	NA	NA	NA	NA	NA	NA	NA	NA	NA	NA	NA	NA	NA	NA	-0.592832	NA	NA	NA	NA	NA	NA	NA	NA	NA	NA	NA	NA	NA	NA	NA	NA	NA	NA	NA	NA	NA	NA	NA	NA	NA	NA	NA	NA	NA	0.00824433	NA	NA	NA	NA	NA	NA	NA	NA	NA	NA	NA	NA	NA	NA	NA	NA	NA	NA	NA	NA	NA	NA	NA	NA	NA	NA	NA	NA	NA	NA	NA	NA	NA	NA	NA	NA	NA	NA	NA	NA	NA	NA	-0.0520635	NA	NA	NA	NA	NA	NA	NA	NA	NA	NA	NA	NA	NA	NA	NA	NA	-0.20452	NA	NA	NA	NA	NA	NA	NA	NA	NA	NA	NA	NA	NA	NA	NA	NA	NA	NA	NA	NA	NA	NA	NA	NA	NA	NA	NA	NA	NA	NA	NA	NA	0.101085	NA	NA	NA	NA	NA	NA	NA	NA	NA	NA	NA
ENSG00000002586	CD99	0.00422841	NA	NA	NA	NA	NA	NA	NA	NA	NA	NA	NA	NA	NA	NA	NA	0.528768	NA	NA	NA	NA	NA	NA	NA	NA	NA	NA	NA	NA	NA	NA	NA	NA	NA	NA	NA	NA	NA	NA	0.278314	NA	NA	1.14955	NA	NA	NA	0.226435	NA	NA	NA	0.0551999	NA	NA	NA	-0.204253	0.436144	0.161808	NA	NA	NA	NA	NA	NA	NA	NA	NA	NA	NA	NA	NA	NA	NA	NA	NA	NA	NA	NA	NA	NA	NA	0.238163	NA	NA	NA	NA	NA	NA	NA	NA	NA	NA	NA	NA	NA	NA	-0.116832	NA	0.647465	NA	NA	NA	NA	NA	0.010577	NA	NA	NA	NA	NA	NA	0.444038	-0.187502	NA	NA	NA	NA	0.0285221	NA	NA	NA	0.146113	NA	0.0268857	NA	NA	NA	NA	NA	NA	NA	NA	NA	NA	NA	0.018474	NA	NA	NA	NA	NA	0.73736	NA	NA	NA	NA	NA	NA	NA	NA	-0.488114	NA	NA	NA	NA	NA	NA	NA	NA	NA	NA	NA	NA	NA	NA	NA	NA	NA	NA	NA	NA	NA	NA	NA	NA	NA	NA	NA	NA	NA	NA	-0.449726	NA	NA	NA	0.123884	NA	NA	NA	NA	NA	NA	NA	NA	NA	NA	NA	NA	NA	NA	NA	NA	NA	NA	NA	NA	NA	NA	NA	NA	NA	NA	NA	NA	NA	NA	NA	NA	NA	0.774541	NA	-0.0253168	NA	NA	NA	NA	NA	NA	NA	NA	NA	NA	NA	NA	NA	NA	NA	NA	NA	NA	NA	-0.502248	NA	NA	NA	NA	NA	NA	NA	NA	NA	NA	NA	0.660695	NA	NA	NA	NA	NA	NA	NA	NA	NA	NA	NA	NA	NA	NA	NA	NA	NA	NA	NA	NA	NA	NA	NA	NA	NA	NA	NA	NA	NA	NA	NA
ENSG00000002587	HS3ST1	0.00624899	NA	NA	NA	NA	NA	NA	NA	NA	NA	NA	NA	NA	NA	NA	NA	NA	NA	NA	NA	NA	NA	NA	NA	NA	NA	NA	NA	NA	NA	NA	NA	NA	NA	NA	NA	NA	NA	0.0221517	NA	NA	NA	NA	NA	NA	NA	NA	NA	NA	NA	NA	NA	NA	NA	NA	NA	NA	NA	NA	NA	NA	NA	NA	NA	NA	NA	NA	NA	NA	NA	NA	NA	NA	NA	NA	NA	NA	NA	NA	NA	NA	NA	NA	NA	NA	NA	NA	NA	NA	NA	NA	NA	NA	NA	-0.00998615	NA	NA	NA	NA	NA	NA	NA	NA	-0.0129734	NA	NA	NA	NA	NA	NA	NA	NA	NA	NA	NA	NA	NA	NA	NA	NA	NA	NA	NA	NA	NA	NA	NA	NA	NA	NA	NA	NA	NA	NA	NA	NA	NA	NA	NA	NA	NA	NA	NA	NA	NA	NA	NA	NA	NA	NA	NA	NA	NA	NA	NA	NA	-0.160347	NA	NA	NA	0.0226176	NA	NA	NA	NA	NA	NA	NA	NA	NA	NA	NA	NA	NA	NA	NA	NA	NA	NA	NA	NA	NA	NA	NA	NA	NA	NA	NA	NA	NA	NA	NA	NA	NA	NA	NA	NA	NA	NA	NA	NA	NA	NA	NA	NA	NA	NA	NA	NA	NA	NA	NA	NA	0.118378	NA	NA	NA	NA	NA	NA	NA	NA	NA	NA	NA	NA	NA	NA	NA	NA	NA	NA	NA	NA	NA	NA	NA	NA	NA	NA	NA	NA	NA	NA	NA	NA	NA	NA	NA	NA	NA	NA	NA	NA	NA	NA	NA	NA	NA	NA	NA	NA	NA	NA	NA	0.011155	NA	NA	NA	NA	NA	NA	NA	NA	NA	NA	NA	NA	NA	NA	NA	NA	NA	NA
ENSG00000002726	AOC1	NA	NA	NA	NA	NA	NA	NA	NA	NA	0.115547	NA	NA	NA	-0.0393254	NA	NA	NA	NA	NA	NA	NA	NA	NA	NA	NA	NA	NA	NA	NA	NA	NA	NA	-0.343778	NA	NA	NA	NA	NA	NA	NA	NA	NA	NA	NA	NA	NA	NA	NA	NA	NA	NA	NA	NA	NA	NA	NA	NA	NA	NA	NA	NA	NA	NA	NA	NA	NA	NA	NA	NA	NA	NA	NA	NA	NA	NA	NA	NA	NA	NA	NA	NA	NA	NA	NA	NA	NA	NA	NA	NA	NA	NA	NA	NA	NA	NA	NA	NA	NA	NA	NA	NA	NA	NA	NA	NA	NA	NA	NA	NA	NA	NA	NA	NA	NA	NA	NA	NA	NA	NA	NA	NA	NA	NA	NA	NA	NA	NA	NA	NA	NA	NA	NA	NA	NA	NA	NA	NA	NA	NA	NA	NA	0.260524	NA	NA	NA	NA	NA	NA	NA	NA	NA	NA	NA	NA	NA	NA	NA	NA	NA	NA	NA	NA	NA	NA	NA	NA	NA	NA	NA	NA	NA	NA	NA	NA	NA	NA	NA	NA	NA	NA	NA	NA	NA	NA	NA	NA	NA	NA	NA	NA	NA	NA	NA	NA	NA	NA	NA	NA	NA	NA	NA	NA	NA	NA	NA	NA	NA	NA	NA	NA	NA	NA	NA	NA	NA	NA	NA	NA	NA	NA	NA	NA	NA	NA	NA	NA	NA	NA	NA	NA	NA	NA	NA	NA	NA	NA	NA	NA	NA	NA	NA	NA	NA	NA	NA	NA	NA	NA	NA	NA	NA	NA	NA	NA	NA	NA	NA	NA	NA	NA	NA	-0.157979	NA	NA	NA	NA	NA	NA	NA	NA	NA	NA	NA	NA	NA	NA	NA	NA	NA	NA	NA	-0.166562	NA	NA
ENSG00000002745	WNT16	NA	NA	NA	NA	NA	NA	NA	NA	NA	NA	NA	NA	NA	NA	NA	NA	NA	NA	NA	NA	NA	NA	NA	NA	NA	NA	NA	NA	NA	NA	NA	NA	NA	-0.0424597	NA	NA	NA	NA	-0.127604	NA	NA	NA	NA	NA	NA	NA	NA	NA	NA	NA	NA	NA	NA	NA	NA	NA	NA	NA	NA	NA	NA	NA	NA	NA	NA	NA	NA	NA	NA	NA	NA	NA	NA	NA	NA	NA	NA	NA	NA	NA	NA	NA	NA	NA	NA	NA	NA	NA	NA	NA	NA	NA	NA	NA	NA	NA	NA	NA	NA	NA	NA	NA	NA	0.011717	NA	NA	NA	NA	NA	NA	NA	NA	NA	NA	NA	-0.0105268	NA	NA	NA	NA	NA	NA	NA	NA	NA	NA	NA	NA	NA	NA	NA	NA	NA	NA	NA	NA	NA	NA	NA	NA	NA	NA	NA	NA	NA	NA	NA	NA	NA	NA	NA	NA	NA	NA	NA	NA	-0.136358	NA	NA	NA	NA	NA	NA	NA	NA	NA	NA	NA	NA	NA	NA	NA	NA	NA	NA	NA	NA	NA	NA	NA	NA	NA	NA	NA	NA	NA	NA	NA	NA	NA	NA	NA	NA	NA	NA	NA	NA	NA	NA	NA	NA	NA	NA	NA	NA	NA	NA	NA	NA	NA	NA	NA	NA	-0.106629	NA	NA	NA	NA	NA	NA	NA	NA	NA	NA	NA	NA	-0.0161808	NA	NA	NA	NA	NA	NA	NA	NA	NA	NA	NA	NA	NA	NA	NA	NA	-0.0406172	NA	NA	NA	NA	-0.00990877	NA	NA	NA	NA	NA	NA	NA	NA	NA	NA	-0.00549656	NA	NA	NA	NA	NA	NA	NA	NA	NA	NA	NA	NA	NA	NA	NA	NA	NA	NA	NA	NA	NA	NA	NA	0.00856969
ENSG00000002822	MAD1L1	NA	NA	NA	NA	NA	NA	NA	NA	NA	NA	NA	NA	NA	NA	NA	NA	NA	NA	NA	NA	NA	NA	NA	NA	NA	NA	NA	NA	NA	NA	NA	NA	-0.0738639	NA	NA	NA	NA	NA	NA	NA	NA	NA	0.904036	NA	NA	NA	NA	NA	NA	NA	NA	NA	NA	NA	NA	NA	NA	NA	NA	NA	NA	NA	NA	NA	NA	NA	NA	NA	NA	NA	NA	NA	NA	NA	NA	NA	NA	NA	NA	NA	NA	NA	NA	NA	NA	NA	NA	NA	NA	NA	NA	NA	NA	NA	NA	NA	NA	NA	NA	NA	NA	NA	NA	NA	NA	NA	NA	NA	NA	NA	NA	NA	NA	NA	NA	NA	NA	NA	NA	NA	NA	NA	NA	NA	NA	NA	NA	NA	NA	NA	NA	NA	NA	NA	NA	NA	NA	NA	NA	NA	NA	NA	NA	NA	NA	NA	NA	NA	NA	NA	NA	NA	NA	NA	NA	NA	NA	NA	NA	NA	NA	NA	NA	NA	NA	NA	NA	NA	NA	NA	NA	NA	NA	NA	NA	NA	NA	NA	NA	NA	NA	NA	NA	NA	NA	NA	NA	NA	NA	NA	NA	NA	NA	NA	NA	NA	NA	NA	NA	NA	NA	NA	NA	NA	NA	NA	NA	NA	NA	NA	NA	NA	NA	NA	NA	NA	NA	NA	NA	NA	NA	NA	NA	NA	NA	NA	NA	NA	NA	NA	NA	NA	NA	NA	NA	NA	NA	NA	NA	NA	NA	NA	NA	NA	NA	NA	NA	NA	NA	NA	NA	NA	NA	NA	NA	NA	NA	NA	NA	NA	NA	NA	NA	NA	NA	NA	NA	NA	NA	NA	NA	NA	NA	NA	NA	NA	NA	NA	NA	NA	NA	NA	NA	NA
ENSG00000002834	LASP1	NA	NA	-0.526204	NA	NA	-0.0645773	NA	NA	NA	NA	NA	NA	NA	NA	NA	0.704089	0.705471	NA	NA	NA	NA	NA	NA	NA	NA	NA	NA	NA	NA	NA	NA	NA	NA	NA	NA	NA	NA	NA	NA	NA	NA	NA	0.632909	NA	NA	NA	0.855088	NA	NA	0.103219	NA	NA	NA	NA	-0.0986575	0.49563	NA	NA	NA	NA	NA	NA	NA	NA	NA	NA	0.139202	NA	0.252629	NA	0.0140066	NA	NA	NA	NA	0.241851	NA	NA	NA	NA	0.452043	NA	NA	NA	NA	NA	NA	-0.636118	NA	NA	NA	NA	NA	NA	NA	-0.189451	NA	NA	NA	NA	NA	NA	NA	NA	NA	NA	NA	NA	NA	NA	0.888116	-0.223985	NA	NA	NA	-0.00395462	NA	NA	NA	NA	NA	NA	NA	NA	0.00674017	NA	NA	NA	NA	NA	-0.245817	-0.0874038	NA	0.094285	NA	NA	-0.0881107	NA	NA	NA	NA	NA	NA	NA	0.106065	NA	NA	NA	NA	-0.75565	-0.602385	NA	NA	NA	NA	NA	NA	NA	NA	-0.492341	NA	NA	NA	NA	NA	-0.0823164	NA	NA	NA	NA	NA	NA	NA	NA	NA	NA	NA	NA	NA	NA	-0.557826	0.223389	NA	NA	NA	NA	NA	NA	NA	NA	-0.127289	NA	NA	NA	NA	NA	NA	NA	0.00518073	NA	NA	0.523797	NA	NA	NA	-0.410464	0.313593	NA	NA	-0.149229	0.0914395	NA	-0.150421	NA	NA	NA	NA	NA	0.16904	NA	NA	NA	NA	NA	NA	NA	NA	NA	NA	NA	NA	NA	NA	NA	NA	NA	NA	NA	NA	NA	NA	NA	NA	NA	NA	NA	0.0880168	NA	NA	NA	NA	NA	NA	NA	NA	NA	NA	NA	NA	NA	NA	NA	NA	NA	0.0802118	NA	0.399469	NA	NA	NA	NA	NA	NA	NA	NA	NA	NA	NA	NA	NA	NA	NA	NA	NA
ENSG00000002919	SNX11	NA	NA	-0.31162	NA	NA	NA	NA	NA	NA	NA	NA	NA	NA	NA	NA	NA	0.385152	NA	-0.0334251	NA	NA	NA	NA	NA	NA	NA	NA	NA	NA	NA	NA	NA	NA	NA	NA	NA	NA	NA	NA	NA	NA	NA	0.767551	NA	NA	-0.0235498	0.500213	NA	NA	0.102869	NA	NA	NA	NA	-0.13392	0.735569	NA	NA	NA	NA	NA	NA	NA	NA	0.321101	NA	NA	NA	NA	NA	NA	NA	NA	NA	NA	NA	0.925002	NA	NA	NA	NA	NA	NA	0.329124	NA	NA	NA	NA	NA	NA	NA	NA	NA	NA	NA	NA	NA	0.273173	NA	NA	NA	NA	NA	NA	NA	NA	0.583119	NA	NA	NA	0.457804	-0.24569	NA	NA	NA	NA	NA	NA	NA	NA	NA	NA	NA	NA	NA	NA	NA	NA	NA	NA	NA	NA	NA	NA	NA	-0.220959	NA	NA	NA	NA	NA	NA	NA	NA	NA	-0.0674079	NA	NA	NA	-0.515478	-0.39039	NA	NA	NA	NA	NA	NA	NA	NA	NA	NA	NA	NA	NA	NA	NA	NA	NA	NA	NA	NA	NA	NA	NA	NA	NA	NA	NA	NA	NA	-0.424704	0.195278	NA	NA	NA	NA	NA	NA	NA	NA	NA	NA	NA	NA	NA	NA	NA	NA	NA	NA	NA	NA	NA	NA	NA	-0.485564	NA	NA	NA	NA	NA	NA	NA	NA	NA	NA	NA	NA	NA	NA	NA	NA	NA	NA	NA	NA	NA	NA	NA	NA	NA	NA	NA	NA	NA	NA	NA	NA	NA	NA	-0.46325	NA	NA	NA	NA	NA	NA	NA	NA	NA	NA	NA	NA	-0.024358	NA	NA	NA	NA	NA	NA	NA	NA	NA	NA	NA	NA	NA	NA	NA	NA	NA	NA	NA	NA	NA	0.0266252	NA	NA	NA	NA	NA	NA	NA	NA
ENSG00000002933	TMEM176A	NA	NA	NA	NA	NA	NA	NA	NA	NA	NA	NA	NA	NA	NA	NA	NA	0.866315	NA	NA	NA	NA	NA	NA	NA	NA	NA	NA	NA	NA	NA	NA	NA	NA	NA	NA	NA	NA	NA	NA	NA	NA	NA	NA	NA	NA	NA	NA	NA	NA	NA	NA	NA	NA	NA	NA	NA	NA	NA	NA	NA	NA	NA	NA	NA	NA	NA	NA	NA	NA	NA	NA	NA	NA	NA	NA	NA	NA	NA	NA	NA	NA	NA	NA	NA	NA	NA	NA	NA	NA	NA	NA	NA	NA	NA	NA	NA	NA	NA	NA	NA	NA	NA	NA	NA	NA	NA	NA	NA	NA	NA	NA	NA	NA	NA	NA	NA	NA	NA	NA	NA	NA	NA	NA	NA	NA	NA	NA	NA	NA	NA	NA	NA	NA	NA	NA	NA	NA	NA	0.0579513	NA	NA	NA	NA	NA	NA	NA	NA	NA	NA	NA	NA	NA	NA	NA	NA	NA	0.108454	NA	NA	NA	NA	NA	NA	0.589822	NA	NA	NA	NA	NA	NA	NA	NA	NA	NA	NA	NA	NA	NA	NA	NA	NA	NA	NA	NA	NA	NA	NA	NA	NA	NA	NA	NA	NA	NA	NA	NA	NA	NA	NA	NA	NA	NA	NA	NA	NA	NA	NA	NA	NA	NA	NA	NA	NA	NA	NA	NA	NA	NA	NA	NA	NA	NA	NA	NA	NA	NA	NA	NA	NA	NA	NA	NA	NA	NA	NA	NA	NA	NA	NA	-0.65716	NA	NA	NA	NA	NA	NA	NA	NA	NA	NA	NA	NA	NA	NA	NA	NA	NA	NA	NA	NA	NA	NA	NA	NA	NA	NA	NA	NA	NA	NA	NA	NA	NA	NA	NA	NA	NA	NA	NA	NA	NA	NA	NA	NA
ENSG00000003056	M6PR	NA	NA	-0.314827	NA	NA	NA	NA	NA	NA	NA	NA	NA	NA	NA	NA	0.200619	0.573354	NA	NA	NA	NA	NA	NA	NA	NA	-0.180036	NA	NA	NA	NA	NA	NA	NA	NA	NA	-0.235987	NA	NA	NA	NA	NA	NA	0.222227	NA	NA	NA	0.427085	NA	NA	NA	NA	NA	NA	NA	-0.174952	0.432384	NA	NA	NA	NA	NA	NA	NA	NA	NA	NA	NA	0.107057	NA	NA	NA	NA	NA	NA	NA	0.351147	NA	NA	NA	-0.018102	NA	NA	NA	NA	NA	NA	NA	NA	NA	NA	NA	NA	NA	NA	NA	NA	NA	NA	NA	NA	NA	NA	NA	-0.00822032	NA	NA	NA	NA	NA	NA	NA	-0.119498	NA	NA	NA	NA	NA	NA	NA	NA	0.0915288	NA	NA	NA	NA	NA	-0.487651	NA	NA	NA	NA	NA	NA	NA	-0.0345235	NA	NA	NA	NA	NA	NA	NA	NA	NA	NA	NA	NA	NA	NA	-0.575639	-0.334283	NA	-0.103789	NA	-0.0319122	NA	NA	NA	NA	NA	NA	NA	NA	NA	NA	NA	NA	NA	NA	0.0114027	NA	NA	NA	NA	NA	NA	NA	NA	NA	NA	-0.462774	NA	NA	NA	NA	NA	NA	NA	NA	NA	NA	NA	NA	NA	NA	NA	NA	NA	NA	NA	NA	NA	NA	NA	NA	-0.565586	NA	-0.00457811	NA	-0.182061	NA	0.0324115	NA	NA	NA	NA	NA	NA	NA	NA	NA	NA	NA	NA	NA	NA	NA	NA	NA	NA	NA	NA	NA	NA	NA	NA	NA	NA	NA	NA	NA	NA	NA	NA	NA	NA	NA	NA	NA	NA	NA	NA	NA	NA	NA	NA	NA	NA	NA	0.00439364	NA	NA	0.143504	NA	0.0262733	NA	NA	NA	NA	NA	NA	NA	NA	NA	NA	NA	NA	NA	NA	NA	NA	NA	NA	NA
ENSG00000003096	KLHL13	NA	NA	NA	NA	NA	NA	NA	NA	NA	NA	NA	NA	NA	NA	NA	NA	NA	NA	NA	NA	NA	NA	NA	NA	NA	NA	NA	NA	NA	NA	NA	NA	NA	NA	NA	NA	NA	NA	NA	NA	NA	NA	NA	NA	NA	NA	NA	-0.0169648	NA	NA	NA	NA	NA	NA	NA	NA	NA	NA	NA	NA	NA	NA	NA	NA	NA	NA	NA	NA	NA	NA	NA	NA	NA	NA	NA	NA	NA	NA	NA	NA	NA	NA	NA	NA	NA	NA	NA	NA	NA	NA	NA	NA	NA	NA	NA	NA	NA	NA	0.0232757	NA	NA	NA	NA	NA	NA	NA	NA	NA	NA	NA	NA	NA	NA	NA	NA	NA	NA	NA	NA	NA	NA	NA	NA	NA	NA	NA	NA	NA	NA	NA	NA	NA	NA	NA	NA	NA	NA	NA	NA	NA	NA	0.0455185	NA	NA	NA	NA	NA	NA	NA	NA	NA	NA	NA	NA	NA	0.0139001	NA	0.0346658	NA	NA	NA	NA	NA	NA	NA	NA	NA	NA	NA	NA	0.00586514	NA	NA	NA	NA	NA	NA	NA	NA	NA	NA	NA	NA	NA	NA	NA	NA	NA	NA	NA	NA	NA	NA	NA	NA	NA	NA	NA	NA	NA	NA	NA	NA	NA	NA	NA	NA	NA	NA	NA	NA	NA	NA	NA	NA	NA	NA	NA	NA	NA	-0.0139168	NA	NA	NA	NA	NA	NA	NA	NA	NA	NA	NA	NA	NA	NA	NA	NA	NA	NA	NA	NA	NA	NA	NA	NA	NA	NA	NA	-0.0108853	NA	NA	NA	NA	NA	NA	NA	NA	NA	NA	NA	NA	NA	NA	NA	NA	NA	NA	NA	NA	NA	NA	NA	NA	NA	NA	NA	NA	NA	NA	NA	NA	NA	NA	NA
ENSG00000003137	CYP26B1	NA	NA	NA	NA	NA	NA	NA	NA	NA	NA	NA	NA	NA	NA	NA	NA	NA	NA	NA	NA	NA	NA	NA	NA	NA	NA	NA	NA	NA	NA	NA	NA	-0.185573	NA	NA	NA	NA	NA	NA	NA	NA	NA	NA	NA	NA	NA	NA	NA	NA	NA	NA	NA	NA	NA	NA	NA	NA	NA	NA	NA	NA	NA	NA	NA	NA	NA	NA	NA	NA	NA	NA	NA	NA	NA	NA	NA	NA	NA	NA	NA	NA	NA	NA	NA	NA	NA	NA	NA	NA	NA	NA	NA	NA	NA	NA	NA	NA	NA	NA	NA	NA	NA	NA	NA	NA	-0.121552	NA	NA	NA	NA	NA	NA	NA	NA	NA	NA	NA	NA	NA	NA	NA	NA	NA	NA	NA	NA	NA	NA	NA	NA	NA	NA	NA	NA	0.0405461	NA	NA	NA	NA	NA	NA	NA	NA	NA	NA	NA	NA	NA	NA	NA	NA	NA	NA	NA	NA	NA	NA	NA	NA	NA	NA	NA	NA	NA	NA	NA	NA	NA	NA	NA	NA	NA	NA	NA	NA	NA	NA	NA	NA	NA	NA	NA	NA	NA	NA	NA	NA	NA	NA	NA	NA	NA	NA	NA	NA	NA	NA	NA	NA	NA	NA	NA	NA	NA	NA	NA	NA	NA	NA	NA	NA	NA	NA	NA	NA	NA	NA	NA	NA	NA	NA	NA	NA	NA	NA	NA	NA	NA	NA	NA	NA	NA	NA	NA	NA	NA	NA	NA	NA	NA	NA	NA	NA	NA	NA	NA	NA	NA	NA	NA	NA	NA	NA	NA	NA	NA	NA	NA	NA	NA	NA	NA	NA	NA	NA	NA	NA	NA	NA	NA	NA	NA	NA	NA	NA	NA	NA	NA	NA	NA	NA	NA	NA	NA
ENSG00000003147	ICA1	NA	NA	NA	NA	NA	NA	NA	NA	NA	NA	NA	NA	NA	NA	NA	NA	NA	NA	NA	NA	NA	NA	NA	NA	NA	NA	-0.021417	NA	0.237305	NA	NA	NA	NA	NA	NA	NA	NA	NA	NA	NA	NA	0.282762	0.582779	NA	NA	NA	NA	NA	NA	NA	NA	NA	NA	NA	NA	NA	NA	NA	NA	NA	NA	NA	NA	NA	NA	NA	NA	NA	NA	NA	NA	NA	NA	NA	NA	0.373554	NA	NA	NA	NA	NA	NA	NA	NA	NA	NA	NA	NA	NA	NA	NA	NA	NA	NA	NA	NA	NA	NA	NA	NA	NA	NA	NA	NA	NA	NA	NA	NA	NA	NA	NA	NA	NA	NA	NA	NA	NA	NA	NA	NA	NA	NA	NA	NA	NA	NA	NA	NA	NA	NA	NA	NA	NA	NA	NA	NA	NA	NA	NA	NA	NA	NA	NA	NA	NA	NA	NA	NA	NA	NA	NA	NA	NA	NA	NA	NA	NA	NA	NA	NA	NA	NA	NA	NA	NA	NA	NA	NA	NA	NA	NA	NA	NA	NA	NA	NA	NA	NA	NA	NA	NA	NA	NA	NA	NA	NA	-0.291155	NA	NA	NA	NA	NA	NA	NA	NA	NA	NA	NA	NA	NA	NA	NA	NA	NA	NA	NA	NA	NA	NA	NA	NA	NA	NA	NA	NA	NA	NA	NA	NA	NA	NA	NA	NA	NA	NA	NA	0.027719	NA	0.0122492	NA	NA	NA	NA	NA	NA	NA	NA	NA	NA	NA	NA	NA	NA	NA	NA	NA	NA	NA	NA	NA	NA	NA	NA	NA	NA	NA	NA	NA	NA	NA	NA	NA	NA	NA	NA	NA	NA	NA	NA	NA	NA	NA	NA	NA	NA	NA	NA	NA	NA	NA	NA	NA	NA	NA
ENSG00000003249	DBNDD1	NA	NA	NA	NA	NA	NA	NA	NA	NA	NA	NA	NA	NA	NA	NA	NA	NA	NA	NA	NA	NA	NA	NA	NA	NA	NA	0.0136462	NA	NA	NA	NA	NA	NA	0.0254727	NA	NA	NA	NA	0.0407629	NA	NA	NA	NA	NA	NA	NA	NA	NA	NA	NA	NA	NA	NA	NA	NA	NA	NA	NA	NA	NA	NA	NA	NA	NA	NA	NA	NA	NA	NA	NA	NA	NA	NA	NA	NA	NA	NA	NA	NA	NA	NA	NA	NA	NA	NA	NA	NA	NA	NA	NA	NA	NA	NA	NA	NA	NA	NA	NA	NA	NA	NA	NA	NA	NA	NA	NA	NA	NA	NA	NA	NA	NA	NA	NA	NA	NA	NA	NA	NA	NA	NA	NA	NA	NA	NA	NA	NA	NA	NA	NA	NA	NA	NA	NA	NA	NA	NA	NA	NA	NA	NA	NA	NA	NA	NA	NA	NA	NA	NA	NA	NA	NA	NA	NA	NA	0.0199333	-0.11859	NA	NA	NA	NA	NA	NA	NA	NA	NA	NA	NA	NA	NA	-0.0276076	NA	NA	NA	NA	NA	NA	NA	NA	NA	NA	NA	NA	NA	NA	NA	NA	NA	NA	NA	NA	NA	NA	NA	NA	NA	NA	NA	NA	NA	NA	NA	NA	NA	NA	NA	NA	NA	NA	NA	NA	NA	NA	0.123241	NA	NA	NA	NA	NA	NA	NA	NA	NA	NA	NA	NA	NA	NA	NA	NA	NA	NA	NA	NA	NA	NA	NA	NA	NA	NA	NA	NA	NA	NA	NA	NA	NA	NA	NA	NA	NA	NA	NA	NA	NA	NA	NA	NA	NA	NA	NA	NA	NA	NA	NA	NA	NA	NA	NA	NA	NA	NA	NA	NA	NA	NA	NA	NA	NA	NA	NA	NA	NA	NA
ENSG00000003393	ALS2	NA	NA	NA	NA	NA	NA	NA	-0.00983198	NA	NA	NA	NA	NA	NA	NA	NA	NA	NA	NA	NA	NA	NA	NA	NA	NA	NA	NA	NA	NA	NA	NA	NA	NA	NA	NA	NA	NA	NA	NA	NA	NA	NA	NA	NA	NA	NA	0.146929	NA	NA	NA	NA	NA	NA	NA	NA	0.662185	NA	NA	NA	NA	NA	NA	NA	NA	NA	NA	NA	NA	NA	NA	NA	NA	NA	NA	NA	NA	NA	NA	NA	NA	NA	NA	NA	NA	NA	NA	NA	NA	NA	NA	NA	NA	NA	NA	NA	NA	NA	NA	NA	NA	NA	NA	NA	NA	NA	NA	NA	NA	NA	NA	NA	NA	NA	NA	NA	NA	NA	NA	NA	NA	NA	NA	NA	NA	NA	NA	NA	NA	NA	NA	NA	NA	NA	NA	NA	NA	NA	NA	NA	NA	NA	0.0741404	NA	NA	NA	NA	NA	NA	NA	-0.366892	NA	NA	NA	NA	NA	NA	NA	NA	NA	NA	NA	NA	NA	NA	NA	NA	NA	NA	NA	0.0314057	0.00725088	NA	NA	NA	NA	NA	NA	NA	NA	NA	NA	NA	NA	NA	NA	NA	NA	NA	NA	NA	NA	NA	NA	NA	NA	NA	NA	NA	NA	NA	NA	NA	NA	NA	NA	NA	NA	NA	NA	NA	NA	NA	NA	NA	NA	NA	NA	NA	NA	NA	NA	NA	NA	NA	NA	NA	NA	NA	NA	NA	NA	NA	NA	NA	NA	NA	NA	NA	NA	NA	NA	NA	NA	NA	NA	NA	NA	NA	NA	NA	NA	NA	NA	NA	NA	NA	NA	NA	NA	NA	NA	NA	NA	NA	NA	NA	NA	NA	NA	NA	NA	NA	NA	NA	NA	NA	NA	NA	NA	NA	NA	NA	NA	0.0112842
ENSG00000003400	CASP10	NA	NA	-0.331544	NA	NA	NA	NA	NA	NA	0.0396738	NA	NA	NA	NA	-0.0370936	NA	1.05528	NA	NA	NA	NA	NA	NA	NA	NA	NA	NA	NA	NA	NA	0.0203881	NA	NA	NA	NA	NA	NA	NA	NA	NA	NA	NA	0.209947	NA	NA	NA	0.147392	NA	NA	NA	NA	NA	NA	NA	NA	0.521989	NA	NA	NA	NA	NA	NA	NA	NA	NA	NA	NA	0.0909063	NA	NA	NA	NA	NA	NA	NA	0.456762	0.486685	NA	NA	NA	NA	NA	NA	NA	NA	NA	NA	NA	NA	NA	-0.115867	NA	NA	NA	NA	NA	NA	NA	NA	NA	-0.0684323	NA	NA	NA	NA	NA	NA	NA	NA	NA	NA	NA	NA	NA	NA	NA	NA	NA	NA	NA	NA	NA	NA	NA	NA	NA	NA	NA	NA	NA	-0.237462	NA	NA	NA	NA	NA	NA	NA	NA	NA	NA	NA	NA	NA	NA	NA	NA	NA	NA	-0.469159	NA	NA	NA	NA	NA	NA	NA	NA	NA	NA	NA	NA	NA	NA	NA	NA	NA	NA	NA	NA	NA	NA	NA	NA	NA	NA	NA	NA	NA	NA	NA	NA	NA	NA	NA	NA	NA	NA	NA	NA	NA	NA	NA	NA	NA	NA	NA	NA	NA	NA	NA	NA	NA	NA	NA	NA	0.134776	NA	NA	NA	0.0882589	NA	NA	NA	NA	NA	NA	NA	0.663283	NA	NA	NA	NA	-0.0683293	NA	NA	NA	NA	-0.00484649	NA	NA	NA	NA	NA	NA	NA	NA	NA	NA	NA	NA	NA	NA	NA	NA	NA	NA	NA	NA	NA	NA	NA	NA	NA	NA	NA	NA	NA	NA	NA	NA	NA	NA	NA	NA	NA	NA	NA	NA	-0.0660099	NA	NA	NA	NA	NA	NA	NA	NA	NA	-0.0162442	NA	NA	NA	NA
ENSG00000003402	CFLAR	NA	NA	-0.433428	NA	NA	-0.147155	NA	NA	NA	NA	NA	NA	NA	NA	NA	0.463035	0.741826	NA	-0.0140955	NA	NA	-0.218074	0.155463	NA	NA	NA	NA	NA	NA	NA	NA	NA	NA	NA	NA	NA	NA	NA	NA	NA	NA	NA	0.91469	NA	NA	NA	0.640446	NA	NA	NA	NA	NA	NA	NA	-0.275137	0.901384	NA	NA	NA	NA	NA	NA	NA	NA	0.333306	NA	0.0586899	NA	0.423117	NA	0.0157772	NA	NA	NA	NA	0.496258	0.567148	NA	NA	NA	0.405714	NA	NA	0.456441	NA	NA	NA	-0.64018	NA	NA	NA	NA	0.0142002	NA	NA	-0.168062	NA	0.777646	NA	NA	-0.022832	NA	NA	NA	NA	NA	NA	NA	NA	NA	0.966148	-0.211228	NA	NA	NA	NA	0.0146249	NA	NA	NA	NA	NA	NA	NA	NA	NA	NA	NA	NA	NA	-0.170871	-0.0240874	NA	NA	NA	NA	NA	NA	NA	NA	NA	NA	NA	NA	NA	NA	NA	NA	NA	-0.727408	-0.459068	NA	NA	NA	NA	NA	NA	NA	NA	NA	NA	0.159985	NA	NA	NA	NA	NA	0.160747	-0.0120348	NA	NA	0.673231	NA	NA	NA	NA	NA	NA	-0.351276	NA	-0.978089	0.257288	NA	NA	NA	-0.0295439	NA	NA	NA	NA	NA	NA	NA	NA	0.0426212	NA	0.652223	NA	NA	NA	NA	0.799347	NA	NA	NA	-0.60093	0.304831	NA	NA	NA	0.0894415	NA	-0.155737	NA	NA	NA	NA	NA	NA	NA	NA	NA	NA	NA	NA	NA	NA	NA	NA	NA	NA	NA	NA	NA	NA	NA	NA	NA	NA	NA	-0.58851	NA	NA	NA	NA	NA	0.0718519	NA	NA	NA	NA	NA	NA	NA	NA	NA	NA	NA	0.635397	NA	NA	NA	NA	NA	NA	NA	0.324249	NA	NA	NA	NA	NA	NA	NA	NA	NA	NA	NA	NA	NA	NA	NA	-0.0732034	NA
ENSG00000003436	TFPI	NA	NA	NA	NA	NA	NA	NA	NA	NA	NA	NA	NA	NA	NA	NA	NA	NA	NA	NA	NA	NA	NA	NA	NA	NA	NA	NA	NA	NA	NA	NA	NA	NA	NA	NA	NA	NA	NA	0.012631	0.356101	NA	NA	NA	NA	NA	NA	NA	NA	NA	NA	NA	NA	NA	NA	NA	NA	NA	NA	NA	NA	NA	NA	NA	NA	NA	NA	NA	NA	NA	NA	NA	NA	NA	NA	NA	NA	NA	NA	NA	NA	NA	NA	NA	NA	NA	NA	NA	NA	NA	NA	NA	NA	NA	NA	NA	NA	NA	NA	NA	NA	NA	NA	NA	NA	NA	NA	NA	NA	NA	NA	NA	NA	NA	NA	NA	NA	NA	NA	NA	NA	NA	NA	0.0776567	NA	NA	NA	NA	NA	NA	NA	NA	NA	NA	NA	NA	NA	NA	NA	NA	NA	NA	NA	NA	NA	NA	NA	NA	NA	NA	NA	NA	NA	NA	NA	NA	NA	NA	NA	NA	NA	NA	NA	NA	NA	NA	NA	NA	NA	NA	NA	NA	NA	NA	NA	NA	NA	NA	NA	NA	NA	NA	NA	NA	NA	NA	NA	NA	NA	NA	NA	NA	NA	NA	NA	NA	NA	NA	NA	NA	NA	NA	NA	NA	NA	NA	NA	NA	NA	NA	NA	NA	NA	NA	NA	NA	NA	NA	NA	NA	NA	NA	NA	NA	NA	NA	NA	NA	NA	NA	NA	NA	NA	NA	NA	NA	NA	NA	NA	NA	NA	NA	NA	NA	NA	NA	NA	NA	NA	NA	NA	NA	-0.0258088	NA	NA	NA	NA	NA	NA	NA	NA	NA	NA	NA	-0.0324157	NA	NA	NA	NA	-0.044236	NA	NA	NA	NA	0.0503993	NA	NA	NA	NA	NA	NA	NA	NA	NA	NA
ENSG00000003509	NDUFAF7	NA	NA	NA	NA	NA	NA	NA	NA	NA	NA	NA	NA	NA	NA	NA	NA	NA	NA	0.0149944	-0.456328	NA	NA	NA	NA	NA	NA	NA	NA	NA	NA	NA	NA	NA	NA	NA	NA	NA	NA	NA	NA	NA	NA	0.279179	NA	NA	NA	NA	NA	NA	NA	NA	NA	NA	NA	NA	0.400512	NA	NA	NA	NA	NA	NA	NA	NA	NA	NA	0.0940923	NA	NA	NA	NA	NA	NA	NA	NA	NA	NA	NA	NA	NA	NA	NA	NA	NA	NA	NA	NA	NA	NA	NA	NA	NA	NA	NA	NA	NA	NA	NA	NA	NA	NA	NA	NA	NA	NA	NA	0.348735	NA	NA	NA	NA	-0.151051	NA	NA	NA	NA	NA	NA	NA	NA	NA	NA	NA	NA	NA	NA	-0.452187	NA	NA	NA	NA	-0.0491458	NA	0.255495	NA	NA	NA	NA	NA	NA	NA	NA	NA	NA	NA	NA	NA	NA	NA	NA	NA	NA	NA	NA	NA	NA	NA	NA	NA	NA	NA	NA	NA	NA	NA	NA	NA	NA	NA	NA	NA	NA	NA	NA	NA	NA	NA	NA	-0.11772	NA	NA	NA	NA	NA	NA	NA	NA	NA	NA	NA	NA	NA	NA	NA	NA	NA	NA	0.0446236	NA	NA	NA	0.666054	NA	NA	NA	NA	0.0870445	NA	NA	NA	NA	NA	-0.0758641	NA	NA	NA	NA	NA	NA	NA	NA	NA	0.0391007	NA	NA	NA	0.0168495	NA	NA	NA	NA	NA	NA	NA	NA	NA	NA	NA	NA	NA	NA	NA	NA	NA	NA	NA	NA	NA	NA	NA	NA	NA	NA	0.0115392	NA	NA	NA	NA	NA	NA	NA	NA	NA	NA	NA	NA	0.267228	NA	NA	NA	NA	NA	NA	NA	NA	NA	NA	NA	NA	NA	NA	NA	NA	NA
ENSG00000003756	RBM5	NA	NA	-0.372253	NA	NA	-0.207063	NA	NA	NA	NA	NA	NA	NA	NA	NA	0.399587	0.556669	NA	NA	NA	NA	NA	0.0858028	NA	NA	NA	NA	NA	NA	NA	NA	NA	NA	NA	NA	NA	NA	NA	NA	NA	NA	NA	0.885693	NA	NA	-0.044154	0.760913	NA	NA	0.131629	NA	NA	0.175883	NA	-0.177855	0.601939	NA	NA	NA	NA	NA	NA	NA	NA	NA	NA	0.0865799	NA	NA	-0.0183094	NA	NA	NA	NA	NA	NA	NA	NA	NA	NA	0.214422	NA	NA	NA	NA	NA	NA	-0.439308	NA	NA	NA	NA	NA	NA	NA	-0.18543	NA	0.452698	NA	NA	NA	NA	NA	NA	NA	NA	0.35689	NA	NA	-0.014005	0.677299	-0.167985	NA	NA	NA	NA	NA	NA	NA	NA	NA	NA	NA	NA	NA	NA	NA	NA	NA	NA	NA	-0.041097	NA	NA	NA	-0.379985	NA	NA	NA	NA	0.47303	NA	NA	NA	NA	NA	NA	NA	NA	-0.596415	-0.555213	NA	NA	NA	NA	NA	NA	NA	NA	NA	NA	NA	NA	NA	NA	NA	NA	NA	NA	NA	NA	NA	NA	NA	NA	NA	NA	NA	NA	NA	NA	0.299835	NA	NA	NA	NA	NA	NA	NA	NA	NA	NA	NA	NA	NA	NA	NA	NA	NA	-0.0243451	NA	0.627584	NA	NA	NA	-0.422293	0.178024	NA	NA	NA	NA	NA	-0.0494441	NA	NA	NA	NA	NA	0.357287	NA	NA	-0.123962	NA	NA	NA	NA	NA	NA	NA	NA	NA	NA	NA	NA	NA	NA	NA	NA	NA	NA	NA	NA	NA	NA	NA	NA	0.0397773	NA	NA	NA	NA	NA	0.508598	NA	0.0200355	NA	NA	NA	NA	NA	NA	NA	NA	NA	NA	NA	NA	-0.0222369	NA	NA	NA	NA	NA	NA	NA	NA	NA	NA	NA	NA	NA	NA	NA	NA
ENSG00000004059	ARF5	NA	NA	-0.454163	NA	NA	-0.237229	NA	NA	NA	NA	NA	NA	NA	NA	NA	0.267147	0.455085	NA	NA	NA	NA	NA	NA	NA	NA	NA	NA	NA	NA	NA	NA	NA	NA	NA	NA	NA	NA	NA	NA	NA	NA	NA	1.46521	NA	NA	NA	0.66316	NA	NA	NA	NA	NA	NA	0.0387122	-0.247681	0.812393	NA	NA	NA	NA	NA	NA	NA	NA	NA	NA	NA	NA	NA	NA	0.0160722	NA	NA	NA	NA	0.0902039	NA	NA	NA	-0.0175474	NA	NA	NA	NA	NA	NA	NA	-0.348183	-0.103943	NA	NA	NA	NA	NA	NA	-0.063659	NA	0.262628	NA	NA	NA	NA	NA	NA	NA	NA	NA	NA	NA	NA	0.738254	-0.37385	NA	NA	NA	NA	NA	-0.00805067	NA	NA	NA	NA	NA	NA	NA	NA	-0.617876	NA	NA	NA	NA	NA	NA	NA	NA	NA	NA	NA	NA	NA	NA	NA	NA	NA	NA	NA	NA	NA	NA	-0.315314	-0.548498	NA	NA	NA	NA	NA	NA	NA	NA	NA	NA	NA	NA	NA	NA	NA	NA	NA	NA	NA	NA	NA	NA	NA	NA	NA	NA	NA	NA	NA	NA	NA	NA	NA	NA	NA	NA	NA	NA	NA	NA	NA	NA	NA	NA	NA	NA	0.037273	NA	NA	0.029509	0.517681	NA	NA	NA	NA	0.126072	NA	NA	-0.147501	NA	NA	-0.0657018	NA	NA	NA	NA	NA	NA	0.234498	NA	-0.242542	NA	NA	NA	NA	NA	NA	NA	NA	NA	NA	NA	NA	NA	NA	NA	NA	NA	NA	NA	NA	NA	NA	NA	NA	NA	NA	NA	0.0302923	NA	NA	NA	NA	NA	NA	NA	NA	NA	NA	NA	NA	NA	NA	NA	NA	NA	NA	NA	NA	NA	NA	NA	NA	NA	NA	NA	NA	NA	NA	NA	NA	NA	NA
ENSG00000004139	SARM1	NA	NA	-0.222235	NA	NA	NA	NA	NA	NA	0.0431877	NA	NA	NA	NA	NA	NA	NA	NA	NA	NA	NA	NA	NA	NA	NA	NA	NA	NA	NA	NA	NA	NA	NA	NA	NA	NA	NA	NA	NA	NA	NA	NA	NA	NA	NA	NA	0.31977	NA	NA	NA	NA	NA	NA	NA	NA	NA	NA	NA	NA	NA	NA	NA	NA	NA	NA	NA	NA	NA	NA	NA	NA	NA	NA	NA	NA	NA	NA	NA	NA	NA	NA	NA	NA	NA	NA	NA	NA	NA	NA	NA	NA	NA	NA	NA	NA	NA	-0.129372	NA	NA	NA	NA	NA	NA	NA	NA	NA	NA	NA	NA	NA	NA	NA	NA	NA	NA	NA	NA	NA	NA	NA	NA	NA	NA	NA	NA	NA	-0.242628	NA	NA	NA	NA	NA	NA	NA	-0.0544076	NA	NA	NA	NA	NA	NA	NA	NA	NA	NA	NA	NA	NA	NA	NA	NA	NA	NA	NA	NA	NA	NA	NA	NA	NA	NA	NA	NA	NA	NA	NA	NA	NA	NA	NA	NA	NA	NA	NA	NA	NA	NA	NA	NA	NA	NA	NA	NA	NA	NA	NA	NA	NA	NA	NA	NA	NA	NA	NA	NA	NA	0.23084	NA	NA	NA	NA	NA	NA	NA	NA	NA	NA	NA	NA	NA	NA	NA	NA	NA	NA	NA	NA	NA	NA	NA	NA	NA	NA	NA	NA	NA	NA	NA	NA	NA	NA	0.373052	NA	NA	NA	NA	NA	NA	NA	NA	NA	NA	NA	NA	NA	NA	NA	NA	NA	NA	NA	NA	NA	NA	NA	NA	NA	NA	NA	NA	NA	NA	NA	NA	NA	NA	NA	NA	NA	NA	NA	NA	NA	NA	NA	NA	NA	NA	NA	NA	NA	NA	NA	NA
ENSG00000004142	POLDIP2	NA	NA	-0.309522	NA	NA	-0.0683118	NA	NA	NA	NA	NA	NA	NA	NA	NA	0.237076	0.123321	NA	NA	NA	NA	NA	NA	NA	NA	NA	NA	NA	NA	NA	NA	NA	NA	NA	NA	NA	NA	NA	NA	NA	NA	NA	0.678066	NA	NA	NA	0.694922	NA	NA	NA	NA	NA	NA	NA	-0.200054	0.591966	NA	-0.0253359	NA	NA	NA	NA	NA	NA	NA	NA	NA	NA	NA	NA	NA	NA	NA	NA	NA	0.225613	NA	NA	NA	NA	0.0856258	NA	NA	NA	NA	NA	NA	-0.290013	NA	NA	NA	NA	0.0261106	0.640533	NA	-0.134944	NA	NA	NA	NA	NA	NA	NA	NA	NA	NA	NA	NA	NA	NA	0.216693	-0.121309	NA	NA	NA	NA	NA	NA	NA	NA	NA	NA	NA	NA	NA	NA	NA	NA	NA	NA	NA	NA	NA	NA	NA	-0.357172	NA	NA	NA	NA	NA	NA	NA	NA	NA	NA	NA	0.00788852	NA	NA	-0.431245	NA	NA	NA	NA	NA	NA	NA	NA	NA	NA	NA	NA	NA	NA	NA	NA	0.253634	-0.032843	NA	NA	NA	NA	NA	NA	NA	NA	NA	NA	NA	-0.278354	NA	NA	NA	NA	NA	NA	NA	NA	NA	NA	NA	NA	NA	NA	NA	NA	NA	NA	NA	NA	0.231357	NA	NA	NA	NA	0.161918	NA	NA	-0.243232	NA	NA	-0.0698602	NA	NA	NA	NA	NA	NA	NA	NA	NA	NA	NA	NA	NA	NA	NA	NA	NA	NA	NA	NA	NA	0.0247579	NA	NA	NA	NA	NA	NA	NA	NA	NA	0.0209984	NA	NA	NA	NA	NA	NA	NA	NA	NA	NA	NA	NA	NA	NA	NA	NA	NA	NA	NA	0.0397178	NA	NA	NA	NA	NA	NA	NA	NA	NA	NA	NA	NA	NA	NA	NA	NA	NA	NA	NA
ENSG00000004399	PLXND1	0.0148589	NA	-0.465749	NA	NA	NA	NA	NA	NA	NA	NA	NA	NA	NA	NA	NA	NA	NA	NA	NA	NA	NA	NA	NA	NA	NA	NA	NA	NA	NA	-0.0249587	NA	NA	NA	NA	NA	NA	NA	0.0122735	NA	NA	NA	NA	NA	NA	NA	0.631017	NA	NA	NA	-0.0164719	NA	NA	NA	NA	0.344736	-0.0284712	NA	NA	NA	NA	NA	NA	NA	0.572572	NA	NA	NA	NA	NA	NA	NA	NA	NA	NA	NA	NA	NA	NA	NA	NA	NA	NA	NA	NA	NA	NA	NA	NA	NA	NA	NA	NA	NA	NA	NA	NA	NA	NA	NA	NA	NA	NA	0.019269	NA	NA	NA	NA	NA	NA	NA	NA	NA	NA	NA	NA	NA	NA	NA	NA	NA	NA	NA	NA	NA	NA	NA	NA	-0.0283558	NA	NA	NA	NA	NA	NA	NA	NA	NA	NA	NA	0.674148	NA	NA	NA	NA	NA	NA	NA	NA	-0.42892	NA	NA	NA	NA	NA	NA	NA	NA	NA	NA	NA	NA	NA	0.822407	NA	NA	NA	NA	NA	NA	NA	NA	NA	NA	NA	NA	NA	0.0382524	NA	NA	NA	NA	NA	NA	0.0727599	NA	NA	0.0450922	NA	NA	NA	NA	NA	NA	NA	NA	NA	NA	NA	NA	NA	NA	NA	NA	NA	NA	NA	NA	NA	NA	NA	NA	NA	NA	NA	NA	NA	NA	NA	NA	NA	NA	NA	NA	NA	NA	NA	-0.0443847	NA	NA	NA	NA	NA	NA	NA	NA	0.157062	NA	NA	-0.652299	NA	NA	NA	NA	NA	NA	NA	NA	NA	NA	NA	NA	NA	NA	NA	NA	NA	NA	NA	NA	NA	NA	0.208317	NA	NA	NA	NA	NA	NA	NA	NA	NA	NA	0.0697392	NA	NA	NA	NA	NA	NA	NA	NA	NA	NA
ENSG00000004455	AK2	NA	NA	-0.285349	NA	NA	NA	NA	NA	0.131295	NA	NA	NA	NA	NA	NA	NA	0.331249	NA	NA	NA	NA	NA	NA	NA	NA	NA	0.0237968	NA	0.0474549	NA	NA	NA	NA	-0.00493379	NA	NA	NA	NA	NA	NA	NA	NA	0.568679	NA	NA	NA	0.490861	NA	NA	NA	NA	NA	0.267053	0.055568	-0.0922847	0.207519	NA	NA	NA	NA	NA	NA	NA	NA	NA	NA	NA	0.203301	0.143404	NA	0.0209873	NA	NA	NA	NA	NA	NA	NA	NA	NA	NA	NA	NA	NA	NA	NA	NA	-0.33879	NA	NA	NA	-0.409829	NA	NA	NA	-0.0681165	NA	NA	NA	NA	NA	NA	NA	NA	NA	NA	NA	NA	NA	NA	0.290797	-0.183491	NA	NA	NA	NA	NA	NA	NA	NA	NA	NA	NA	NA	NA	NA	-0.643413	NA	NA	NA	NA	NA	NA	NA	NA	NA	NA	NA	NA	NA	0.396223	NA	NA	NA	NA	NA	NA	NA	NA	-0.363254	-0.416161	NA	NA	-0.465664	NA	NA	NA	NA	NA	NA	NA	NA	NA	NA	NA	NA	NA	NA	NA	NA	NA	NA	NA	NA	NA	NA	NA	NA	-0.617817	NA	-0.837002	NA	NA	NA	NA	NA	NA	NA	NA	NA	NA	NA	NA	NA	NA	NA	NA	0.0220192	NA	NA	0.0312265	NA	NA	NA	NA	NA	0.0655871	NA	NA	NA	NA	NA	NA	NA	NA	NA	NA	NA	NA	NA	NA	NA	NA	NA	NA	NA	NA	NA	NA	NA	NA	NA	NA	NA	0.0281915	NA	NA	NA	NA	NA	NA	NA	NA	NA	NA	0.00622875	NA	NA	NA	NA	NA	NA	NA	NA	NA	NA	NA	NA	NA	NA	NA	NA	NA	NA	NA	NA	NA	NA	NA	NA	NA	NA	NA	NA	NA	NA	0.43688	NA	NA	NA	NA	NA	NA	NA
ENSG00000004468	CD38	NA	NA	NA	NA	NA	NA	NA	NA	NA	0.0336648	NA	NA	NA	NA	NA	NA	NA	NA	NA	NA	NA	NA	NA	NA	NA	NA	0.0159418	NA	NA	NA	0.0548322	NA	NA	0.0402449	0.348131	NA	NA	NA	NA	NA	NA	NA	NA	NA	NA	NA	NA	NA	NA	NA	NA	0.0660116	NA	NA	NA	NA	NA	NA	NA	NA	NA	NA	NA	NA	NA	NA	NA	NA	NA	NA	NA	NA	NA	NA	NA	NA	NA	NA	NA	NA	0.309247	NA	NA	NA	NA	NA	NA	NA	NA	NA	NA	NA	NA	NA	NA	NA	NA	NA	NA	NA	NA	NA	NA	NA	NA	NA	NA	NA	NA	NA	0.542903	NA	NA	NA	NA	NA	NA	NA	NA	NA	NA	NA	NA	NA	NA	NA	NA	NA	NA	NA	NA	NA	NA	NA	NA	NA	NA	NA	NA	-0.129841	NA	NA	NA	NA	NA	NA	NA	NA	NA	NA	NA	NA	NA	NA	NA	NA	NA	NA	NA	NA	NA	NA	NA	NA	NA	NA	NA	NA	NA	NA	NA	NA	NA	NA	NA	NA	NA	NA	NA	0.00997799	-0.352852	NA	NA	NA	NA	NA	NA	NA	0.0421404	NA	NA	NA	NA	NA	NA	NA	NA	NA	NA	NA	NA	0.432679	NA	NA	NA	NA	NA	0.00795174	NA	NA	NA	NA	NA	NA	NA	-0.0187898	NA	NA	NA	NA	NA	NA	NA	NA	NA	NA	0.0846523	NA	NA	NA	NA	NA	NA	NA	NA	NA	NA	NA	NA	NA	NA	NA	NA	NA	NA	-0.0601462	NA	NA	NA	NA	NA	NA	NA	NA	NA	NA	NA	NA	NA	NA	NA	NA	NA	NA	NA	0.0293413	NA	NA	NA	NA	NA	NA	NA	NA	NA	NA	NA	NA	NA	-0.0705432	NA	NA	NA	NA
ENSG00000004478	FKBP4	NA	NA	NA	NA	NA	NA	NA	NA	NA	NA	NA	NA	NA	NA	NA	NA	NA	0.0678666	NA	NA	NA	NA	NA	NA	NA	NA	NA	NA	NA	NA	NA	NA	NA	NA	NA	NA	NA	NA	NA	NA	NA	NA	NA	NA	NA	NA	NA	NA	0.0763154	NA	NA	NA	NA	NA	-0.19128	NA	0.029831	NA	NA	NA	NA	NA	NA	NA	NA	NA	0.0756942	NA	NA	NA	NA	NA	NA	NA	NA	NA	0.595902	NA	NA	NA	NA	NA	NA	0.170433	NA	NA	NA	NA	NA	NA	NA	-1.25794	NA	NA	-0.147749	NA	NA	NA	NA	NA	NA	NA	NA	NA	NA	NA	NA	NA	NA	NA	NA	NA	NA	NA	NA	NA	NA	NA	NA	NA	NA	NA	NA	NA	0.0115886	NA	NA	NA	NA	NA	NA	NA	NA	NA	NA	NA	NA	NA	NA	NA	NA	NA	NA	NA	NA	NA	NA	0.025047	NA	-0.543505	NA	NA	NA	-0.607733	NA	0.0133494	NA	NA	NA	NA	NA	NA	NA	NA	NA	NA	NA	NA	NA	NA	NA	NA	NA	NA	NA	NA	NA	NA	NA	NA	NA	0.27992	NA	-0.0283537	NA	-0.0682941	NA	NA	NA	NA	NA	NA	NA	NA	NA	NA	NA	NA	NA	NA	NA	NA	NA	NA	NA	-0.333601	0.155875	NA	NA	NA	NA	NA	NA	NA	NA	NA	NA	NA	NA	NA	NA	NA	NA	NA	0.161891	NA	NA	NA	NA	NA	NA	NA	NA	NA	NA	NA	NA	NA	NA	NA	NA	NA	NA	NA	NA	NA	NA	NA	NA	NA	NA	0.00780034	NA	NA	NA	NA	NA	NA	NA	NA	NA	NA	NA	NA	NA	NA	NA	NA	NA	NA	NA	NA	0.0322654	NA	NA	NA	NA	NA	-0.0309941	NA	NA	NA	NA	NA
ENSG00000004487	KDM1A	NA	NA	-0.282873	NA	NA	NA	NA	NA	NA	NA	NA	NA	NA	NA	NA	NA	0.423269	0.0263032	NA	NA	NA	NA	NA	NA	NA	NA	NA	NA	NA	NA	NA	NA	NA	NA	NA	NA	NA	NA	NA	NA	NA	NA	NA	NA	NA	NA	NA	NA	NA	NA	NA	NA	NA	NA	-0.152934	0.294119	NA	NA	NA	NA	NA	NA	NA	NA	0.381808	NA	NA	NA	NA	-0.0308039	NA	NA	NA	NA	NA	NA	NA	NA	NA	NA	NA	NA	NA	NA	NA	NA	NA	NA	NA	NA	NA	NA	NA	NA	NA	NA	NA	0.548007	NA	NA	NA	NA	NA	0.0100843	NA	NA	NA	NA	NA	NA	0.51922	NA	NA	NA	NA	NA	NA	NA	NA	NA	0.19102	NA	NA	NA	NA	NA	NA	NA	-0.010538	NA	NA	NA	NA	NA	NA	NA	NA	NA	NA	NA	0.865027	NA	NA	NA	NA	NA	NA	NA	NA	-0.393623	NA	NA	NA	-0.316199	NA	NA	NA	-0.0128952	NA	NA	NA	NA	NA	NA	NA	NA	NA	NA	NA	NA	NA	NA	NA	NA	NA	NA	NA	NA	NA	NA	-0.581165	NA	NA	NA	NA	NA	NA	NA	NA	NA	NA	NA	NA	NA	NA	NA	NA	NA	NA	NA	NA	NA	NA	NA	NA	NA	0.0770953	NA	NA	NA	NA	NA	NA	NA	NA	NA	NA	NA	NA	NA	NA	NA	NA	NA	NA	NA	NA	NA	NA	NA	NA	NA	NA	NA	NA	NA	NA	-0.0374755	NA	NA	NA	NA	NA	NA	NA	NA	NA	NA	-0.0128237	NA	NA	NA	NA	NA	NA	NA	NA	NA	NA	NA	NA	NA	NA	NA	NA	NA	NA	NA	NA	NA	NA	NA	NA	NA	NA	NA	NA	NA	NA	NA	NA	NA	NA	NA
ENSG00000004534	RBM6	NA	NA	NA	NA	NA	NA	NA	NA	NA	NA	NA	NA	NA	NA	NA	NA	0.413837	NA	NA	NA	NA	NA	NA	NA	-0.0489413	NA	NA	NA	NA	NA	NA	NA	NA	NA	NA	NA	NA	NA	NA	NA	NA	NA	0.766533	NA	NA	NA	0.533813	NA	NA	NA	-0.011295	NA	NA	NA	NA	0.990257	NA	NA	NA	NA	NA	NA	NA	NA	NA	NA	NA	NA	NA	NA	NA	NA	NA	NA	NA	0.187352	NA	NA	NA	NA	NA	NA	NA	0.428915	NA	NA	NA	NA	NA	NA	NA	NA	NA	NA	NA	NA	NA	0.790696	NA	NA	NA	NA	NA	0.0170751	NA	NA	NA	NA	NA	NA	0.393951	NA	NA	NA	NA	NA	NA	NA	NA	NA	NA	NA	NA	NA	NA	NA	NA	NA	NA	NA	NA	NA	NA	NA	NA	NA	NA	NA	NA	NA	0.467885	NA	NA	NA	NA	NA	NA	NA	NA	-0.383025	NA	NA	NA	NA	NA	NA	NA	NA	NA	NA	NA	NA	NA	NA	NA	NA	NA	NA	NA	NA	NA	NA	NA	NA	NA	NA	NA	NA	NA	NA	NA	NA	NA	NA	NA	NA	NA	0.148091	NA	NA	NA	NA	NA	NA	NA	NA	NA	NA	NA	NA	NA	1.24991	NA	NA	NA	NA	NA	NA	NA	-0.333822	NA	NA	NA	NA	NA	NA	NA	NA	NA	NA	NA	NA	NA	NA	NA	NA	NA	NA	NA	NA	NA	NA	NA	NA	NA	NA	NA	NA	NA	NA	-0.588151	NA	NA	NA	NA	NA	NA	NA	NA	NA	NA	NA	NA	NA	0.0478445	NA	NA	NA	NA	NA	NA	NA	NA	NA	NA	NA	NA	NA	NA	NA	NA	NA	NA	NA	NA	0.0112524	NA	NA	NA	NA	NA	NA	NA	NA
ENSG00000004660	CAMKK1	0.00787573	NA	-0.413418	NA	NA	NA	NA	0.0100011	NA	0.100658	NA	NA	NA	NA	NA	NA	NA	NA	NA	NA	NA	NA	NA	NA	NA	NA	NA	NA	NA	NA	NA	NA	NA	NA	NA	NA	NA	NA	NA	NA	NA	NA	0.846759	NA	NA	NA	0.294995	NA	NA	NA	NA	NA	NA	NA	NA	0.859348	NA	NA	NA	NA	NA	NA	NA	NA	NA	NA	NA	NA	NA	NA	NA	NA	NA	NA	NA	NA	0.689183	NA	NA	NA	NA	NA	NA	0.325439	NA	NA	NA	NA	NA	NA	NA	NA	NA	NA	NA	NA	NA	NA	NA	NA	-0.0624275	NA	NA	0.0198371	NA	NA	NA	NA	NA	NA	0.693722	NA	NA	NA	NA	NA	NA	NA	NA	NA	NA	NA	NA	NA	NA	NA	NA	NA	NA	NA	NA	-0.0413697	NA	NA	NA	NA	NA	NA	NA	NA	NA	NA	NA	NA	NA	NA	NA	NA	NA	NA	NA	NA	NA	NA	NA	NA	NA	NA	NA	NA	NA	NA	NA	NA	NA	-0.252137	NA	NA	NA	NA	NA	NA	NA	0.186284	NA	NA	NA	NA	NA	NA	NA	NA	NA	NA	NA	NA	NA	NA	NA	NA	NA	NA	NA	NA	0.062952	NA	NA	NA	NA	NA	NA	NA	NA	NA	NA	NA	NA	NA	NA	NA	NA	NA	NA	NA	NA	NA	NA	NA	NA	NA	NA	NA	0.033188	NA	NA	NA	NA	NA	NA	NA	NA	NA	NA	NA	NA	NA	NA	NA	NA	NA	-0.503083	NA	NA	NA	NA	NA	NA	NA	NA	NA	NA	NA	NA	NA	NA	NA	NA	NA	NA	NA	NA	NA	NA	NA	NA	NA	NA	NA	NA	NA	NA	NA	NA	NA	NA	NA	NA	NA	NA	NA	NA	NA	NA	NA
ENSG00000004700	RECQL	NA	NA	-0.277392	NA	NA	NA	NA	NA	NA	NA	NA	NA	NA	NA	NA	NA	0.23236	NA	NA	NA	NA	NA	NA	NA	NA	NA	NA	NA	NA	NA	NA	NA	NA	NA	NA	NA	NA	NA	NA	NA	NA	NA	0.517087	NA	NA	NA	0.214479	NA	NA	NA	NA	NA	NA	NA	NA	0.500179	NA	NA	NA	NA	NA	NA	NA	NA	NA	NA	NA	0.133748	NA	NA	NA	NA	NA	NA	NA	0.506223	NA	NA	NA	NA	NA	NA	NA	NA	NA	NA	NA	-0.38742	NA	NA	NA	NA	NA	NA	NA	-0.141378	NA	NA	NA	NA	NA	NA	NA	NA	NA	NA	NA	NA	NA	NA	0.383138	NA	NA	NA	NA	NA	NA	NA	NA	NA	0.0997064	NA	NA	NA	NA	NA	NA	NA	NA	NA	NA	NA	NA	NA	NA	NA	NA	NA	NA	NA	0.442839	NA	NA	NA	NA	NA	NA	NA	NA	NA	NA	NA	NA	-0.399422	NA	NA	NA	NA	NA	NA	NA	NA	NA	NA	NA	NA	NA	NA	-0.0322339	NA	NA	NA	NA	NA	NA	NA	NA	NA	NA	NA	-0.352668	NA	NA	NA	NA	NA	NA	NA	NA	NA	NA	NA	NA	NA	NA	NA	0.146344	NA	NA	NA	NA	0.720919	NA	NA	NA	NA	NA	NA	NA	NA	0.146644	NA	-0.101916	NA	NA	NA	NA	NA	NA	NA	NA	-0.139613	NA	NA	NA	NA	NA	NA	NA	NA	NA	NA	NA	NA	NA	NA	NA	NA	NA	NA	NA	NA	NA	NA	NA	-0.0228841	NA	NA	NA	NA	NA	NA	NA	NA	NA	NA	NA	NA	NA	NA	NA	NA	NA	NA	NA	NA	0.202425	NA	NA	NA	NA	-0.033812	NA	NA	NA	NA	NA	NA	NA	NA	NA	NA	NA	NA
ENSG00000004766	VPS50	NA	NA	-0.228187	NA	NA	NA	NA	NA	NA	NA	NA	NA	NA	NA	NA	NA	0.628405	NA	NA	NA	NA	NA	NA	NA	NA	-0.0880932	NA	NA	NA	NA	NA	NA	NA	NA	NA	NA	NA	NA	NA	NA	NA	NA	0.309833	NA	NA	NA	0.151375	NA	NA	NA	NA	NA	NA	0.0236266	NA	NA	NA	NA	NA	NA	NA	NA	NA	NA	NA	NA	NA	NA	NA	NA	NA	NA	NA	NA	NA	NA	NA	NA	NA	NA	NA	NA	NA	NA	NA	NA	NA	NA	NA	NA	NA	NA	NA	NA	NA	NA	NA	NA	NA	NA	NA	NA	NA	NA	NA	NA	NA	NA	NA	NA	0.170647	NA	NA	NA	NA	NA	NA	NA	NA	NA	NA	NA	NA	NA	NA	NA	NA	NA	NA	NA	NA	-0.0230412	NA	NA	NA	NA	NA	NA	NA	NA	0.293832	NA	NA	NA	NA	NA	NA	0.0397104	NA	NA	NA	-0.0661018	NA	NA	NA	NA	NA	NA	NA	NA	NA	NA	NA	NA	NA	NA	NA	NA	NA	NA	NA	NA	NA	NA	NA	NA	NA	NA	NA	NA	NA	NA	NA	NA	NA	NA	NA	NA	NA	NA	NA	NA	NA	NA	NA	NA	NA	NA	NA	NA	NA	0.417256	NA	NA	NA	NA	NA	NA	NA	NA	NA	NA	NA	NA	NA	NA	NA	NA	NA	NA	NA	NA	NA	NA	NA	NA	NA	NA	NA	NA	NA	NA	NA	NA	NA	NA	NA	NA	NA	NA	NA	NA	NA	NA	NA	NA	NA	NA	NA	NA	NA	NA	NA	NA	NA	NA	NA	NA	NA	NA	NA	NA	0.191109	NA	NA	NA	NA	NA	NA	NA	NA	NA	0.062146	NA	NA	NA	NA	NA	NA	NA	NA	NA	NA	NA
ENSG00000004776	HSPB6	NA	NA	NA	NA	NA	NA	NA	NA	NA	NA	NA	NA	NA	NA	NA	NA	NA	NA	NA	NA	NA	NA	NA	NA	NA	NA	NA	NA	0.0313612	NA	NA	NA	NA	NA	NA	NA	NA	0.00563235	NA	NA	NA	NA	NA	NA	NA	NA	NA	NA	NA	NA	0.00619846	NA	NA	NA	NA	NA	NA	NA	NA	NA	NA	NA	NA	NA	NA	NA	NA	NA	NA	NA	NA	NA	0.0155118	NA	NA	NA	NA	NA	NA	NA	NA	NA	NA	NA	NA	NA	NA	NA	NA	NA	NA	NA	NA	NA	NA	NA	NA	NA	NA	NA	NA	NA	NA	NA	NA	NA	NA	NA	NA	NA	NA	NA	NA	NA	NA	NA	NA	NA	NA	NA	NA	NA	0.0414159	NA	NA	NA	NA	NA	NA	NA	NA	NA	NA	NA	NA	NA	NA	NA	NA	NA	NA	NA	NA	NA	NA	NA	NA	NA	NA	NA	NA	NA	NA	NA	NA	NA	NA	NA	NA	NA	NA	NA	NA	NA	NA	NA	NA	NA	NA	NA	NA	NA	NA	NA	NA	NA	NA	NA	NA	0.00609714	NA	NA	NA	NA	NA	NA	NA	NA	NA	NA	NA	NA	NA	NA	NA	NA	NA	NA	NA	NA	NA	NA	NA	NA	NA	NA	NA	NA	NA	NA	NA	NA	NA	NA	NA	NA	NA	NA	NA	NA	-0.0296838	NA	NA	NA	NA	NA	NA	NA	NA	NA	NA	NA	NA	NA	NA	NA	NA	NA	NA	NA	NA	NA	NA	NA	NA	NA	NA	NA	NA	NA	NA	NA	NA	NA	NA	NA	NA	NA	NA	NA	NA	NA	NA	NA	NA	NA	NA	NA	NA	NA	NA	NA	NA	NA	NA	NA	NA	NA	NA	NA	NA	NA	NA	NA
ENSG00000004777	ARHGAP33	NA	NA	NA	NA	NA	NA	NA	NA	NA	NA	NA	NA	NA	NA	NA	NA	NA	NA	NA	NA	NA	NA	NA	0.101661	NA	NA	NA	0.0858022	NA	NA	NA	NA	NA	NA	NA	NA	NA	NA	NA	NA	NA	0.199231	NA	NA	NA	NA	NA	NA	NA	NA	NA	NA	NA	NA	NA	0.683084	NA	NA	NA	NA	NA	NA	NA	NA	NA	NA	NA	NA	NA	NA	NA	NA	NA	NA	NA	NA	NA	NA	NA	NA	NA	NA	NA	NA	NA	NA	NA	NA	NA	NA	NA	NA	NA	NA	NA	NA	NA	0.327548	NA	NA	NA	NA	NA	NA	NA	NA	NA	NA	NA	NA	NA	NA	NA	NA	NA	NA	NA	NA	NA	NA	NA	NA	NA	NA	NA	NA	NA	NA	NA	NA	NA	NA	NA	NA	NA	NA	NA	NA	NA	NA	NA	0.0410833	NA	NA	NA	NA	NA	NA	NA	NA	NA	NA	NA	NA	NA	NA	NA	NA	NA	NA	NA	NA	NA	NA	NA	NA	NA	NA	NA	NA	NA	NA	NA	NA	NA	-0.0617322	-0.484523	NA	NA	NA	-0.263192	NA	NA	NA	NA	NA	NA	NA	NA	NA	NA	NA	NA	NA	NA	NA	NA	NA	NA	NA	NA	NA	NA	NA	NA	NA	NA	NA	NA	NA	NA	NA	NA	NA	NA	0.0246729	NA	NA	NA	NA	NA	NA	NA	NA	NA	NA	NA	NA	NA	NA	NA	NA	NA	NA	NA	NA	NA	NA	NA	NA	NA	NA	NA	NA	NA	NA	NA	NA	NA	NA	0.0598877	NA	NA	NA	NA	NA	NA	NA	NA	NA	NA	NA	NA	NA	NA	NA	NA	NA	NA	NA	NA	NA	NA	NA	NA	NA	NA	NA	NA	NA	NA	NA	NA	NA
ENSG00000004779	NDUFAB1	NA	NA	-0.263848	NA	NA	NA	NA	NA	NA	NA	NA	0.284759	NA	NA	NA	NA	NA	NA	NA	NA	NA	NA	NA	NA	NA	NA	NA	NA	NA	NA	NA	0.0373932	NA	NA	NA	NA	NA	NA	NA	NA	NA	NA	0.639989	NA	NA	NA	0.253266	NA	NA	NA	NA	NA	NA	NA	NA	NA	NA	NA	NA	NA	NA	-0.315329	NA	NA	NA	NA	NA	NA	NA	NA	NA	NA	NA	NA	NA	NA	NA	NA	NA	NA	NA	NA	-0.0687794	NA	NA	NA	NA	NA	NA	NA	NA	NA	NA	NA	NA	NA	NA	NA	NA	NA	NA	NA	NA	NA	NA	NA	0.322607	NA	NA	NA	NA	NA	NA	NA	NA	NA	NA	NA	NA	NA	NA	NA	NA	NA	0.0194257	NA	NA	NA	NA	NA	NA	NA	NA	NA	NA	-0.440475	NA	NA	NA	NA	0.461844	NA	NA	0.36998	NA	NA	NA	NA	NA	NA	NA	NA	NA	-0.343625	NA	NA	NA	NA	NA	NA	NA	NA	NA	NA	NA	NA	NA	NA	NA	NA	NA	NA	NA	NA	NA	NA	NA	NA	NA	NA	-0.373005	NA	NA	NA	NA	NA	NA	NA	NA	NA	NA	NA	NA	NA	NA	NA	NA	NA	NA	NA	NA	0.309367	NA	NA	NA	NA	NA	NA	NA	-0.0848782	NA	NA	NA	NA	NA	NA	NA	NA	NA	NA	NA	NA	NA	NA	NA	NA	NA	NA	NA	NA	NA	NA	NA	NA	NA	NA	NA	-0.0376598	NA	NA	NA	NA	NA	NA	NA	NA	NA	NA	NA	NA	NA	NA	NA	NA	NA	NA	NA	NA	NA	NA	NA	NA	NA	NA	NA	NA	NA	NA	NA	NA	NA	NA	NA	NA	NA	NA	NA	NA	NA	NA	NA	NA	NA	NA
ENSG00000004799	PDK4	NA	NA	NA	NA	NA	NA	NA	NA	NA	NA	NA	NA	NA	NA	NA	NA	NA	NA	NA	NA	NA	NA	NA	NA	NA	NA	NA	NA	NA	NA	NA	NA	NA	NA	NA	NA	NA	NA	NA	NA	NA	NA	NA	NA	NA	NA	NA	NA	NA	NA	NA	NA	NA	NA	NA	0.865897	NA	NA	NA	0.0502435	NA	NA	NA	NA	NA	NA	NA	NA	NA	NA	NA	NA	NA	NA	NA	NA	NA	NA	NA	NA	NA	NA	NA	NA	NA	NA	NA	NA	NA	NA	NA	NA	NA	NA	NA	NA	NA	NA	NA	NA	NA	NA	NA	NA	NA	NA	NA	NA	NA	NA	NA	NA	NA	NA	NA	NA	NA	NA	NA	NA	NA	NA	NA	NA	NA	NA	NA	NA	NA	NA	NA	NA	NA	NA	-0.0651762	NA	NA	NA	NA	NA	0.411887	0.0915096	NA	NA	NA	-0.114521	NA	NA	NA	-0.494554	NA	NA	NA	NA	NA	NA	NA	NA	NA	NA	NA	NA	NA	0.609719	NA	NA	NA	NA	NA	NA	NA	NA	NA	NA	NA	NA	NA	NA	NA	NA	NA	NA	NA	NA	NA	NA	NA	NA	NA	NA	NA	NA	NA	NA	NA	NA	NA	NA	NA	-0.121957	NA	NA	NA	NA	NA	NA	NA	-0.0092967	NA	NA	NA	NA	NA	NA	NA	NA	NA	NA	NA	NA	NA	NA	NA	NA	NA	NA	NA	NA	NA	NA	NA	NA	NA	NA	NA	NA	NA	NA	NA	-0.651045	NA	NA	NA	NA	NA	NA	NA	NA	NA	NA	NA	NA	NA	-0.0241939	NA	NA	-0.0129655	NA	NA	NA	NA	NA	NA	-0.072461	NA	NA	NA	NA	NA	NA	NA	NA	NA	NA	NA	NA	NA	NA	NA	NA	NA	NA	NA	NA
ENSG00000004809	SLC22A16	NA	NA	NA	NA	NA	NA	NA	NA	NA	NA	NA	NA	NA	NA	NA	NA	NA	NA	NA	NA	NA	NA	NA	0.187706	NA	NA	NA	NA	0.334791	NA	NA	NA	NA	NA	NA	NA	NA	NA	NA	NA	NA	0.113592	NA	NA	NA	NA	NA	NA	NA	NA	NA	NA	NA	NA	-0.162323	NA	NA	NA	NA	NA	NA	NA	NA	NA	NA	NA	NA	NA	NA	NA	NA	NA	NA	NA	NA	NA	NA	NA	NA	NA	NA	NA	NA	NA	NA	NA	NA	NA	NA	NA	NA	NA	NA	NA	NA	NA	NA	NA	NA	NA	NA	NA	NA	NA	NA	NA	NA	NA	NA	NA	NA	NA	NA	NA	NA	NA	NA	NA	NA	NA	NA	NA	NA	NA	NA	NA	NA	NA	NA	NA	NA	NA	NA	NA	NA	NA	NA	NA	NA	NA	NA	NA	NA	NA	NA	NA	NA	0.023415	NA	NA	NA	NA	NA	NA	NA	NA	NA	NA	NA	NA	NA	NA	NA	0.231298	NA	NA	NA	NA	NA	NA	NA	NA	NA	NA	NA	NA	NA	NA	NA	NA	NA	NA	NA	NA	NA	NA	NA	NA	NA	NA	NA	NA	NA	NA	NA	NA	NA	NA	NA	NA	NA	NA	NA	NA	NA	NA	NA	NA	NA	NA	NA	NA	NA	NA	NA	NA	NA	NA	NA	NA	NA	NA	NA	NA	NA	NA	NA	NA	NA	NA	NA	NA	NA	NA	NA	NA	NA	NA	NA	NA	NA	NA	NA	NA	NA	NA	NA	NA	NA	NA	NA	NA	NA	NA	NA	NA	NA	NA	NA	NA	NA	NA	NA	NA	NA	NA	NA	NA	NA	NA	NA	NA	NA	NA	NA	NA	NA	NA	0.0321251	NA	NA	NA	NA	NA
ENSG00000004838	ZMYND10	NA	NA	-0.144547	NA	NA	NA	NA	NA	NA	NA	NA	NA	NA	NA	NA	NA	NA	NA	NA	NA	NA	NA	NA	NA	NA	NA	-0.0148445	NA	NA	NA	NA	NA	NA	NA	NA	NA	NA	NA	NA	NA	NA	NA	NA	NA	NA	NA	NA	NA	0.140901	NA	NA	NA	NA	NA	NA	NA	NA	NA	NA	0.00967584	NA	NA	NA	NA	NA	NA	NA	NA	NA	NA	NA	NA	NA	NA	NA	NA	NA	NA	NA	NA	NA	NA	NA	NA	NA	NA	NA	NA	NA	NA	NA	NA	NA	NA	0.00847025	NA	NA	NA	NA	NA	NA	NA	NA	NA	0.0545815	NA	NA	NA	NA	NA	NA	NA	NA	NA	NA	NA	NA	NA	NA	NA	NA	NA	NA	NA	NA	NA	NA	NA	NA	NA	NA	NA	NA	NA	NA	NA	NA	NA	NA	NA	NA	NA	NA	NA	NA	NA	NA	NA	NA	NA	NA	NA	NA	NA	NA	NA	NA	NA	NA	NA	NA	NA	NA	NA	NA	NA	NA	NA	NA	NA	NA	NA	0.0493458	NA	NA	NA	NA	NA	NA	NA	NA	NA	NA	NA	NA	NA	NA	NA	NA	NA	NA	NA	NA	NA	NA	NA	NA	NA	NA	NA	NA	NA	NA	NA	NA	-0.464547	NA	NA	NA	NA	NA	NA	NA	NA	NA	NA	NA	NA	NA	NA	NA	NA	NA	NA	NA	NA	NA	NA	NA	NA	NA	NA	0.266507	NA	NA	NA	NA	NA	NA	NA	NA	NA	NA	NA	NA	NA	NA	NA	NA	NA	NA	NA	NA	NA	NA	NA	NA	NA	NA	NA	NA	NA	NA	NA	NA	NA	NA	NA	NA	NA	NA	NA	NA	NA	NA	NA	NA	NA	NA	NA	NA	NA	NA	NA
ENSG00000004864	SLC25A13	NA	NA	NA	NA	NA	NA	NA	NA	NA	NA	NA	NA	NA	NA	NA	NA	NA	NA	NA	NA	NA	NA	NA	NA	NA	NA	NA	NA	NA	NA	NA	NA	NA	NA	NA	NA	NA	NA	NA	NA	NA	NA	NA	NA	NA	NA	NA	NA	NA	NA	NA	NA	NA	NA	NA	0.450726	NA	NA	NA	NA	NA	NA	NA	NA	NA	NA	NA	NA	NA	NA	0.0223791	NA	NA	NA	NA	NA	NA	NA	NA	NA	NA	NA	NA	NA	NA	NA	NA	NA	NA	NA	NA	NA	NA	NA	NA	NA	NA	NA	NA	NA	NA	NA	NA	NA	NA	NA	NA	NA	NA	NA	NA	-0.224841	NA	NA	NA	NA	NA	NA	NA	NA	NA	NA	NA	NA	NA	NA	NA	NA	NA	NA	NA	NA	NA	NA	NA	NA	NA	NA	NA	NA	NA	NA	NA	NA	NA	NA	NA	NA	NA	-0.234801	NA	NA	NA	NA	NA	NA	NA	NA	NA	NA	NA	NA	NA	NA	NA	NA	NA	NA	NA	0.0270319	NA	NA	NA	NA	0.0637171	NA	NA	NA	NA	NA	NA	NA	NA	NA	NA	NA	NA	NA	NA	NA	NA	NA	NA	NA	NA	NA	NA	NA	NA	NA	NA	NA	NA	NA	NA	NA	NA	NA	-0.013814	-0.261183	NA	NA	NA	NA	0.0232714	NA	0.0372089	NA	NA	NA	NA	NA	NA	NA	NA	NA	NA	NA	NA	NA	NA	NA	NA	NA	NA	NA	NA	NA	NA	NA	NA	NA	NA	NA	NA	NA	NA	NA	NA	NA	NA	NA	NA	NA	NA	NA	0.00922133	NA	NA	NA	NA	NA	NA	NA	NA	NA	NA	NA	NA	NA	NA	NA	NA	NA	NA	-0.0115991	NA	NA	NA	NA	NA	NA	NA	NA
ENSG00000004866	ST7	NA	NA	NA	NA	NA	NA	NA	NA	NA	NA	NA	NA	NA	NA	NA	NA	NA	NA	NA	NA	NA	NA	0.19672	0.117699	NA	NA	NA	NA	NA	NA	NA	NA	NA	NA	NA	NA	NA	NA	-0.0101227	0.18137	NA	NA	NA	NA	NA	NA	NA	NA	NA	NA	NA	NA	NA	NA	NA	NA	NA	NA	NA	NA	NA	NA	NA	NA	NA	NA	NA	NA	NA	NA	NA	NA	NA	NA	NA	NA	NA	NA	NA	NA	NA	NA	NA	NA	NA	NA	NA	NA	NA	NA	NA	NA	NA	NA	-0.00912721	NA	NA	NA	NA	NA	NA	NA	NA	NA	NA	NA	NA	NA	NA	NA	NA	NA	NA	NA	NA	NA	NA	NA	NA	NA	0.134677	NA	NA	NA	NA	NA	NA	NA	NA	NA	NA	NA	NA	NA	NA	NA	NA	NA	NA	NA	NA	NA	NA	NA	NA	NA	NA	NA	NA	-0.283919	NA	NA	NA	NA	NA	NA	NA	NA	NA	NA	NA	NA	NA	NA	NA	NA	NA	NA	NA	NA	NA	NA	NA	NA	NA	NA	NA	NA	NA	NA	NA	NA	NA	NA	NA	NA	NA	NA	NA	NA	NA	NA	NA	NA	NA	NA	NA	NA	NA	NA	NA	NA	NA	NA	NA	-0.343892	NA	NA	NA	NA	NA	NA	NA	NA	NA	NA	NA	NA	NA	NA	-0.0235118	NA	NA	NA	NA	NA	NA	NA	NA	NA	NA	NA	NA	NA	NA	NA	NA	NA	NA	NA	NA	NA	NA	NA	NA	NA	NA	NA	NA	NA	NA	NA	NA	NA	NA	NA	NA	NA	NA	NA	NA	NA	NA	NA	NA	NA	NA	NA	-0.110908	NA	NA	NA	NA	NA	NA	NA	NA	NA	NA	NA	NA	NA	NA	NA
ENSG00000004897	CDC27	NA	NA	NA	NA	NA	NA	NA	NA	NA	NA	NA	NA	NA	NA	NA	NA	NA	NA	NA	NA	NA	NA	NA	NA	NA	NA	NA	NA	NA	NA	NA	0.0569985	NA	NA	NA	NA	NA	NA	NA	NA	NA	NA	0.295426	NA	NA	-0.0471018	0.469037	-0.0196914	NA	NA	NA	NA	NA	NA	NA	0.591234	NA	NA	NA	NA	NA	NA	NA	NA	NA	NA	0.060426	NA	NA	NA	NA	NA	NA	NA	NA	0.28466	NA	NA	NA	NA	0.317526	NA	NA	NA	NA	NA	NA	-0.344574	NA	NA	NA	NA	NA	NA	0.0117113	-0.0788081	NA	NA	NA	NA	NA	NA	NA	NA	NA	NA	NA	NA	NA	NA	0.235429	-0.107521	NA	NA	NA	NA	NA	NA	NA	NA	NA	NA	NA	NA	NA	NA	NA	NA	NA	NA	-0.351041	-0.0654837	NA	NA	NA	NA	-0.0865764	NA	NA	NA	NA	NA	NA	NA	NA	NA	NA	0.0494902	NA	-0.310386	-0.381243	NA	NA	NA	NA	NA	NA	NA	NA	NA	NA	0.158247	NA	NA	NA	NA	NA	NA	NA	NA	NA	NA	NA	NA	NA	NA	NA	0.0168108	NA	NA	NA	NA	NA	NA	NA	NA	NA	NA	NA	NA	NA	NA	NA	NA	NA	NA	NA	NA	NA	NA	NA	0.469224	NA	NA	NA	NA	NA	NA	NA	NA	NA	NA	-0.121727	NA	NA	NA	NA	NA	NA	NA	NA	NA	NA	NA	NA	NA	NA	NA	-0.00579767	NA	NA	NA	NA	NA	NA	NA	NA	NA	NA	NA	-0.56536	NA	NA	NA	NA	NA	NA	NA	NA	NA	NA	NA	NA	NA	NA	NA	NA	NA	NA	NA	NA	NA	NA	NA	NA	NA	NA	NA	NA	NA	NA	-0.034403	NA	NA	NA	NA	NA	0.0319547	NA	NA	NA	NA	-0.0766461	NA
ENSG00000004939	SLC4A1	NA	NA	NA	NA	NA	NA	NA	NA	NA	NA	NA	NA	NA	NA	NA	NA	NA	NA	NA	NA	NA	NA	NA	NA	NA	NA	NA	NA	NA	NA	NA	NA	NA	NA	NA	NA	NA	NA	NA	NA	-0.01493	NA	NA	NA	NA	NA	NA	NA	NA	NA	NA	NA	NA	NA	NA	0.502378	NA	NA	NA	NA	NA	NA	NA	NA	NA	NA	NA	NA	NA	NA	NA	NA	NA	NA	NA	NA	NA	NA	NA	NA	NA	NA	NA	NA	NA	NA	NA	NA	NA	NA	NA	NA	NA	NA	NA	NA	NA	NA	NA	NA	NA	NA	NA	NA	NA	NA	NA	NA	NA	NA	NA	-0.243547	NA	NA	NA	NA	NA	NA	NA	NA	NA	NA	NA	NA	NA	NA	NA	NA	NA	NA	NA	NA	NA	NA	NA	NA	NA	NA	NA	NA	NA	0.0475253	NA	NA	NA	NA	NA	0.0627511	NA	-0.545616	NA	NA	NA	NA	NA	NA	NA	NA	NA	NA	NA	NA	0.0576878	NA	NA	NA	NA	NA	NA	NA	NA	NA	NA	NA	NA	NA	NA	NA	NA	NA	-1.10583	NA	NA	NA	NA	NA	NA	NA	NA	NA	NA	NA	NA	-0.015449	NA	NA	NA	NA	NA	NA	NA	NA	NA	NA	NA	NA	NA	NA	NA	NA	NA	NA	NA	NA	NA	NA	NA	NA	NA	NA	NA	NA	NA	NA	NA	NA	NA	NA	NA	-2.4341	NA	NA	NA	NA	NA	NA	NA	NA	NA	NA	NA	NA	NA	NA	NA	NA	NA	NA	NA	NA	NA	NA	NA	NA	NA	NA	NA	NA	NA	NA	NA	NA	NA	NA	NA	NA	NA	NA	NA	NA	NA	NA	NA	NA	NA	NA	NA	NA	NA	NA	NA	NA	NA	NA
ENSG00000004961	HCCS	NA	NA	NA	NA	NA	NA	NA	NA	NA	NA	NA	NA	NA	NA	NA	NA	0.352925	NA	NA	NA	NA	NA	NA	NA	NA	NA	NA	NA	NA	NA	NA	NA	NA	NA	NA	-0.1715	NA	NA	NA	NA	NA	NA	0.580578	NA	NA	NA	NA	NA	NA	NA	NA	NA	0.659293	NA	-0.129149	0.302839	NA	NA	NA	NA	NA	NA	NA	NA	NA	NA	NA	NA	NA	NA	NA	NA	NA	NA	NA	NA	0.339468	NA	NA	NA	NA	NA	NA	NA	NA	NA	NA	NA	NA	NA	NA	NA	NA	NA	NA	-0.136447	NA	NA	NA	NA	NA	NA	NA	NA	NA	NA	NA	NA	NA	NA	0.37359	NA	NA	NA	NA	NA	NA	NA	NA	NA	NA	NA	NA	NA	NA	NA	NA	NA	NA	NA	NA	NA	NA	NA	NA	NA	NA	NA	NA	NA	NA	NA	NA	NA	NA	NA	NA	0.0183116	NA	-0.340412	NA	NA	NA	NA	NA	NA	NA	NA	NA	NA	NA	NA	NA	NA	NA	NA	NA	NA	NA	NA	NA	NA	NA	NA	NA	NA	NA	NA	-0.26433	NA	NA	NA	NA	NA	NA	NA	NA	NA	NA	NA	NA	NA	NA	NA	NA	NA	0.238936	NA	NA	NA	NA	0.126709	NA	NA	NA	NA	NA	NA	NA	NA	0.089461	NA	NA	NA	NA	NA	NA	NA	NA	NA	NA	NA	NA	NA	NA	NA	-0.0119965	NA	NA	NA	NA	NA	NA	NA	NA	NA	NA	NA	NA	NA	NA	NA	NA	NA	NA	NA	NA	NA	NA	NA	NA	NA	NA	NA	NA	NA	NA	NA	NA	NA	NA	NA	NA	NA	0.0765127	NA	NA	NA	NA	NA	NA	NA	NA	NA	NA	NA	NA	NA	NA	NA	NA	NA	NA	NA
ENSG00000004975	DVL2	NA	NA	NA	NA	NA	NA	NA	NA	NA	NA	NA	NA	NA	NA	NA	NA	NA	NA	NA	NA	NA	NA	NA	NA	NA	NA	NA	NA	NA	NA	NA	NA	NA	NA	NA	NA	NA	NA	NA	NA	NA	NA	0.235984	NA	NA	NA	0.246605	NA	0.12071	NA	NA	0.0275786	NA	NA	NA	0.21677	NA	NA	NA	-0.0332773	NA	NA	NA	NA	NA	NA	NA	NA	0.250502	NA	NA	NA	NA	NA	NA	0.213157	NA	NA	NA	-0.0222986	NA	NA	NA	NA	NA	NA	NA	NA	NA	NA	NA	-0.58301	NA	NA	NA	NA	NA	0.572798	NA	NA	NA	NA	NA	NA	NA	NA	NA	NA	NA	NA	0.209835	NA	NA	NA	NA	NA	NA	NA	NA	NA	NA	NA	NA	NA	NA	NA	NA	NA	NA	NA	NA	NA	NA	NA	NA	NA	-0.0975556	NA	NA	NA	NA	NA	NA	NA	NA	NA	NA	NA	NA	-0.382697	NA	NA	NA	NA	NA	NA	NA	NA	NA	NA	NA	NA	NA	NA	NA	NA	NA	NA	NA	0.0301589	NA	NA	NA	NA	NA	NA	NA	NA	NA	NA	NA	0.240895	NA	NA	NA	NA	NA	NA	NA	NA	NA	NA	NA	NA	NA	NA	NA	NA	NA	NA	NA	NA	NA	NA	NA	NA	NA	NA	NA	NA	NA	NA	NA	NA	NA	NA	NA	NA	NA	NA	NA	NA	NA	NA	NA	NA	NA	NA	-0.00304487	NA	NA	NA	NA	NA	NA	NA	NA	-0.060462	NA	NA	NA	NA	NA	NA	NA	NA	NA	NA	NA	NA	NA	NA	NA	NA	NA	NA	NA	NA	NA	NA	NA	NA	NA	NA	NA	NA	0.180795	NA	NA	NA	NA	NA	NA	NA	NA	NA	NA	NA	NA	NA	NA	-0.0514601	NA	NA
ENSG00000005007	UPF1	NA	NA	-0.442537	NA	NA	-0.12955	NA	NA	NA	NA	NA	NA	NA	NA	NA	0.609486	0.691854	NA	NA	NA	NA	NA	NA	NA	NA	NA	NA	NA	NA	NA	NA	NA	-0.0520304	NA	NA	NA	NA	-0.00902337	NA	NA	NA	NA	0.897877	NA	NA	NA	0.511906	NA	NA	0.235711	NA	NA	NA	NA	-0.326795	0.779681	NA	-0.0636305	NA	NA	NA	NA	NA	NA	NA	NA	NA	0.172861	NA	NA	NA	NA	NA	NA	NA	0.409138	0.851288	NA	NA	NA	0.179862	NA	NA	NA	NA	NA	NA	-0.420228	-0.0818541	0.0810139	NA	NA	NA	0.47259	NA	-0.158363	NA	0.501845	NA	NA	-0.0408673	NA	NA	NA	NA	NA	NA	-0.378676	NA	NA	0.643841	-0.0731152	NA	NA	NA	NA	NA	-0.00816235	NA	NA	NA	NA	NA	NA	-0.00577723	NA	-0.71163	NA	-0.0166507	NA	NA	-0.0682518	NA	NA	NA	NA	-0.0428296	NA	NA	NA	0.734015	NA	NA	NA	0.179349	NA	NA	NA	NA	-0.545272	NA	NA	NA	-0.165224	NA	NA	NA	NA	NA	NA	NA	NA	NA	NA	NA	-0.326296	NA	NA	NA	NA	NA	NA	NA	0.23418	NA	NA	NA	NA	NA	NA	-0.527689	0.11264	NA	NA	NA	NA	NA	NA	NA	NA	NA	NA	NA	NA	NA	NA	NA	0.0243001	NA	-0.0268783	NA	0.192144	NA	NA	NA	-0.469088	0.225505	NA	NA	NA	NA	NA	-0.0783415	NA	NA	NA	NA	NA	NA	NA	NA	NA	NA	NA	NA	NA	NA	NA	NA	NA	NA	NA	NA	NA	NA	NA	NA	NA	NA	NA	-0.336155	NA	NA	NA	NA	NA	NA	NA	NA	NA	0.038371	-0.0210096	NA	NA	NA	NA	NA	NA	NA	NA	NA	NA	NA	NA	0.0775044	NA	0.270211	NA	NA	NA	NA	NA	NA	NA	NA	NA	NA	NA	NA	NA	NA	NA	NA	NA
ENSG00000005020	SKAP2	NA	NA	-0.555588	NA	NA	-0.132026	NA	NA	NA	NA	NA	NA	NA	NA	-0.0547191	NA	0.664499	NA	NA	NA	NA	NA	NA	NA	NA	NA	NA	NA	NA	NA	NA	0.115586	NA	NA	NA	NA	NA	NA	NA	NA	NA	NA	0.439783	NA	NA	NA	0.709096	-0.0368387	NA	NA	NA	NA	NA	NA	NA	0.970159	NA	NA	NA	NA	NA	NA	NA	NA	NA	NA	NA	NA	NA	NA	NA	NA	NA	NA	NA	NA	1.20576	NA	NA	NA	NA	NA	NA	NA	NA	NA	NA	-0.476223	NA	NA	NA	NA	NA	NA	NA	NA	NA	NA	NA	NA	NA	NA	NA	NA	NA	NA	0.790515	NA	NA	NA	0.356614	-0.170277	NA	NA	NA	NA	NA	NA	NA	NA	NA	NA	NA	NA	NA	NA	NA	NA	NA	NA	NA	NA	NA	NA	NA	NA	NA	NA	NA	NA	0.40156	NA	NA	NA	NA	NA	NA	NA	NA	NA	NA	NA	NA	NA	NA	NA	NA	NA	NA	NA	NA	NA	NA	NA	NA	NA	NA	NA	NA	NA	NA	NA	NA	NA	NA	NA	NA	NA	NA	NA	-0.670506	NA	NA	NA	NA	NA	NA	NA	NA	NA	NA	NA	NA	NA	NA	NA	0.403623	NA	NA	NA	NA	0.8346	NA	NA	NA	NA	NA	NA	NA	NA	NA	NA	NA	NA	NA	NA	NA	NA	NA	NA	NA	NA	NA	NA	NA	NA	NA	NA	NA	NA	NA	NA	NA	NA	NA	NA	NA	NA	NA	NA	NA	NA	NA	NA	NA	NA	NA	NA	NA	NA	NA	0.0103624	NA	NA	NA	NA	NA	NA	NA	NA	NA	NA	NA	NA	NA	NA	NA	NA	NA	NA	NA	NA	NA	NA	NA	NA	NA	NA	NA	NA	NA	NA	-0.181057	NA
ENSG00000005022	SLC25A5	NA	NA	-0.362283	NA	NA	NA	NA	NA	0.0400268	NA	NA	NA	NA	NA	NA	0.127123	0.826545	NA	NA	NA	NA	NA	NA	NA	NA	NA	NA	NA	NA	NA	NA	NA	NA	NA	NA	NA	NA	NA	NA	NA	NA	NA	0.559382	-0.0127192	NA	NA	0.539459	NA	NA	NA	NA	NA	NA	NA	-0.161143	0.346301	NA	NA	NA	0.00519364	NA	NA	NA	NA	NA	NA	NA	NA	NA	NA	NA	NA	NA	NA	NA	0.425564	0.159195	NA	NA	NA	NA	NA	NA	NA	NA	NA	NA	-0.267951	NA	NA	NA	NA	NA	0.335257	NA	-0.189036	NA	NA	NA	NA	NA	NA	NA	NA	NA	NA	NA	NA	NA	NA	0.413037	-0.107891	NA	NA	NA	0.0100397	NA	NA	NA	NA	NA	-0.0781333	NA	NA	NA	NA	NA	NA	NA	NA	NA	NA	NA	NA	NA	NA	NA	NA	NA	NA	NA	NA	NA	0.352443	NA	NA	NA	NA	0.0636609	-0.571213	-0.364895	NA	-0.122908	NA	NA	NA	NA	NA	NA	NA	NA	NA	NA	NA	NA	-0.091854	NA	NA	NA	NA	NA	NA	NA	NA	NA	NA	NA	NA	NA	NA	-0.666154	0.104536	NA	NA	NA	NA	NA	NA	NA	-0.0439899	NA	NA	NA	NA	NA	NA	NA	NA	NA	NA	NA	0.368914	NA	NA	NA	NA	0.14973	NA	NA	NA	NA	NA	NA	NA	NA	NA	NA	NA	NA	NA	NA	NA	NA	NA	NA	NA	0.010632	NA	NA	NA	0.0426532	NA	NA	NA	NA	NA	NA	NA	NA	NA	NA	NA	NA	NA	NA	NA	NA	NA	NA	NA	NA	0.00707151	NA	NA	NA	NA	NA	NA	NA	NA	NA	NA	NA	NA	NA	NA	NA	NA	NA	NA	NA	NA	0.0263259	NA	NA	NA	NA	NA	NA	NA	NA	NA	NA	NA
ENSG00000005059	MCUB	NA	NA	-0.226767	NA	NA	NA	NA	0.00893127	NA	NA	NA	NA	NA	0.0108921	NA	NA	0.416338	NA	NA	NA	NA	NA	NA	NA	NA	NA	NA	NA	NA	NA	NA	NA	NA	NA	NA	NA	NA	NA	NA	NA	NA	NA	0.256266	NA	NA	NA	0.221787	NA	NA	NA	NA	NA	NA	NA	NA	0.196948	NA	NA	NA	NA	NA	NA	NA	NA	NA	NA	NA	NA	NA	NA	NA	NA	NA	NA	NA	NA	NA	NA	NA	NA	NA	NA	NA	NA	NA	NA	NA	NA	NA	NA	NA	NA	NA	NA	NA	NA	NA	0.279059	NA	NA	NA	NA	NA	NA	NA	NA	NA	NA	NA	NA	0.315786	NA	NA	NA	NA	NA	NA	NA	NA	NA	0.114819	-0.135263	NA	NA	0.0129106	NA	NA	NA	NA	NA	NA	NA	NA	NA	NA	NA	NA	NA	NA	NA	0.623772	NA	NA	NA	NA	NA	NA	NA	NA	-0.424052	NA	NA	NA	NA	NA	NA	NA	NA	NA	NA	NA	NA	NA	0.10132	NA	NA	NA	NA	NA	NA	NA	NA	NA	NA	NA	NA	NA	NA	NA	NA	NA	NA	NA	NA	NA	NA	NA	NA	NA	NA	NA	NA	NA	NA	NA	NA	NA	NA	NA	NA	NA	NA	NA	NA	NA	NA	NA	NA	NA	NA	NA	NA	NA	NA	NA	NA	NA	NA	0.196354	NA	NA	NA	NA	NA	NA	NA	0.0207233	NA	NA	NA	NA	0.366572	NA	NA	NA	NA	NA	-0.0310126	NA	-0.169672	NA	NA	NA	NA	NA	NA	NA	NA	NA	NA	NA	NA	NA	NA	NA	NA	NA	NA	NA	NA	NA	NA	NA	NA	NA	NA	NA	NA	NA	NA	NA	NA	0.0430227	NA	NA	NA	NA	NA	NA	NA	NA	NA	NA	NA
ENSG00000005075	POLR2J	NA	NA	-0.33651	NA	NA	NA	NA	NA	NA	NA	NA	NA	NA	NA	NA	NA	NA	NA	NA	NA	NA	NA	NA	NA	NA	NA	NA	NA	NA	NA	NA	NA	NA	NA	NA	NA	NA	NA	NA	NA	NA	NA	0.592419	NA	NA	NA	0.557951	NA	NA	NA	NA	NA	NA	NA	NA	0.452635	NA	NA	NA	NA	NA	NA	NA	NA	NA	NA	NA	NA	NA	NA	NA	NA	NA	NA	NA	NA	NA	NA	NA	NA	0.2078	NA	NA	NA	NA	NA	NA	NA	NA	NA	NA	NA	NA	NA	NA	-0.088754	NA	NA	NA	NA	NA	NA	NA	NA	NA	NA	0.569767	NA	NA	NA	0.253009	-0.303803	NA	NA	NA	NA	NA	0.0248834	NA	NA	NA	NA	NA	NA	NA	NA	NA	NA	NA	NA	NA	NA	NA	NA	NA	-0.430712	NA	NA	NA	NA	NA	NA	NA	NA	NA	NA	NA	NA	NA	-0.36156	NA	NA	NA	NA	NA	NA	NA	NA	NA	NA	NA	NA	NA	NA	NA	NA	NA	NA	NA	NA	NA	NA	NA	NA	NA	NA	NA	NA	NA	NA	NA	NA	NA	NA	NA	-0.0594268	NA	NA	NA	NA	NA	NA	NA	NA	NA	NA	NA	NA	NA	NA	NA	0.277123	NA	NA	NA	-0.319351	0.121764	NA	NA	-0.149479	NA	NA	NA	NA	NA	NA	NA	NA	NA	0.339741	NA	NA	NA	NA	NA	NA	NA	NA	NA	NA	NA	NA	NA	NA	NA	NA	NA	NA	NA	NA	NA	NA	NA	NA	NA	NA	0.112083	NA	NA	NA	NA	NA	NA	NA	NA	NA	NA	NA	NA	NA	NA	NA	NA	NA	NA	NA	NA	NA	NA	NA	NA	NA	NA	NA	NA	NA	NA	NA	NA	NA	NA	NA	NA	NA
ENSG00000005100	DHX33	NA	NA	NA	NA	NA	NA	NA	NA	NA	NA	NA	NA	NA	NA	NA	NA	NA	NA	NA	NA	NA	NA	NA	NA	NA	NA	NA	NA	NA	NA	NA	NA	NA	NA	NA	NA	NA	NA	NA	NA	NA	NA	0.234154	NA	NA	NA	0.187746	NA	NA	NA	NA	NA	NA	NA	NA	NA	NA	NA	NA	NA	NA	NA	NA	NA	NA	NA	NA	NA	NA	NA	NA	NA	NA	NA	NA	NA	NA	NA	NA	NA	NA	NA	NA	0.32552	NA	NA	NA	-0.329423	NA	NA	NA	NA	NA	NA	NA	NA	NA	NA	NA	NA	NA	NA	NA	NA	NA	NA	NA	NA	NA	NA	0.180665	NA	NA	NA	NA	-0.00448828	NA	NA	NA	NA	NA	NA	NA	NA	NA	NA	NA	NA	NA	NA	-0.15729	NA	NA	NA	NA	NA	NA	NA	NA	NA	NA	NA	NA	NA	NA	NA	NA	NA	NA	NA	NA	NA	NA	NA	NA	NA	NA	NA	NA	NA	-0.0134367	NA	NA	NA	NA	NA	NA	NA	NA	NA	NA	NA	NA	NA	0.0833239	NA	NA	NA	NA	NA	NA	NA	NA	NA	NA	NA	NA	NA	NA	NA	NA	NA	NA	NA	NA	0.0341083	NA	NA	-0.0114718	NA	NA	NA	NA	NA	NA	NA	NA	NA	NA	NA	NA	NA	NA	NA	-0.0236897	NA	NA	NA	NA	NA	NA	NA	NA	NA	0.0704391	-0.19126	NA	NA	NA	NA	NA	NA	NA	NA	NA	NA	NA	NA	NA	NA	NA	NA	NA	NA	NA	NA	NA	NA	NA	NA	NA	NA	0.246317	NA	NA	NA	NA	NA	NA	NA	NA	NA	NA	NA	NA	NA	NA	NA	NA	NA	NA	NA	NA	NA	NA	NA	NA	NA	NA	NA	NA	NA	NA	NA
ENSG00000005102	MEOX1	NA	NA	NA	NA	NA	NA	NA	NA	NA	NA	NA	NA	NA	NA	NA	NA	NA	NA	NA	NA	NA	NA	NA	NA	NA	NA	NA	NA	NA	NA	NA	NA	NA	NA	NA	NA	NA	NA	NA	NA	NA	NA	NA	NA	NA	NA	NA	NA	NA	NA	NA	NA	NA	NA	NA	NA	NA	NA	NA	NA	NA	NA	NA	NA	NA	-0.135246	NA	NA	NA	NA	NA	NA	NA	NA	NA	NA	NA	NA	NA	NA	NA	NA	NA	NA	NA	NA	NA	NA	NA	NA	NA	NA	NA	NA	NA	NA	NA	NA	NA	NA	NA	NA	NA	NA	NA	NA	NA	NA	NA	NA	NA	NA	NA	NA	NA	NA	NA	NA	NA	NA	NA	NA	NA	NA	NA	NA	NA	NA	NA	NA	NA	NA	NA	NA	NA	NA	NA	NA	NA	NA	NA	NA	NA	NA	NA	NA	NA	NA	NA	NA	NA	NA	NA	NA	NA	-0.0502491	NA	NA	NA	NA	NA	NA	NA	NA	0.0055733	NA	NA	NA	NA	NA	NA	NA	NA	NA	NA	NA	NA	NA	NA	NA	NA	NA	NA	NA	NA	NA	NA	NA	NA	NA	NA	NA	NA	NA	NA	NA	NA	NA	NA	NA	NA	NA	NA	NA	NA	NA	NA	NA	NA	NA	NA	NA	NA	NA	NA	NA	NA	NA	NA	NA	NA	NA	NA	NA	NA	NA	0.0274187	NA	NA	NA	NA	NA	NA	NA	NA	NA	NA	NA	NA	NA	NA	NA	NA	-0.00984381	NA	NA	NA	NA	0.0137189	NA	NA	NA	NA	NA	NA	NA	NA	NA	NA	NA	NA	NA	NA	NA	NA	NA	NA	NA	NA	NA	NA	NA	NA	NA	NA	NA	NA	NA	NA	NA	NA	NA	NA	NA
ENSG00000005108	THSD7A	NA	NA	NA	NA	NA	NA	NA	NA	NA	NA	NA	NA	NA	NA	NA	NA	NA	NA	NA	NA	NA	NA	NA	NA	NA	NA	NA	NA	NA	NA	NA	NA	NA	NA	NA	NA	NA	NA	NA	NA	NA	NA	NA	NA	NA	NA	NA	NA	NA	NA	NA	NA	NA	NA	NA	NA	NA	NA	NA	NA	NA	NA	NA	NA	NA	NA	NA	NA	NA	NA	NA	NA	NA	NA	NA	NA	NA	NA	NA	NA	NA	NA	NA	NA	NA	NA	NA	NA	NA	NA	NA	NA	NA	NA	NA	NA	NA	NA	NA	NA	NA	NA	NA	NA	NA	NA	NA	NA	NA	NA	NA	NA	NA	NA	NA	NA	NA	NA	NA	NA	NA	NA	NA	NA	NA	NA	NA	NA	NA	NA	NA	NA	NA	NA	NA	NA	NA	NA	0.0435192	NA	NA	NA	NA	NA	NA	NA	NA	NA	NA	NA	NA	NA	NA	NA	NA	NA	NA	0.0505549	NA	NA	NA	NA	NA	NA	NA	NA	NA	NA	NA	0.0245389	NA	NA	NA	NA	NA	NA	NA	NA	NA	NA	NA	NA	NA	NA	NA	NA	NA	NA	NA	NA	NA	NA	NA	NA	NA	NA	NA	NA	NA	NA	NA	NA	NA	NA	NA	NA	NA	-0.00677117	NA	NA	NA	NA	NA	NA	NA	NA	NA	NA	NA	NA	NA	NA	NA	NA	NA	NA	NA	NA	NA	NA	NA	NA	NA	NA	NA	NA	NA	NA	0.0256477	NA	NA	NA	NA	NA	NA	NA	NA	NA	NA	NA	NA	NA	NA	NA	NA	NA	NA	NA	NA	NA	NA	NA	NA	NA	NA	NA	NA	NA	NA	NA	NA	NA	NA	0.038535	NA	NA	NA	NA	NA	NA	NA	NA	NA	NA
ENSG00000005156	LIG3	NA	NA	-0.272141	NA	NA	NA	NA	NA	NA	NA	NA	NA	NA	NA	NA	NA	NA	NA	NA	NA	NA	NA	NA	NA	NA	NA	NA	NA	NA	NA	NA	NA	NA	NA	NA	NA	NA	NA	NA	NA	NA	0.202714	NA	NA	NA	NA	NA	NA	NA	NA	NA	NA	NA	NA	NA	NA	NA	NA	NA	NA	NA	NA	NA	NA	NA	NA	NA	NA	NA	NA	NA	NA	NA	NA	NA	NA	NA	NA	NA	NA	0.148979	NA	NA	NA	NA	NA	NA	NA	NA	NA	NA	NA	NA	NA	NA	NA	NA	NA	NA	NA	NA	NA	NA	NA	NA	NA	NA	NA	NA	NA	0.0871151	NA	NA	NA	NA	NA	NA	NA	NA	NA	0.0854228	NA	NA	NA	NA	NA	NA	NA	-0.0230572	NA	NA	NA	NA	NA	NA	NA	NA	NA	NA	NA	NA	0.0376335	NA	NA	NA	NA	NA	NA	NA	-0.320377	NA	NA	NA	NA	NA	NA	NA	NA	NA	NA	NA	NA	NA	NA	NA	NA	NA	NA	NA	NA	NA	NA	NA	NA	NA	NA	NA	NA	NA	NA	-0.360281	NA	NA	NA	NA	NA	NA	NA	NA	NA	NA	NA	NA	NA	NA	NA	NA	NA	NA	NA	NA	NA	NA	NA	NA	-0.224165	NA	NA	NA	NA	NA	NA	NA	NA	NA	NA	NA	NA	NA	NA	NA	NA	NA	NA	NA	NA	NA	NA	NA	NA	NA	NA	NA	NA	NA	-0.05945	NA	NA	NA	NA	NA	NA	NA	NA	NA	NA	NA	NA	NA	NA	NA	NA	NA	NA	NA	NA	NA	NA	NA	NA	NA	NA	NA	NA	NA	NA	NA	NA	NA	NA	NA	NA	NA	NA	NA	NA	NA	NA	NA	NA	NA	NA	NA	NA
ENSG00000005175	RPAP3	NA	0.0366483	-0.335402	NA	NA	NA	NA	NA	NA	NA	NA	NA	NA	NA	NA	NA	NA	NA	NA	NA	NA	NA	0.193054	NA	NA	NA	NA	NA	NA	NA	NA	NA	NA	NA	NA	NA	NA	NA	NA	NA	NA	NA	0.526484	NA	NA	NA	0.215152	NA	NA	0.0499451	NA	NA	0.477549	NA	-0.168741	0.26405	NA	NA	NA	NA	NA	NA	NA	NA	NA	NA	NA	0.0331311	NA	NA	NA	NA	NA	NA	NA	0.453168	NA	NA	NA	NA	0.602561	NA	NA	NA	NA	NA	NA	NA	NA	NA	NA	NA	NA	NA	NA	-0.0609053	NA	NA	NA	NA	NA	NA	NA	NA	NA	NA	NA	NA	NA	NA	0.171904	NA	NA	NA	NA	NA	NA	NA	NA	NA	NA	NA	NA	NA	NA	NA	NA	NA	NA	NA	NA	NA	NA	NA	NA	NA	-0.0707705	NA	NA	NA	NA	NA	NA	NA	NA	NA	NA	NA	NA	-0.416669	NA	NA	NA	NA	NA	0.00802253	NA	NA	NA	NA	NA	NA	NA	NA	NA	-0.309031	NA	NA	NA	NA	NA	NA	NA	NA	NA	NA	NA	NA	NA	NA	-0.291663	NA	NA	NA	NA	NA	NA	NA	NA	NA	NA	NA	NA	NA	NA	NA	NA	NA	NA	NA	NA	NA	NA	NA	NA	NA	NA	NA	NA	NA	NA	NA	NA	NA	NA	NA	NA	NA	NA	NA	NA	NA	-0.038297	NA	NA	NA	NA	NA	NA	NA	NA	NA	NA	NA	NA	NA	NA	NA	NA	NA	NA	NA	NA	0.00583584	-0.0181166	NA	NA	NA	NA	NA	NA	NA	NA	NA	NA	NA	NA	NA	NA	NA	NA	NA	NA	NA	NA	NA	NA	NA	NA	NA	NA	NA	NA	NA	NA	NA	NA	NA	NA	NA	NA	NA	NA	NA
ENSG00000005187	ACSM3	NA	NA	NA	NA	NA	NA	NA	NA	NA	NA	NA	NA	NA	NA	NA	NA	NA	NA	NA	NA	NA	NA	NA	NA	NA	NA	NA	NA	0.269478	NA	NA	NA	NA	-0.0301862	NA	NA	NA	NA	NA	NA	-0.0580957	NA	NA	NA	NA	NA	NA	NA	NA	NA	0.0582092	NA	NA	NA	NA	NA	NA	NA	NA	NA	NA	NA	NA	NA	NA	NA	NA	NA	NA	NA	NA	NA	NA	NA	NA	NA	NA	NA	NA	NA	NA	NA	NA	NA	NA	NA	NA	NA	NA	NA	NA	NA	NA	NA	NA	NA	NA	NA	NA	NA	NA	NA	NA	NA	NA	NA	NA	NA	NA	NA	NA	NA	NA	NA	NA	NA	NA	NA	NA	NA	NA	NA	0.0323125	NA	NA	NA	NA	NA	NA	NA	NA	NA	NA	NA	NA	NA	NA	NA	NA	NA	NA	0.246015	NA	NA	NA	NA	NA	NA	NA	NA	NA	NA	NA	NA	NA	0.0222207	NA	NA	NA	NA	NA	NA	NA	NA	NA	NA	NA	NA	NA	NA	NA	NA	NA	NA	NA	NA	NA	NA	NA	NA	NA	NA	NA	NA	NA	NA	NA	NA	NA	NA	NA	NA	NA	-0.00993371	NA	NA	NA	NA	NA	NA	NA	NA	NA	NA	NA	NA	NA	NA	NA	NA	NA	NA	NA	NA	NA	NA	NA	NA	NA	NA	NA	NA	NA	NA	NA	NA	-0.0347661	NA	NA	NA	NA	NA	NA	NA	NA	NA	NA	NA	NA	NA	NA	NA	NA	NA	-0.0306616	NA	NA	NA	NA	NA	NA	NA	NA	NA	NA	NA	NA	-0.0690001	NA	NA	NA	NA	NA	NA	NA	NA	NA	NA	NA	NA	NA	NA	NA	NA	NA	NA	NA	NA	NA	NA	NA	NA	NA	NA
ENSG00000005189	REXO5	NA	NA	NA	NA	NA	NA	NA	NA	NA	NA	NA	NA	NA	NA	NA	NA	NA	NA	NA	NA	NA	NA	NA	NA	NA	NA	NA	NA	0.177046	NA	NA	NA	NA	NA	NA	NA	NA	NA	NA	NA	NA	NA	NA	NA	NA	NA	NA	NA	NA	NA	0.0383908	NA	NA	NA	NA	NA	NA	NA	NA	NA	NA	NA	NA	NA	NA	NA	NA	NA	NA	NA	NA	NA	NA	NA	NA	NA	NA	NA	NA	NA	NA	NA	NA	NA	NA	NA	NA	NA	NA	NA	NA	NA	NA	NA	NA	NA	NA	NA	NA	NA	NA	NA	NA	NA	NA	NA	NA	NA	NA	NA	NA	NA	NA	NA	NA	NA	NA	NA	NA	NA	NA	NA	0.0254128	NA	NA	NA	NA	NA	NA	NA	NA	NA	NA	NA	NA	NA	NA	NA	0.0456683	NA	NA	0.0473544	0.171842	NA	NA	NA	NA	NA	NA	NA	NA	NA	NA	NA	NA	NA	NA	NA	NA	NA	NA	NA	NA	NA	NA	NA	NA	NA	NA	NA	NA	NA	NA	NA	NA	NA	NA	NA	NA	NA	NA	NA	NA	NA	NA	NA	NA	NA	NA	-0.248108	NA	NA	NA	NA	NA	NA	NA	NA	NA	NA	NA	NA	NA	NA	NA	NA	NA	NA	NA	NA	NA	NA	NA	NA	NA	0.0178821	NA	NA	NA	NA	NA	NA	NA	NA	NA	NA	NA	NA	-0.00701819	NA	NA	NA	NA	NA	NA	NA	NA	NA	NA	NA	NA	NA	NA	NA	NA	NA	NA	NA	-0.015553	NA	NA	NA	NA	NA	NA	NA	NA	NA	NA	NA	NA	NA	NA	NA	NA	NA	NA	NA	NA	NA	NA	NA	NA	NA	NA	NA	NA	NA	NA	NA	NA	NA	NA	NA
ENSG00000005194	CIAPIN1	NA	NA	NA	NA	NA	NA	NA	NA	NA	NA	NA	0.0893192	NA	NA	NA	NA	NA	NA	NA	NA	NA	NA	NA	NA	NA	NA	NA	NA	NA	NA	NA	NA	NA	0.00914993	NA	NA	NA	NA	NA	NA	NA	NA	0.587522	NA	NA	NA	0.287283	NA	NA	NA	NA	NA	0.51054	NA	-0.0510678	NA	NA	NA	NA	NA	NA	NA	NA	NA	NA	NA	NA	NA	NA	NA	NA	NA	NA	NA	NA	0.261769	NA	NA	NA	NA	NA	NA	NA	NA	NA	NA	NA	NA	NA	NA	NA	-0.629727	NA	0.408388	NA	NA	NA	NA	NA	NA	NA	NA	NA	NA	NA	NA	NA	NA	NA	NA	NA	NA	NA	0.25244	NA	NA	NA	NA	NA	NA	NA	NA	NA	NA	0.0168907	NA	NA	NA	NA	NA	NA	NA	NA	NA	NA	NA	NA	NA	NA	NA	NA	NA	NA	NA	NA	NA	NA	NA	NA	-0.301831	NA	NA	NA	NA	NA	0.03172	NA	NA	NA	NA	NA	NA	NA	NA	NA	NA	NA	NA	NA	NA	NA	NA	NA	NA	NA	NA	NA	NA	NA	NA	-0.326376	NA	NA	NA	NA	NA	NA	NA	NA	NA	NA	NA	NA	NA	NA	NA	NA	NA	NA	NA	0.0184272	NA	NA	NA	NA	NA	NA	NA	NA	NA	NA	NA	NA	NA	NA	NA	NA	NA	NA	NA	NA	NA	NA	NA	NA	NA	NA	NA	NA	NA	NA	NA	NA	NA	NA	NA	NA	NA	NA	NA	NA	NA	NA	NA	NA	NA	NA	NA	NA	NA	NA	NA	NA	NA	NA	NA	NA	NA	NA	NA	NA	NA	NA	NA	NA	NA	NA	NA	NA	NA	NA	NA	NA	NA	NA	NA	NA	NA	NA	NA	NA	NA	NA	NA
ENSG00000005206	SPPL2B	NA	NA	-0.335226	NA	NA	NA	NA	NA	NA	NA	NA	NA	NA	NA	NA	NA	NA	NA	NA	NA	NA	NA	NA	NA	NA	NA	NA	0.0302507	NA	NA	NA	NA	NA	0.0137692	NA	NA	NA	NA	NA	NA	NA	NA	0.556905	NA	NA	NA	0.542166	NA	NA	NA	NA	NA	NA	NA	NA	NA	NA	NA	NA	NA	NA	NA	NA	NA	0.607677	NA	NA	NA	NA	NA	NA	NA	NA	NA	NA	NA	NA	NA	NA	NA	NA	NA	NA	NA	NA	NA	NA	NA	NA	NA	NA	NA	NA	NA	NA	NA	NA	0.939154	NA	NA	NA	NA	NA	NA	NA	NA	NA	NA	NA	NA	0.31309	NA	NA	NA	NA	NA	NA	NA	NA	NA	NA	NA	NA	NA	NA	NA	NA	NA	NA	NA	NA	NA	NA	NA	NA	NA	NA	NA	NA	NA	NA	NA	NA	NA	NA	NA	NA	NA	NA	-0.492258	-0.329764	NA	NA	NA	NA	0.0262532	-0.0466666	-0.0208517	NA	NA	NA	NA	NA	NA	NA	NA	NA	NA	NA	NA	NA	NA	NA	NA	NA	NA	-0.582499	NA	NA	NA	NA	NA	NA	NA	NA	NA	NA	NA	NA	NA	NA	NA	NA	NA	NA	NA	NA	NA	NA	NA	NA	0.324959	NA	NA	NA	-0.913397	NA	NA	NA	NA	NA	NA	NA	0.0434422	NA	NA	NA	NA	NA	NA	NA	NA	NA	NA	NA	NA	NA	NA	NA	NA	NA	NA	NA	NA	NA	NA	NA	NA	NA	NA	NA	NA	NA	NA	NA	NA	NA	NA	NA	NA	NA	NA	NA	NA	NA	NA	NA	NA	NA	NA	NA	NA	NA	NA	NA	NA	NA	NA	NA	NA	NA	NA	NA	NA	NA	NA	NA	NA	NA	NA	NA	NA	NA	NA
ENSG00000005238	FAM214B	NA	NA	-0.4617	NA	NA	-0.266891	NA	NA	0.0447169	NA	NA	NA	NA	NA	NA	0.534567	0.802601	NA	NA	NA	NA	-0.224983	NA	NA	NA	NA	-0.0146663	NA	NA	NA	NA	NA	NA	NA	NA	NA	NA	NA	NA	NA	NA	NA	0.525544	NA	NA	NA	0.557955	-0.0111055	NA	NA	NA	NA	0.345568	NA	NA	0.729046	NA	NA	NA	NA	NA	NA	NA	NA	NA	NA	0.10627	NA	NA	NA	NA	NA	NA	NA	NA	0.240902	NA	NA	NA	NA	0.479319	NA	NA	NA	NA	NA	NA	-0.283173	NA	NA	NA	NA	NA	0.215751	NA	-0.074878	NA	NA	NA	-0.096015	NA	NA	NA	NA	NA	NA	0.618329	NA	NA	NA	0.786481	-0.237573	NA	NA	NA	NA	NA	NA	NA	NA	0.0578432	NA	NA	NA	NA	NA	NA	NA	NA	NA	NA	-0.0364708	NA	0.250158	NA	NA	NA	NA	NA	NA	NA	NA	NA	NA	NA	NA	NA	0.0385919	NA	-0.507972	NA	NA	NA	NA	NA	NA	NA	NA	NA	-0.515326	NA	0.101239	NA	NA	NA	NA	NA	NA	-0.017129	NA	NA	NA	NA	NA	NA	NA	NA	NA	NA	NA	-0.711193	0.307532	NA	NA	NA	NA	NA	NA	NA	NA	NA	NA	NA	NA	NA	NA	NA	NA	NA	NA	NA	0.558563	NA	NA	NA	-0.674426	0.147866	NA	NA	NA	NA	NA	-0.0660187	NA	NA	NA	NA	-0.208053	NA	NA	NA	-0.170959	NA	NA	NA	NA	NA	NA	NA	NA	NA	NA	NA	NA	NA	NA	NA	NA	NA	NA	-0.669509	NA	NA	NA	NA	NA	0.0867526	NA	NA	NA	0.0288059	-0.0103236	NA	NA	NA	NA	NA	NA	NA	NA	NA	NA	NA	NA	0.057362	NA	NA	NA	NA	NA	NA	NA	NA	NA	NA	NA	0.400298	NA	NA	NA	NA	NA	-0.0597587	NA
ENSG00000005243	COPZ2	NA	NA	NA	NA	NA	NA	NA	NA	NA	NA	NA	NA	NA	NA	NA	NA	NA	NA	NA	NA	NA	NA	NA	NA	NA	NA	NA	NA	NA	NA	NA	NA	NA	NA	NA	NA	NA	NA	NA	NA	NA	NA	NA	NA	NA	NA	NA	NA	NA	NA	NA	NA	NA	NA	NA	NA	NA	NA	NA	NA	NA	NA	NA	NA	NA	NA	NA	NA	NA	NA	NA	NA	NA	NA	NA	NA	NA	NA	NA	NA	NA	NA	NA	NA	NA	NA	NA	NA	NA	NA	NA	NA	NA	NA	NA	NA	NA	NA	NA	NA	NA	NA	NA	NA	0.0625022	NA	NA	NA	NA	NA	NA	NA	NA	NA	NA	NA	NA	NA	NA	NA	NA	NA	NA	NA	NA	NA	NA	NA	NA	NA	NA	NA	NA	NA	NA	NA	NA	NA	NA	NA	NA	NA	NA	NA	NA	NA	NA	NA	NA	NA	NA	NA	NA	NA	NA	-0.00975875	NA	NA	NA	NA	NA	NA	NA	NA	NA	NA	NA	NA	NA	NA	NA	NA	NA	NA	NA	NA	NA	NA	NA	NA	NA	NA	NA	NA	NA	NA	NA	NA	NA	NA	NA	NA	NA	NA	NA	NA	NA	NA	NA	NA	NA	NA	NA	NA	NA	NA	NA	NA	NA	NA	NA	NA	NA	NA	NA	NA	NA	NA	NA	NA	NA	NA	NA	NA	NA	NA	NA	NA	NA	NA	NA	NA	NA	NA	NA	NA	NA	NA	NA	-0.0467905	NA	NA	NA	NA	NA	NA	NA	NA	NA	NA	NA	NA	NA	NA	NA	NA	NA	NA	NA	NA	NA	NA	NA	NA	NA	0.00909238	NA	NA	NA	NA	NA	NA	NA	NA	NA	NA	NA	NA	NA	-0.0509638	NA	NA	NA	0.00804748
ENSG00000005249	PRKAR2B	NA	NA	-0.380567	NA	NA	NA	NA	NA	NA	NA	NA	NA	NA	NA	NA	NA	NA	NA	NA	NA	NA	NA	NA	NA	NA	NA	NA	NA	NA	NA	NA	NA	NA	NA	NA	NA	NA	NA	NA	0.918257	NA	NA	NA	NA	NA	NA	0.246188	NA	NA	NA	-0.0846049	NA	NA	NA	-0.154483	0.509321	NA	NA	NA	NA	NA	NA	NA	NA	NA	NA	NA	NA	NA	NA	NA	NA	NA	NA	NA	0.205459	NA	NA	NA	NA	0.339473	NA	NA	NA	NA	NA	NA	-0.354956	NA	NA	NA	NA	NA	NA	NA	NA	NA	NA	NA	NA	NA	NA	NA	NA	NA	NA	NA	NA	NA	NA	0.462235	NA	NA	NA	NA	NA	NA	NA	NA	NA	NA	NA	0.0522307	NA	NA	NA	NA	NA	NA	NA	NA	NA	NA	NA	NA	NA	NA	NA	NA	NA	NA	NA	NA	NA	NA	NA	NA	NA	NA	-0.37832	NA	NA	NA	NA	NA	NA	NA	NA	NA	NA	NA	NA	NA	NA	NA	NA	NA	NA	NA	NA	0.00765476	NA	NA	NA	NA	NA	NA	NA	NA	NA	-0.477762	NA	NA	NA	NA	NA	NA	NA	NA	NA	NA	NA	NA	NA	NA	NA	NA	NA	NA	NA	NA	0.761692	NA	NA	NA	NA	NA	NA	NA	NA	NA	NA	NA	NA	NA	NA	NA	NA	NA	NA	-0.00731493	NA	NA	NA	NA	NA	NA	NA	NA	NA	NA	NA	NA	NA	NA	NA	NA	NA	NA	NA	NA	NA	NA	NA	NA	NA	NA	NA	NA	NA	NA	NA	NA	NA	NA	NA	NA	NA	NA	NA	NA	NA	NA	NA	NA	NA	0.180605	NA	-0.374326	NA	NA	NA	NA	NA	NA	NA	NA	NA	NA	NA	NA	NA	NA	NA
ENSG00000005302	MSL3	NA	NA	-0.562156	NA	NA	NA	NA	0.00782277	NA	NA	NA	NA	NA	NA	NA	0.543946	0.267939	NA	NA	-0.40335	NA	-0.235908	NA	NA	NA	NA	NA	NA	NA	NA	NA	NA	NA	NA	NA	NA	-0.0429236	NA	NA	NA	NA	NA	0.791985	NA	NA	-0.0390346	0.763068	-0.0219034	NA	NA	NA	NA	NA	NA	-0.164967	0.941378	NA	NA	NA	NA	NA	NA	NA	NA	NA	NA	NA	NA	0.299252	NA	NA	NA	NA	NA	NA	0.268833	0.862695	NA	NA	NA	0.19636	NA	NA	NA	NA	NA	NA	-0.395553	NA	NA	NA	NA	0.0203426	NA	NA	-0.164823	NA	NA	NA	-0.2735	NA	NA	NA	NA	NA	NA	0.491799	NA	NA	NA	0.514449	-0.193392	NA	NA	-0.0404819	NA	NA	NA	NA	NA	NA	NA	NA	NA	NA	NA	NA	NA	NA	NA	NA	-0.0373494	NA	NA	NA	NA	NA	NA	NA	NA	NA	-0.0103134	NA	NA	NA	NA	NA	NA	NA	-0.323056	-0.490286	NA	NA	NA	NA	NA	NA	NA	NA	NA	NA	NA	NA	NA	NA	NA	NA	NA	NA	-0.0154453	NA	NA	NA	NA	NA	NA	NA	0.019101	NA	NA	-0.620994	0.259153	NA	NA	NA	NA	NA	NA	NA	NA	NA	NA	NA	NA	NA	NA	0.285911	0.039595	NA	NA	NA	0.848897	NA	NA	NA	-0.53843	0.288643	NA	NA	NA	NA	NA	-0.122685	NA	NA	NA	NA	NA	NA	NA	NA	NA	NA	NA	NA	NA	NA	NA	0.00394479	NA	NA	NA	NA	NA	NA	NA	NA	NA	NA	NA	-0.81817	NA	NA	NA	NA	NA	NA	NA	NA	NA	NA	NA	NA	0.0137048	NA	NA	NA	NA	0.379228	NA	NA	NA	NA	NA	NA	NA	NA	NA	NA	NA	NA	NA	NA	NA	NA	NA	0.238602	NA	NA	NA	NA	NA	NA	NA
ENSG00000005339	CREBBP	NA	NA	-0.353447	NA	NA	-0.187577	NA	NA	NA	NA	NA	NA	NA	NA	NA	0.377846	0.906621	NA	NA	NA	0.0445622	-0.0710537	NA	NA	NA	NA	NA	NA	NA	NA	NA	NA	NA	NA	NA	NA	NA	NA	NA	NA	NA	NA	0.341794	NA	NA	NA	0.7862	NA	NA	0.151085	NA	NA	NA	NA	-0.280475	0.31774	NA	-0.0484278	NA	NA	NA	NA	NA	NA	NA	NA	0.143501	0.187104	NA	NA	NA	NA	NA	NA	NA	NA	NA	NA	NA	NA	0.195381	NA	NA	0.281248	NA	NA	NA	-0.40386	-0.0799246	NA	NA	NA	NA	0.52774	NA	-0.174645	NA	0.294908	NA	NA	NA	NA	NA	NA	NA	NA	NA	-0.335178	NA	NA	0.769747	-0.299933	NA	NA	NA	NA	NA	NA	NA	NA	0.056745	-0.0483372	NA	NA	NA	NA	NA	NA	-0.0404549	NA	NA	-0.0724256	NA	NA	NA	NA	NA	NA	NA	NA	0.293173	NA	NA	NA	0.10036	NA	NA	NA	NA	-0.617262	-0.402693	NA	NA	NA	NA	NA	NA	NA	NA	-0.415592	NA	NA	NA	NA	NA	NA	NA	NA	NA	NA	NA	0.483379	NA	NA	NA	NA	NA	0.0372922	-0.599581	NA	-0.615974	0.249824	NA	NA	NA	NA	NA	0.0990341	NA	NA	-0.250411	0.0171343	NA	NA	NA	NA	0.227701	NA	NA	NA	NA	0.386177	NA	NA	NA	NA	0.204166	NA	NA	NA	NA	NA	-0.0697677	NA	NA	NA	NA	-0.260162	NA	NA	NA	NA	NA	NA	NA	NA	NA	NA	NA	NA	NA	NA	NA	NA	NA	NA	NA	NA	NA	NA	-0.699092	NA	NA	NA	NA	NA	0.0818669	NA	NA	NA	NA	NA	0.348844	0.0050803	0.0501174	NA	NA	NA	0.49807	NA	NA	NA	NA	NA	0.060127	NA	0.143821	NA	NA	NA	NA	-0.0906261	NA	NA	NA	NA	NA	NA	NA	NA	NA	NA	NA	NA
ENSG00000005379	TSPOAP1	NA	NA	NA	NA	NA	NA	0.118983	-0.0129333	NA	0.177773	NA	NA	NA	NA	NA	NA	0.66399	NA	NA	NA	NA	NA	NA	NA	NA	NA	NA	0.0458363	NA	NA	NA	NA	NA	NA	NA	NA	NA	NA	NA	NA	NA	NA	NA	NA	NA	NA	0.357487	NA	NA	NA	NA	NA	NA	NA	NA	NA	NA	NA	NA	NA	NA	NA	NA	NA	NA	NA	NA	NA	NA	NA	NA	NA	NA	NA	NA	0.444397	NA	NA	NA	NA	NA	NA	NA	NA	NA	NA	NA	NA	NA	NA	NA	NA	NA	NA	NA	NA	NA	NA	NA	NA	NA	NA	NA	NA	0.247991	NA	NA	NA	NA	NA	NA	NA	0.0455574	NA	-0.0829004	0.0221608	NA	NA	NA	NA	NA	NA	NA	NA	NA	NA	NA	NA	NA	NA	NA	NA	NA	NA	NA	NA	NA	NA	NA	NA	NA	NA	NA	NA	NA	NA	NA	NA	NA	NA	NA	NA	NA	NA	NA	NA	NA	NA	NA	NA	NA	NA	NA	NA	NA	NA	NA	NA	NA	NA	NA	NA	NA	NA	NA	NA	NA	NA	NA	-0.00691227	NA	NA	NA	NA	NA	NA	NA	NA	NA	NA	NA	NA	NA	NA	NA	NA	NA	NA	NA	NA	NA	0.237677	NA	NA	NA	NA	NA	NA	NA	NA	NA	NA	NA	NA	NA	NA	NA	NA	NA	NA	NA	NA	NA	NA	NA	NA	NA	NA	NA	NA	NA	NA	NA	NA	NA	NA	NA	NA	NA	NA	NA	NA	NA	NA	NA	NA	NA	NA	NA	NA	NA	NA	NA	NA	NA	NA	NA	NA	NA	NA	NA	NA	NA	NA	NA	NA	NA	NA	NA	NA	NA	NA	NA	NA	NA	NA	NA	NA	-0.0686741	-0.125732	NA	NA	NA	NA
ENSG00000005381	MPO	NA	NA	NA	NA	NA	NA	NA	NA	NA	NA	NA	NA	NA	NA	NA	NA	NA	0.121283	NA	NA	NA	NA	NA	0.205047	NA	NA	NA	NA	1.55958	NA	NA	NA	NA	NA	NA	NA	NA	NA	NA	NA	NA	-0.435412	0.450626	NA	NA	NA	NA	NA	NA	NA	NA	0.0655394	NA	NA	NA	NA	NA	NA	NA	NA	NA	NA	NA	NA	NA	NA	NA	NA	NA	NA	NA	NA	NA	NA	NA	NA	NA	0.102425	NA	NA	NA	NA	NA	NA	NA	NA	NA	NA	NA	NA	NA	NA	NA	NA	NA	NA	NA	NA	NA	NA	NA	NA	NA	NA	NA	NA	NA	NA	NA	NA	0.432061	NA	NA	NA	NA	NA	NA	NA	NA	NA	NA	NA	NA	NA	NA	NA	NA	NA	-0.041428	NA	-0.430757	NA	NA	NA	NA	NA	NA	NA	NA	NA	NA	NA	NA	NA	NA	NA	NA	NA	NA	-0.694629	NA	NA	NA	NA	NA	NA	NA	NA	NA	NA	NA	NA	0.939307	NA	NA	NA	NA	NA	NA	NA	NA	NA	NA	NA	NA	NA	NA	NA	NA	NA	-0.626034	NA	NA	NA	NA	NA	-0.529812	0.0534991	NA	NA	NA	NA	NA	NA	NA	NA	NA	NA	NA	NA	NA	NA	NA	NA	NA	NA	NA	NA	NA	NA	NA	NA	NA	NA	NA	NA	NA	NA	NA	NA	NA	NA	NA	NA	NA	NA	NA	NA	NA	NA	NA	NA	NA	NA	NA	NA	NA	NA	NA	NA	NA	NA	NA	NA	NA	NA	NA	NA	NA	NA	NA	NA	NA	NA	NA	NA	NA	NA	NA	NA	NA	NA	NA	NA	NA	NA	NA	NA	NA	NA	NA	NA	NA	NA	NA	NA	NA	NA	NA	NA	NA	NA	NA	-0.00824226
ENSG00000005436	GCFC2	NA	NA	-0.157835	NA	NA	NA	NA	NA	NA	NA	NA	NA	NA	NA	NA	NA	NA	NA	NA	NA	NA	NA	NA	NA	NA	NA	NA	NA	NA	NA	NA	NA	NA	NA	NA	NA	NA	NA	NA	NA	NA	NA	NA	NA	NA	NA	NA	NA	NA	NA	NA	NA	NA	NA	NA	NA	NA	NA	NA	NA	NA	NA	NA	NA	NA	NA	NA	NA	NA	NA	NA	NA	NA	NA	NA	0.24894	NA	NA	NA	NA	NA	NA	NA	NA	NA	NA	NA	NA	NA	NA	NA	NA	NA	NA	NA	NA	NA	NA	NA	NA	NA	NA	NA	NA	NA	NA	NA	NA	NA	NA	NA	NA	NA	NA	NA	NA	NA	NA	NA	NA	NA	NA	NA	NA	NA	0.433766	NA	NA	NA	NA	NA	NA	NA	NA	NA	NA	NA	NA	NA	NA	0.486562	NA	NA	NA	NA	NA	NA	NA	NA	-0.211575	NA	NA	NA	NA	NA	NA	NA	NA	NA	NA	NA	NA	NA	NA	NA	NA	NA	NA	NA	NA	-0.0121561	NA	NA	NA	NA	NA	NA	NA	NA	NA	NA	NA	NA	NA	NA	NA	NA	NA	NA	NA	NA	NA	NA	NA	NA	NA	NA	NA	NA	NA	NA	NA	NA	NA	NA	NA	NA	NA	NA	NA	NA	NA	NA	NA	NA	NA	NA	NA	NA	NA	NA	NA	NA	NA	NA	NA	NA	NA	NA	NA	NA	NA	NA	NA	NA	NA	NA	-0.0413655	NA	NA	NA	NA	NA	NA	NA	NA	NA	0.0924153	NA	NA	NA	NA	NA	NA	NA	NA	NA	NA	NA	NA	NA	NA	NA	NA	NA	NA	NA	NA	NA	NA	NA	NA	NA	NA	NA	0.0111889	NA	NA	NA	NA	NA	NA	NA	NA
ENSG00000005448	WDR54	NA	NA	NA	NA	NA	NA	NA	NA	NA	NA	NA	NA	NA	NA	NA	NA	NA	NA	NA	NA	NA	NA	NA	NA	NA	NA	NA	NA	NA	NA	NA	NA	NA	NA	NA	NA	NA	NA	NA	NA	NA	NA	0.195984	NA	NA	NA	NA	NA	NA	NA	NA	NA	NA	NA	NA	NA	NA	NA	NA	NA	NA	NA	NA	NA	NA	NA	NA	NA	NA	NA	NA	NA	NA	NA	NA	NA	NA	NA	NA	NA	NA	NA	NA	NA	NA	NA	NA	NA	NA	NA	NA	NA	NA	NA	NA	NA	NA	NA	NA	NA	NA	NA	NA	NA	NA	NA	NA	NA	0.0376966	NA	NA	NA	NA	NA	NA	NA	NA	NA	NA	NA	NA	NA	NA	NA	NA	NA	NA	NA	NA	NA	NA	NA	NA	NA	NA	NA	NA	NA	NA	NA	NA	NA	NA	NA	NA	NA	NA	NA	NA	-0.178355	NA	NA	NA	NA	NA	NA	NA	NA	NA	NA	NA	NA	NA	NA	NA	NA	NA	NA	NA	NA	NA	NA	NA	NA	NA	NA	-0.336924	NA	NA	NA	NA	NA	NA	NA	0.107069	NA	NA	NA	NA	NA	NA	NA	NA	NA	NA	NA	NA	NA	NA	NA	NA	NA	NA	NA	NA	NA	NA	NA	NA	NA	NA	NA	NA	NA	NA	NA	NA	NA	NA	NA	NA	NA	NA	NA	NA	NA	NA	NA	NA	NA	NA	0.372377	NA	NA	NA	NA	NA	NA	NA	NA	NA	NA	NA	NA	NA	NA	NA	NA	NA	NA	NA	NA	NA	NA	NA	NA	NA	NA	NA	NA	NA	NA	NA	NA	NA	NA	NA	NA	NA	NA	NA	NA	0.0663005	NA	NA	-0.014902	NA	NA	NA	NA	NA	NA	NA	NA
ENSG00000005469	CROT	NA	NA	NA	NA	NA	NA	NA	NA	NA	NA	NA	NA	NA	-0.014045	NA	NA	0.379189	NA	NA	NA	NA	NA	NA	NA	NA	NA	NA	NA	NA	NA	NA	NA	NA	NA	NA	NA	NA	NA	NA	NA	NA	NA	NA	NA	NA	NA	NA	NA	NA	NA	NA	NA	0.633197	NA	NA	NA	NA	NA	NA	NA	NA	NA	NA	NA	NA	NA	NA	NA	NA	NA	NA	NA	NA	NA	NA	NA	NA	NA	NA	NA	NA	NA	NA	NA	NA	NA	NA	NA	NA	NA	NA	NA	NA	NA	NA	NA	NA	NA	NA	NA	NA	NA	NA	NA	NA	NA	NA	NA	NA	NA	NA	NA	NA	NA	NA	NA	NA	NA	NA	NA	NA	NA	NA	NA	NA	NA	NA	NA	NA	NA	NA	NA	NA	NA	NA	NA	NA	NA	NA	NA	0.46659	NA	NA	NA	NA	NA	NA	NA	NA	NA	NA	-0.0587459	NA	NA	NA	NA	NA	NA	NA	NA	NA	NA	NA	NA	NA	NA	NA	NA	NA	NA	NA	NA	NA	NA	NA	NA	NA	NA	NA	NA	NA	NA	NA	NA	0.078155	NA	NA	NA	NA	NA	NA	NA	NA	NA	NA	NA	NA	NA	NA	NA	NA	NA	NA	NA	NA	NA	NA	NA	NA	NA	NA	NA	NA	NA	NA	NA	NA	NA	NA	NA	NA	NA	NA	NA	NA	NA	NA	NA	NA	NA	NA	NA	NA	NA	NA	NA	NA	NA	NA	NA	NA	NA	NA	NA	NA	NA	NA	NA	NA	NA	NA	NA	NA	NA	NA	NA	NA	NA	NA	NA	NA	NA	NA	NA	NA	NA	NA	NA	NA	NA	NA	NA	NA	NA	NA	NA	NA	NA	NA	NA	NA	NA	NA	NA
ENSG00000005471	ABCB4	NA	NA	NA	NA	NA	NA	NA	NA	NA	NA	NA	NA	NA	NA	NA	NA	NA	NA	NA	NA	NA	NA	NA	NA	NA	NA	NA	NA	NA	NA	NA	NA	NA	-0.0194738	NA	NA	NA	NA	0.0157634	NA	NA	NA	NA	NA	NA	NA	NA	NA	NA	NA	NA	NA	NA	NA	NA	NA	NA	NA	NA	NA	NA	NA	NA	NA	NA	NA	NA	NA	NA	NA	NA	NA	NA	NA	NA	NA	NA	NA	NA	NA	NA	NA	NA	NA	NA	NA	NA	NA	NA	NA	NA	NA	NA	NA	NA	NA	NA	NA	NA	NA	NA	NA	NA	NA	NA	NA	NA	NA	NA	NA	NA	NA	NA	NA	NA	NA	NA	NA	NA	NA	NA	NA	NA	NA	NA	NA	NA	NA	NA	NA	NA	NA	NA	NA	NA	NA	NA	NA	NA	NA	NA	NA	NA	NA	NA	NA	NA	NA	NA	NA	NA	NA	NA	NA	NA	0.020231	-0.265199	0.0242898	NA	NA	NA	NA	NA	NA	NA	NA	NA	NA	NA	NA	NA	NA	NA	NA	NA	NA	NA	NA	NA	NA	NA	NA	NA	NA	NA	NA	NA	NA	NA	NA	NA	NA	NA	NA	NA	NA	NA	NA	NA	NA	NA	NA	NA	NA	NA	NA	NA	NA	NA	NA	NA	NA	NA	0.151054	NA	NA	NA	NA	NA	NA	NA	NA	NA	NA	NA	NA	NA	NA	NA	NA	NA	NA	NA	NA	NA	NA	NA	NA	NA	NA	NA	NA	NA	-0.0154443	NA	NA	NA	NA	NA	NA	NA	NA	NA	NA	NA	NA	NA	NA	NA	NA	NA	NA	NA	NA	NA	NA	NA	NA	NA	NA	NA	NA	NA	NA	NA	NA	NA	NA	NA	NA	NA	NA	NA	NA
ENSG00000005483	KMT2E	NA	NA	-0.4646	NA	NA	-0.193738	NA	NA	0.040214	NA	NA	NA	NA	NA	NA	0.319127	0.786028	NA	NA	NA	NA	NA	0.131869	NA	NA	NA	0.0120294	NA	NA	NA	NA	NA	NA	NA	NA	NA	NA	NA	NA	NA	NA	NA	0.744109	NA	NA	NA	0.556208	NA	NA	NA	NA	NA	NA	NA	-0.222555	0.440448	NA	NA	NA	NA	NA	NA	NA	NA	NA	NA	0.166962	NA	0.220387	NA	NA	NA	NA	NA	NA	NA	0.430178	NA	NA	NA	0.403742	NA	NA	NA	0.0853326	NA	0.0524747	-0.385712	NA	NA	NA	NA	NA	NA	NA	-0.0779107	NA	0.403482	NA	NA	NA	NA	NA	NA	NA	NA	0.686998	NA	NA	-0.0316257	0.667588	-0.389892	NA	NA	NA	NA	NA	NA	NA	NA	0.0614279	NA	NA	NA	-0.0065572	NA	NA	NA	NA	NA	NA	-0.0460123	NA	NA	NA	NA	NA	NA	NA	NA	0.467126	NA	NA	NA	0.106028	NA	NA	NA	NA	-0.481549	NA	NA	NA	NA	NA	NA	NA	NA	NA	NA	NA	NA	NA	NA	NA	NA	NA	NA	NA	NA	NA	NA	NA	NA	NA	NA	NA	0.025701	NA	NA	-0.51012	0.275742	NA	NA	NA	NA	NA	NA	NA	NA	-0.116952	NA	NA	NA	0.0840902	NA	NA	NA	0.0389095	NA	NA	0.469256	NA	NA	NA	-0.45668	0.158632	NA	NA	NA	NA	NA	-0.0879377	NA	NA	NA	NA	-0.247956	0.344271	NA	NA	NA	NA	NA	NA	NA	NA	NA	NA	NA	NA	NA	NA	NA	NA	NA	NA	NA	NA	NA	-0.241213	NA	NA	NA	NA	NA	0.0738766	NA	NA	NA	NA	NA	NA	NA	0.0492289	NA	NA	NA	NA	NA	NA	NA	NA	NA	NA	NA	NA	NA	NA	NA	NA	NA	NA	NA	NA	NA	NA	NA	NA	NA	NA	NA	-0.096026	NA
ENSG00000005486	RHBDD2	NA	NA	NA	NA	NA	NA	NA	NA	NA	NA	NA	NA	NA	NA	NA	0.292103	0.763105	NA	-0.100809	NA	NA	-0.182455	NA	NA	NA	NA	NA	NA	NA	NA	NA	NA	NA	NA	NA	NA	-0.0595023	NA	NA	NA	NA	NA	0.611846	-0.0359385	NA	NA	0.432225	NA	NA	NA	NA	NA	NA	NA	-0.104264	0.724751	NA	NA	NA	NA	NA	NA	NA	NA	NA	NA	NA	NA	NA	NA	NA	NA	NA	NA	NA	0.499454	0.444937	0.0538643	NA	NA	NA	NA	NA	NA	NA	NA	NA	NA	NA	NA	NA	NA	NA	0.307379	NA	-0.119503	NA	0.149621	NA	NA	NA	NA	NA	0.00839546	NA	NA	0.554862	NA	NA	NA	0.247565	-0.453624	NA	NA	NA	0.00652661	NA	NA	NA	NA	NA	NA	NA	NA	NA	NA	NA	NA	NA	NA	NA	NA	NA	NA	NA	NA	NA	NA	NA	NA	NA	NA	NA	NA	NA	NA	NA	NA	NA	-0.628495	-0.407286	NA	NA	NA	NA	NA	NA	NA	NA	NA	NA	NA	NA	NA	0.0119846	NA	NA	0.364306	-0.0366685	-0.0125622	NA	NA	NA	NA	NA	NA	NA	NA	NA	NA	-0.239507	0.471623	NA	NA	NA	NA	-0.434196	NA	NA	NA	NA	NA	NA	NA	NA	NA	0.479831	NA	NA	NA	NA	0.345537	NA	NA	NA	-0.370427	0.227601	NA	NA	NA	NA	NA	-0.122691	NA	NA	NA	NA	NA	0.76342	0.193342	NA	-0.0893387	NA	NA	NA	NA	NA	NA	NA	NA	NA	NA	NA	NA	NA	NA	NA	NA	NA	NA	NA	NA	NA	NA	0.0416208	NA	NA	NA	NA	NA	NA	NA	NA	-0.0784669	NA	NA	NA	NA	NA	NA	NA	NA	NA	NA	NA	NA	0.203564	NA	NA	NA	NA	NA	NA	NA	NA	NA	NA	NA	NA	NA	NA	NA	NA	NA
ENSG00000005513	SOX8	NA	NA	NA	NA	NA	NA	NA	NA	NA	NA	NA	NA	NA	NA	NA	NA	NA	NA	NA	NA	NA	NA	NA	NA	NA	NA	NA	NA	NA	NA	NA	NA	NA	NA	NA	NA	NA	NA	NA	NA	NA	NA	NA	NA	NA	-0.023512	NA	NA	NA	NA	NA	NA	NA	NA	NA	NA	NA	NA	NA	NA	NA	NA	NA	NA	NA	-0.273919	NA	NA	NA	NA	NA	NA	NA	NA	NA	NA	NA	NA	NA	NA	NA	NA	NA	NA	NA	NA	NA	NA	NA	NA	NA	NA	NA	NA	NA	NA	NA	NA	NA	NA	NA	NA	NA	NA	NA	NA	NA	NA	NA	NA	NA	NA	NA	NA	NA	-0.0158885	NA	NA	NA	NA	NA	NA	NA	NA	NA	NA	NA	NA	NA	NA	NA	NA	NA	NA	NA	NA	NA	NA	NA	NA	NA	NA	NA	NA	NA	NA	NA	NA	NA	NA	NA	NA	NA	NA	NA	NA	NA	0.0294269	NA	NA	NA	NA	NA	NA	NA	NA	NA	NA	NA	NA	NA	NA	NA	NA	NA	NA	NA	NA	NA	NA	NA	NA	NA	NA	NA	NA	NA	NA	NA	NA	NA	NA	NA	NA	NA	NA	NA	NA	NA	NA	NA	NA	NA	NA	NA	NA	NA	NA	NA	NA	NA	NA	NA	-0.0236964	NA	NA	NA	NA	NA	NA	NA	NA	NA	NA	NA	NA	NA	NA	NA	NA	NA	NA	NA	NA	NA	NA	NA	NA	NA	NA	NA	NA	NA	NA	NA	NA	NA	NA	NA	NA	NA	NA	NA	NA	NA	NA	NA	NA	NA	NA	NA	NA	NA	NA	NA	NA	NA	NA	NA	NA	NA	NA	NA	NA	NA	NA	NA	NA	NA	NA	NA	NA	NA	NA
ENSG00000005700	IBTK	NA	NA	-0.249738	NA	NA	NA	NA	NA	NA	NA	NA	NA	NA	NA	NA	NA	0.384418	NA	NA	NA	NA	NA	NA	NA	NA	NA	NA	NA	NA	NA	NA	NA	NA	NA	NA	NA	NA	NA	NA	NA	NA	NA	NA	NA	NA	NA	0.0655607	NA	NA	NA	NA	NA	NA	NA	-0.119005	0.460458	NA	NA	NA	NA	NA	NA	NA	NA	NA	NA	NA	NA	NA	NA	NA	NA	NA	NA	NA	NA	NA	NA	NA	NA	NA	NA	NA	NA	NA	NA	NA	NA	NA	NA	NA	NA	NA	NA	0.0127583	-0.0693601	NA	NA	NA	NA	NA	NA	NA	NA	NA	NA	NA	NA	NA	NA	0.386096	NA	NA	NA	NA	0.00756052	NA	NA	NA	NA	0.213421	NA	NA	NA	NA	NA	NA	NA	NA	NA	NA	NA	NA	NA	NA	NA	NA	NA	NA	NA	0.405598	NA	NA	NA	NA	NA	NA	NA	NA	-0.463012	NA	-0.0575426	NA	NA	NA	NA	NA	NA	NA	NA	NA	NA	NA	NA	NA	NA	NA	NA	NA	NA	NA	NA	NA	NA	NA	NA	NA	NA	NA	NA	-0.250668	NA	NA	NA	NA	NA	NA	NA	NA	NA	NA	NA	NA	NA	NA	NA	0.265596	NA	0.0069436	NA	NA	0.442543	NA	NA	NA	NA	NA	-0.008553	NA	NA	NA	NA	NA	NA	NA	NA	NA	NA	NA	NA	NA	NA	NA	NA	NA	NA	NA	NA	NA	NA	NA	NA	NA	NA	NA	-0.0507769	NA	NA	NA	NA	NA	NA	NA	NA	NA	NA	NA	NA	NA	NA	NA	NA	NA	NA	NA	NA	NA	NA	NA	NA	NA	NA	0.23713	NA	NA	NA	NA	NA	NA	NA	NA	NA	0.0931565	NA	NA	NA	NA	NA	NA	NA	NA	NA	NA	NA
ENSG00000005801	ZNF195	NA	NA	-0.186609	NA	NA	NA	NA	NA	NA	NA	NA	NA	NA	NA	NA	NA	NA	NA	NA	NA	NA	NA	NA	NA	NA	NA	NA	NA	NA	NA	NA	NA	NA	NA	NA	NA	NA	NA	NA	NA	NA	NA	NA	NA	NA	NA	0.232957	NA	NA	NA	NA	NA	NA	NA	NA	NA	NA	NA	NA	NA	NA	NA	NA	NA	NA	NA	NA	NA	NA	NA	NA	NA	NA	NA	NA	0.333673	NA	NA	NA	NA	NA	NA	NA	NA	NA	NA	NA	NA	NA	NA	NA	NA	NA	NA	NA	NA	NA	NA	NA	NA	NA	NA	NA	NA	NA	NA	NA	NA	NA	NA	NA	NA	NA	NA	NA	NA	NA	NA	0.0549058	NA	NA	-0.058342	NA	NA	NA	NA	NA	NA	NA	NA	NA	NA	NA	NA	NA	NA	NA	NA	NA	NA	NA	NA	NA	NA	NA	NA	NA	NA	NA	NA	NA	NA	NA	NA	NA	NA	NA	NA	NA	NA	NA	NA	NA	NA	NA	NA	NA	NA	NA	NA	NA	NA	NA	NA	NA	NA	NA	NA	NA	NA	NA	NA	NA	NA	NA	NA	NA	NA	NA	NA	NA	NA	NA	NA	NA	NA	NA	NA	NA	NA	NA	NA	NA	NA	NA	NA	NA	NA	NA	NA	NA	NA	NA	NA	NA	NA	NA	NA	NA	NA	NA	NA	NA	NA	NA	NA	NA	NA	NA	NA	NA	NA	NA	NA	NA	NA	NA	NA	NA	NA	NA	NA	NA	NA	NA	NA	NA	NA	NA	NA	NA	NA	NA	NA	NA	NA	NA	NA	NA	NA	NA	NA	NA	NA	NA	NA	NA	NA	NA	NA	NA	NA	0.111701	NA	NA	NA	NA	NA	NA	NA	NA	NA	NA	NA
ENSG00000005810	MYCBP2	NA	NA	NA	NA	NA	NA	NA	NA	0.0692321	NA	NA	NA	NA	NA	NA	0.167722	0.563133	NA	NA	NA	0.0811366	NA	NA	NA	-0.0303386	NA	NA	NA	NA	NA	NA	NA	NA	NA	NA	NA	NA	NA	NA	NA	NA	NA	0.669917	NA	NA	NA	0.397252	NA	NA	NA	NA	NA	0.435614	NA	-0.166213	0.172029	NA	NA	NA	NA	NA	NA	NA	NA	NA	NA	NA	NA	NA	NA	NA	NA	NA	NA	NA	0.441675	NA	NA	NA	NA	NA	NA	NA	NA	NA	NA	NA	-0.361014	NA	NA	NA	NA	NA	0.427236	NA	-0.060391	NA	NA	NA	NA	NA	NA	NA	NA	NA	NA	0.469255	NA	NA	NA	0.236139	NA	NA	NA	NA	NA	NA	NA	NA	NA	NA	NA	NA	NA	NA	NA	NA	NA	-0.0763321	NA	-0.176271	NA	NA	NA	NA	NA	NA	0.0711303	NA	NA	0.41482	NA	NA	NA	NA	NA	NA	NA	NA	-0.51156	NA	NA	NA	NA	NA	NA	NA	NA	NA	NA	NA	NA	NA	NA	NA	NA	NA	NA	NA	NA	NA	NA	NA	NA	NA	NA	NA	0.0220067	-0.259589	NA	NA	NA	NA	NA	NA	NA	NA	NA	NA	NA	NA	NA	NA	NA	NA	NA	0.374772	NA	0.00556785	NA	NA	NA	NA	NA	NA	NA	NA	NA	NA	NA	0.0364907	NA	NA	0.0119578	NA	NA	NA	-0.131172	0.615111	NA	NA	NA	-0.0239745	NA	NA	-0.129908	NA	NA	NA	NA	NA	NA	NA	NA	NA	NA	NA	NA	NA	NA	NA	NA	NA	NA	NA	NA	NA	NA	NA	NA	NA	0.00866973	0.64113	NA	NA	NA	NA	-0.0396318	NA	NA	NA	NA	NA	NA	NA	NA	NA	NA	NA	NA	NA	NA	NA	NA	NA	NA	NA	NA	NA	NA	NA	NA	-0.113469	NA
ENSG00000005812	FBXL3	NA	NA	-0.339609	NA	NA	-0.156085	NA	NA	NA	NA	NA	NA	-0.178356	NA	NA	0.433102	0.469485	NA	NA	NA	NA	NA	0.141617	NA	NA	NA	NA	NA	NA	NA	NA	NA	NA	NA	NA	NA	NA	NA	NA	NA	NA	NA	0.633429	NA	NA	NA	0.551906	NA	NA	NA	NA	NA	0.349689	NA	-0.164973	0.675201	NA	NA	NA	NA	NA	NA	NA	NA	NA	NA	0.0365557	NA	NA	NA	NA	NA	NA	NA	NA	0.470797	0.376106	NA	NA	NA	0.245687	NA	NA	-0.0246736	NA	NA	NA	-0.349611	NA	NA	NA	NA	NA	NA	NA	-0.0608604	NA	NA	NA	NA	NA	NA	NA	NA	NA	NA	NA	NA	NA	NA	0.264771	-0.216966	NA	NA	NA	NA	NA	NA	NA	NA	NA	NA	NA	NA	0.00837092	NA	NA	NA	NA	NA	NA	-0.0446212	NA	NA	NA	NA	NA	NA	NA	NA	0.477874	NA	NA	NA	NA	NA	NA	NA	NA	-0.342181	NA	NA	NA	NA	NA	NA	NA	NA	NA	-0.438205	NA	NA	NA	NA	NA	NA	NA	NA	-0.0274326	NA	NA	0.471817	NA	NA	NA	NA	NA	NA	NA	NA	-0.776696	NA	NA	-0.0361438	NA	NA	NA	NA	NA	NA	NA	NA	NA	NA	NA	NA	0.463016	NA	NA	NA	NA	0.410535	NA	NA	NA	-0.481169	0.24432	NA	NA	NA	NA	NA	NA	NA	NA	NA	NA	NA	NA	NA	NA	-0.185427	NA	NA	NA	NA	NA	NA	NA	NA	NA	NA	NA	NA	NA	NA	NA	NA	NA	NA	-0.556054	NA	NA	NA	NA	NA	NA	NA	NA	NA	NA	NA	NA	NA	NA	NA	NA	NA	NA	NA	NA	NA	NA	NA	NA	NA	0.420986	NA	NA	NA	0.0208011	-0.0597373	NA	NA	NA	NA	NA	NA	NA	NA	NA	NA	NA	NA
ENSG00000005844	ITGAL	NA	NA	-0.47916	NA	NA	-0.161256	NA	NA	0.0442204	NA	NA	NA	NA	NA	NA	0.420628	1.04163	NA	NA	NA	NA	NA	NA	NA	NA	NA	NA	NA	NA	NA	NA	NA	NA	NA	NA	NA	NA	NA	NA	NA	NA	NA	0.881249	NA	NA	NA	1.01953	NA	NA	NA	NA	NA	NA	NA	-0.177786	0.863899	NA	NA	NA	NA	NA	NA	NA	NA	NA	NA	NA	NA	0.110479	NA	NA	NA	NA	NA	NA	NA	NA	NA	NA	NA	0.253129	NA	NA	NA	NA	NA	NA	-0.504303	NA	NA	NA	NA	NA	NA	NA	-0.188287	NA	0.530919	NA	NA	NA	NA	NA	NA	NA	NA	NA	NA	NA	NA	0.788943	-0.150712	NA	NA	NA	NA	NA	NA	NA	NA	NA	NA	NA	NA	NA	NA	-0.601606	NA	NA	NA	NA	NA	NA	NA	-0.0369112	NA	-0.0742855	NA	NA	NA	NA	NA	NA	NA	NA	NA	NA	NA	NA	-0.450932	-0.432053	NA	NA	NA	NA	NA	NA	NA	NA	NA	NA	NA	NA	NA	NA	-0.123576	NA	NA	-0.0230575	NA	NA	NA	NA	NA	0.0613716	NA	NA	NA	NA	NA	-0.271041	NA	NA	NA	0.0440624	NA	NA	NA	0.0347013	NA	-0.278681	NA	NA	NA	NA	NA	0.391317	NA	NA	NA	NA	0.551863	NA	NA	NA	-0.232873	0.187214	NA	NA	NA	NA	NA	NA	NA	NA	NA	NA	NA	0.637853	NA	NA	NA	NA	NA	NA	NA	NA	NA	NA	NA	NA	NA	NA	NA	NA	NA	NA	NA	NA	NA	NA	NA	NA	NA	NA	-0.0274929	NA	NA	NA	NA	NA	0.0117315	0.514776	NA	NA	NA	-0.00677525	NA	NA	NA	NA	-0.0414582	NA	NA	0.065674	NA	NA	NA	NA	NA	NA	NA	NA	NA	NA	0.0697538	0.411325	NA	-0.0356543	NA	NA	NA	NA	NA
ENSG00000005882	PDK2	NA	NA	NA	NA	NA	NA	NA	-0.0159581	NA	NA	NA	NA	NA	NA	-0.0318742	NA	NA	NA	NA	NA	NA	NA	NA	NA	NA	NA	NA	NA	NA	NA	NA	NA	NA	NA	NA	NA	NA	NA	NA	NA	-0.0352944	NA	0.498845	NA	NA	NA	NA	NA	NA	NA	NA	NA	NA	NA	-0.116221	NA	NA	NA	NA	NA	NA	NA	NA	NA	NA	NA	NA	NA	NA	NA	NA	NA	NA	NA	NA	NA	NA	NA	NA	NA	NA	NA	NA	NA	NA	NA	NA	NA	NA	NA	NA	NA	NA	NA	NA	NA	NA	0.4872	NA	NA	NA	NA	NA	NA	NA	NA	NA	NA	NA	NA	0.305963	NA	NA	0.259923	NA	NA	NA	NA	NA	NA	NA	NA	NA	NA	NA	NA	NA	NA	NA	NA	NA	NA	NA	NA	NA	NA	NA	NA	NA	NA	NA	NA	NA	NA	NA	NA	NA	NA	NA	NA	NA	NA	NA	NA	NA	NA	NA	0.0242556	NA	NA	NA	NA	NA	NA	NA	NA	NA	NA	NA	NA	0.0112792	NA	NA	NA	NA	NA	NA	NA	NA	NA	NA	NA	NA	NA	NA	NA	NA	NA	NA	NA	NA	NA	NA	NA	NA	NA	NA	NA	NA	NA	NA	NA	NA	NA	NA	-0.527527	NA	NA	NA	NA	NA	NA	NA	NA	NA	NA	NA	NA	NA	NA	-0.023106	NA	NA	NA	NA	NA	0.0308656	NA	NA	-0.0445933	NA	NA	NA	NA	NA	NA	0.0585981	NA	NA	NA	NA	NA	NA	NA	NA	NA	NA	NA	NA	NA	NA	NA	NA	NA	NA	NA	NA	NA	NA	NA	NA	NA	NA	NA	NA	NA	NA	NA	NA	NA	NA	NA	0.164287	NA	NA	NA	NA	NA	NA	NA	NA	NA	NA	NA
ENSG00000005884	ITGA3	NA	NA	NA	NA	NA	NA	NA	NA	NA	NA	NA	NA	NA	NA	0.0403195	NA	NA	NA	NA	NA	NA	NA	NA	NA	NA	NA	NA	NA	NA	-0.233011	NA	NA	NA	-0.0463044	NA	NA	NA	NA	NA	NA	NA	NA	NA	NA	NA	NA	NA	NA	NA	NA	NA	NA	NA	NA	NA	NA	NA	NA	NA	NA	NA	NA	NA	NA	NA	NA	NA	NA	NA	NA	NA	NA	NA	NA	NA	NA	NA	NA	NA	NA	NA	NA	NA	NA	NA	NA	NA	NA	NA	NA	NA	NA	NA	NA	NA	NA	-0.0819978	NA	NA	NA	NA	NA	NA	NA	NA	NA	NA	NA	0.132952	NA	NA	NA	NA	NA	NA	0.0226377	NA	NA	NA	NA	NA	NA	NA	NA	NA	NA	NA	NA	NA	NA	NA	NA	NA	NA	NA	NA	NA	NA	NA	NA	NA	NA	NA	NA	NA	NA	NA	NA	NA	NA	NA	NA	NA	NA	NA	-0.0342993	NA	0.0458674	NA	NA	NA	NA	NA	NA	NA	NA	NA	NA	NA	NA	NA	NA	NA	NA	NA	NA	NA	NA	NA	NA	NA	NA	NA	NA	NA	NA	NA	NA	NA	NA	NA	NA	NA	NA	NA	NA	NA	NA	NA	NA	NA	NA	NA	NA	NA	NA	NA	NA	NA	NA	NA	NA	NA	NA	NA	NA	NA	NA	NA	NA	NA	NA	NA	NA	NA	NA	NA	NA	NA	NA	NA	NA	NA	NA	NA	NA	NA	NA	NA	NA	NA	NA	NA	NA	NA	NA	NA	NA	NA	NA	NA	NA	NA	NA	NA	NA	NA	NA	NA	NA	NA	NA	NA	NA	NA	NA	NA	NA	NA	NA	NA	NA	NA	NA	NA	NA	NA	NA	NA	NA	NA	NA	NA	NA
ENSG00000005889	ZFX	NA	NA	-0.363275	NA	NA	-0.0595949	NA	NA	0.0755283	NA	NA	NA	NA	NA	NA	0.244864	0.386618	NA	NA	NA	NA	NA	NA	NA	NA	NA	NA	NA	NA	NA	NA	NA	NA	NA	NA	NA	NA	0.00577939	NA	NA	NA	NA	0.324061	NA	NA	NA	0.26345	-0.0258233	NA	NA	NA	NA	NA	NA	-0.118536	0.627247	-0.317023	NA	NA	NA	NA	NA	NA	NA	NA	NA	0.0969431	NA	0.273927	NA	NA	NA	NA	NA	NA	0.256933	NA	NA	NA	NA	NA	NA	NA	NA	NA	NA	NA	NA	NA	0.0864168	NA	NA	NA	NA	NA	-0.0848986	NA	0.350139	NA	NA	NA	NA	NA	NA	NA	NA	NA	NA	NA	-0.0267989	0.178688	-0.0904716	NA	NA	NA	NA	NA	NA	NA	NA	NA	NA	NA	NA	NA	NA	NA	NA	NA	NA	NA	-0.0411785	NA	NA	NA	NA	NA	NA	NA	NA	NA	NA	NA	NA	NA	NA	NA	NA	NA	NA	-0.339975	NA	NA	NA	NA	NA	NA	NA	NA	NA	NA	NA	NA	NA	NA	-0.335875	NA	NA	NA	NA	NA	0.439765	NA	NA	NA	NA	NA	NA	NA	NA	NA	NA	NA	NA	NA	NA	NA	NA	NA	NA	NA	NA	NA	NA	NA	NA	NA	NA	NA	NA	NA	0.861195	NA	NA	NA	-0.251684	NA	NA	NA	NA	NA	NA	NA	NA	NA	NA	NA	NA	NA	NA	NA	NA	NA	NA	NA	NA	NA	NA	NA	NA	NA	NA	NA	NA	NA	NA	NA	NA	NA	NA	NA	NA	NA	NA	NA	NA	NA	NA	NA	NA	NA	NA	NA	NA	NA	NA	NA	NA	0.298461	NA	NA	NA	NA	NA	NA	NA	0.282277	NA	NA	NA	NA	NA	NA	NA	NA	NA	NA	NA	NA	NA	NA	NA	NA	NA
ENSG00000005893	LAMP2	NA	NA	-0.460941	NA	NA	-0.0951494	NA	-0.00484919	NA	NA	NA	NA	-0.219744	NA	NA	0.552106	0.791419	NA	NA	NA	NA	-0.193979	NA	NA	NA	NA	NA	NA	NA	NA	NA	NA	NA	NA	NA	NA	NA	NA	NA	NA	NA	NA	0.564528	NA	NA	NA	0.598341	NA	NA	0.231423	NA	NA	NA	NA	-0.289612	0.835042	NA	NA	NA	NA	NA	NA	NA	NA	0.163097	NA	0.0426357	NA	0.147793	NA	NA	NA	NA	NA	NA	0.438804	0.312847	NA	NA	NA	0.353691	NA	NA	0.228232	NA	NA	NA	-0.42764	NA	0.0630914	NA	NA	NA	NA	NA	-0.124464	NA	NA	NA	NA	NA	NA	NA	NA	NA	NA	0.3384	NA	NA	NA	0.970625	-0.250488	NA	NA	NA	NA	NA	NA	NA	NA	0.102983	NA	NA	NA	NA	NA	-0.227907	NA	NA	NA	NA	NA	NA	NA	NA	NA	NA	NA	NA	NA	0.527263	NA	NA	NA	0.0545142	NA	NA	NA	NA	-0.554015	NA	NA	NA	NA	NA	NA	NA	NA	NA	-0.414123	NA	NA	NA	NA	NA	-0.293007	NA	NA	-0.0201886	0.0236324	NA	0.392981	NA	NA	NA	NA	NA	NA	NA	NA	-0.844559	NA	NA	NA	NA	NA	NA	NA	NA	NA	NA	NA	NA	NA	NA	NA	NA	0.0106752	NA	NA	NA	0.519551	NA	NA	NA	-0.437724	0.306928	NA	NA	NA	NA	NA	-0.0786431	NA	NA	NA	NA	NA	NA	NA	NA	-0.159079	NA	NA	NA	NA	NA	NA	NA	NA	NA	NA	NA	NA	NA	NA	NA	NA	NA	NA	-0.368955	NA	NA	NA	NA	NA	0.046801	NA	NA	NA	NA	NA	NA	NA	NA	NA	NA	NA	NA	NA	NA	NA	NA	NA	0.0550564	NA	0.225461	NA	NA	NA	NA	-0.0480835	NA	NA	NA	NA	NA	NA	NA	NA	NA	NA	NA	NA
ENSG00000005961	ITGA2B	NA	NA	-0.401865	NA	NA	NA	NA	NA	NA	NA	NA	NA	NA	NA	NA	0.311556	0.511023	NA	NA	NA	NA	NA	NA	NA	NA	NA	NA	NA	NA	NA	NA	NA	NA	NA	NA	NA	NA	0.0120037	NA	1.00177	NA	NA	1.03164	NA	NA	NA	0.754141	-0.0323823	NA	NA	0.0454741	NA	NA	NA	-0.222695	0.663672	NA	NA	NA	NA	NA	-0.274946	NA	NA	NA	NA	NA	NA	NA	NA	NA	NA	NA	NA	NA	NA	NA	NA	NA	NA	NA	NA	NA	0.509016	NA	NA	NA	-0.529014	NA	NA	NA	NA	NA	NA	NA	-0.127938	NA	NA	NA	NA	NA	NA	NA	NA	NA	NA	0.337751	NA	NA	NA	0.66852	-0.250719	NA	NA	NA	NA	NA	NA	NA	NA	NA	NA	-0.0369294	NA	NA	NA	-1.07233	NA	NA	NA	NA	NA	NA	NA	NA	NA	NA	NA	NA	NA	NA	NA	NA	NA	NA	NA	NA	NA	NA	-0.452427	NA	NA	NA	NA	NA	NA	NA	NA	NA	NA	NA	NA	NA	NA	NA	NA	NA	NA	NA	NA	NA	NA	NA	NA	NA	NA	NA	NA	NA	NA	NA	NA	NA	NA	NA	NA	-0.247837	NA	NA	NA	NA	NA	NA	NA	NA	NA	NA	NA	NA	NA	NA	NA	NA	NA	NA	-0.32738	NA	NA	NA	NA	NA	NA	NA	NA	NA	NA	NA	NA	0.382383	NA	NA	NA	NA	NA	NA	NA	NA	NA	NA	NA	NA	NA	NA	NA	NA	NA	NA	NA	NA	NA	NA	NA	NA	NA	NA	NA	NA	NA	NA	NA	NA	NA	NA	NA	NA	NA	NA	NA	NA	NA	NA	NA	NA	NA	NA	NA	NA	NA	-0.373504	NA	NA	NA	NA	NA	NA	NA	NA	NA	NA	NA	NA	NA	NA	NA
ENSG00000006007	GDE1	NA	NA	-0.351887	NA	NA	NA	NA	NA	0.038246	NA	NA	NA	NA	NA	NA	0.158486	0.826003	NA	NA	NA	NA	NA	NA	NA	NA	NA	NA	NA	NA	NA	NA	NA	NA	NA	NA	NA	NA	NA	NA	NA	-0.0312061	NA	0.751453	NA	NA	NA	0.587131	NA	NA	0.0950085	NA	NA	NA	NA	-0.163222	0.498357	NA	NA	NA	NA	NA	NA	NA	NA	NA	NA	NA	0.138724	NA	NA	NA	NA	NA	NA	NA	0.221988	0.809302	NA	NA	NA	NA	NA	NA	NA	NA	NA	NA	NA	NA	NA	NA	NA	NA	0.299409	NA	NA	NA	0.455799	NA	NA	NA	NA	NA	NA	NA	NA	0.874678	NA	NA	NA	0.39931	-0.410201	NA	NA	NA	NA	NA	NA	NA	NA	NA	NA	NA	NA	NA	NA	NA	NA	NA	NA	NA	NA	NA	NA	NA	NA	NA	NA	NA	NA	0.474939	NA	NA	NA	0.128115	NA	NA	0.0305424	NA	-0.290319	-0.429982	NA	NA	NA	NA	NA	NA	NA	NA	NA	NA	NA	NA	NA	NA	NA	NA	NA	NA	NA	NA	NA	NA	NA	NA	NA	NA	NA	-0.278543	NA	-0.687659	NA	NA	NA	NA	NA	NA	NA	NA	NA	NA	NA	NA	NA	NA	NA	NA	NA	NA	NA	NA	0.369755	NA	NA	NA	NA	0.287308	NA	NA	NA	NA	NA	NA	NA	NA	NA	NA	NA	NA	NA	NA	-0.136542	NA	NA	NA	NA	NA	NA	NA	NA	NA	NA	NA	NA	NA	NA	NA	NA	NA	NA	NA	NA	NA	NA	NA	NA	NA	NA	NA	NA	NA	NA	NA	NA	NA	NA	NA	NA	NA	NA	NA	NA	NA	NA	NA	NA	NA	NA	NA	NA	NA	NA	NA	NA	NA	-0.00924371	NA	NA	NA	NA	NA	NA	NA	NA
ENSG00000006015	REX1BD	NA	NA	NA	NA	NA	NA	NA	NA	NA	NA	NA	NA	NA	NA	NA	NA	0.271315	NA	NA	NA	NA	NA	NA	NA	NA	NA	NA	NA	NA	NA	NA	NA	NA	NA	NA	NA	NA	NA	0.0188165	NA	NA	NA	0.695066	NA	NA	NA	0.351365	NA	NA	NA	NA	NA	NA	NA	NA	NA	NA	NA	NA	NA	NA	NA	NA	NA	NA	NA	NA	NA	NA	NA	NA	NA	NA	NA	NA	NA	NA	NA	NA	NA	NA	NA	NA	NA	NA	NA	NA	NA	NA	NA	NA	NA	NA	NA	NA	NA	NA	0.438505	NA	NA	NA	NA	NA	NA	NA	NA	NA	NA	NA	NA	0.310187	NA	NA	NA	NA	NA	NA	NA	NA	NA	0.111558	NA	NA	NA	NA	NA	NA	NA	NA	0.668594	NA	NA	NA	NA	NA	NA	NA	NA	NA	NA	0.684317	NA	NA	NA	NA	NA	NA	NA	NA	-0.43235	NA	NA	NA	NA	NA	NA	NA	NA	NA	NA	NA	NA	NA	NA	NA	NA	NA	NA	NA	NA	NA	NA	NA	NA	NA	NA	-0.385917	NA	NA	NA	NA	NA	NA	NA	NA	NA	NA	NA	NA	NA	NA	NA	NA	NA	NA	NA	NA	NA	NA	NA	NA	NA	NA	NA	NA	-0.40229	NA	-0.00815033	NA	-0.349494	NA	NA	NA	NA	NA	NA	NA	NA	NA	0.23488	NA	-0.0970323	NA	NA	NA	NA	NA	NA	NA	NA	NA	NA	NA	NA	NA	NA	NA	NA	NA	NA	NA	NA	NA	NA	NA	NA	NA	NA	NA	NA	NA	NA	NA	NA	NA	NA	NA	NA	NA	NA	NA	NA	NA	NA	NA	NA	NA	NA	NA	NA	NA	NA	NA	NA	NA	NA	NA	NA	NA	NA	NA	NA	NA	NA
ENSG00000006016	CRLF1	NA	NA	NA	NA	NA	NA	NA	NA	NA	NA	NA	NA	NA	NA	NA	NA	NA	NA	NA	NA	NA	NA	NA	NA	NA	NA	NA	NA	NA	NA	NA	NA	NA	NA	NA	NA	NA	NA	NA	NA	NA	NA	NA	NA	NA	NA	NA	NA	NA	NA	NA	NA	NA	NA	NA	NA	NA	NA	NA	NA	NA	NA	NA	NA	NA	NA	NA	NA	NA	NA	NA	NA	NA	NA	NA	NA	NA	NA	NA	NA	NA	NA	NA	NA	NA	NA	NA	NA	NA	NA	NA	NA	NA	NA	NA	NA	NA	NA	NA	NA	NA	NA	NA	NA	NA	NA	NA	NA	NA	NA	NA	NA	NA	NA	NA	NA	NA	NA	NA	NA	NA	NA	NA	NA	NA	NA	NA	NA	NA	NA	NA	NA	NA	NA	NA	NA	NA	NA	NA	NA	NA	NA	NA	NA	NA	NA	NA	NA	NA	NA	NA	NA	NA	NA	NA	NA	NA	NA	NA	NA	0.010652	NA	NA	NA	NA	NA	NA	NA	NA	NA	NA	NA	NA	NA	NA	NA	NA	NA	NA	NA	NA	NA	NA	NA	NA	NA	NA	NA	NA	NA	NA	NA	NA	NA	NA	NA	NA	NA	NA	NA	NA	NA	NA	NA	NA	NA	NA	NA	NA	NA	NA	NA	NA	NA	NA	NA	NA	NA	NA	NA	NA	NA	NA	NA	NA	NA	NA	NA	NA	NA	NA	NA	NA	NA	NA	NA	NA	NA	NA	NA	NA	NA	NA	NA	NA	NA	NA	NA	0.00940194	NA	NA	NA	NA	NA	NA	NA	NA	NA	NA	-0.0165543	NA	NA	NA	NA	NA	NA	NA	NA	NA	NA	NA	NA	NA	NA	NA	NA	NA	NA	NA	NA	NA	NA	NA	0.0061513
ENSG00000006025	OSBPL7	NA	NA	-0.208199	NA	NA	NA	NA	NA	NA	NA	NA	NA	NA	NA	NA	NA	NA	NA	NA	NA	NA	NA	NA	NA	NA	NA	NA	0.0509487	NA	NA	NA	NA	NA	NA	NA	NA	NA	NA	NA	NA	NA	NA	NA	NA	NA	NA	NA	NA	NA	NA	NA	NA	NA	NA	NA	NA	NA	NA	NA	NA	NA	NA	NA	NA	NA	NA	0.0723295	NA	NA	NA	NA	NA	NA	NA	NA	NA	NA	NA	NA	NA	NA	NA	NA	NA	NA	NA	NA	NA	NA	NA	NA	NA	NA	NA	NA	NA	NA	NA	NA	NA	NA	NA	NA	NA	0.046676	NA	NA	NA	NA	NA	0.170242	NA	0.0211912	NA	NA	NA	NA	NA	NA	NA	NA	-0.135325	NA	NA	NA	NA	NA	NA	NA	NA	NA	NA	NA	NA	0.0315965	NA	NA	NA	NA	NA	NA	0.0161385	NA	NA	NA	NA	NA	NA	NA	NA	NA	NA	-0.13529	NA	NA	NA	NA	0.0210915	NA	NA	NA	NA	NA	NA	NA	NA	NA	NA	NA	NA	NA	NA	NA	NA	NA	NA	-0.542921	NA	NA	NA	NA	NA	NA	NA	0.11821	NA	NA	NA	NA	NA	NA	NA	NA	NA	NA	NA	NA	NA	NA	NA	NA	NA	NA	NA	NA	-0.567975	NA	NA	NA	NA	NA	NA	NA	NA	NA	NA	NA	NA	NA	NA	NA	NA	NA	NA	NA	NA	NA	NA	NA	NA	NA	NA	NA	NA	NA	NA	NA	NA	NA	NA	NA	NA	NA	NA	NA	NA	NA	NA	NA	NA	NA	NA	NA	NA	NA	NA	NA	NA	NA	NA	NA	NA	NA	NA	NA	NA	NA	NA	NA	NA	NA	NA	NA	NA	NA	-0.0101053	NA	NA	-0.0383929	NA	NA	NA	NA	NA
ENSG00000006062	MAP3K14	NA	NA	NA	NA	NA	NA	NA	NA	NA	NA	NA	NA	NA	NA	0.0216247	NA	NA	NA	NA	NA	NA	NA	NA	NA	NA	NA	NA	NA	NA	NA	0.0158264	NA	NA	NA	NA	NA	NA	NA	-0.00926392	NA	NA	NA	0.375701	NA	NA	NA	0.737761	NA	NA	NA	NA	NA	NA	NA	-0.154197	NA	NA	NA	NA	NA	NA	NA	NA	NA	NA	NA	NA	NA	NA	NA	NA	NA	NA	NA	NA	NA	NA	NA	NA	NA	NA	NA	NA	NA	NA	NA	NA	NA	NA	NA	NA	NA	NA	NA	NA	NA	NA	0.741479	NA	NA	NA	NA	NA	NA	NA	NA	NA	NA	NA	NA	0.290671	NA	NA	NA	NA	NA	NA	NA	NA	NA	0.0941478	NA	NA	NA	NA	NA	NA	NA	NA	NA	NA	NA	NA	NA	0.0162072	NA	-0.146846	NA	NA	NA	1.42612	NA	NA	NA	NA	NA	NA	NA	NA	-0.359399	NA	NA	-0.132466	NA	NA	-0.00905569	NA	NA	NA	NA	NA	NA	NA	NA	NA	NA	NA	NA	NA	NA	NA	NA	NA	NA	NA	NA	NA	NA	NA	NA	NA	NA	NA	NA	NA	NA	NA	0.148454	NA	NA	-0.0366912	NA	NA	NA	NA	NA	NA	NA	0.00892887	NA	NA	0.402128	NA	NA	NA	-0.511181	NA	NA	NA	NA	NA	NA	NA	NA	NA	NA	NA	NA	NA	NA	NA	NA	NA	NA	NA	NA	NA	NA	NA	NA	NA	NA	NA	NA	NA	NA	NA	-0.0547664	NA	NA	NA	NA	-0.0320204	NA	NA	NA	NA	NA	NA	NA	0.0427955	NA	NA	NA	NA	NA	NA	NA	NA	NA	NA	NA	NA	NA	NA	NA	NA	NA	NA	NA	NA	NA	NA	NA	NA	NA	NA	NA	NA	NA	NA	NA	NA	NA
ENSG00000006118	TMEM132A	NA	NA	NA	NA	NA	NA	NA	NA	NA	NA	NA	NA	NA	NA	NA	NA	NA	NA	NA	NA	NA	NA	NA	NA	NA	NA	NA	NA	NA	NA	NA	NA	NA	NA	NA	NA	NA	NA	NA	NA	NA	NA	NA	NA	NA	NA	NA	NA	NA	NA	NA	NA	NA	NA	NA	NA	NA	NA	NA	NA	NA	NA	NA	NA	NA	NA	NA	NA	NA	NA	NA	NA	NA	NA	NA	NA	NA	NA	NA	NA	NA	NA	NA	NA	NA	NA	NA	NA	NA	NA	NA	NA	NA	NA	NA	NA	NA	NA	NA	NA	NA	NA	NA	NA	NA	NA	NA	NA	NA	NA	NA	NA	NA	NA	NA	NA	NA	NA	NA	NA	NA	NA	NA	NA	NA	NA	NA	NA	NA	NA	NA	NA	NA	NA	NA	NA	NA	NA	NA	NA	NA	NA	NA	NA	NA	NA	NA	NA	NA	NA	NA	NA	NA	NA	NA	NA	NA	0.0276521	NA	NA	NA	NA	NA	NA	NA	NA	NA	NA	NA	NA	NA	NA	NA	NA	NA	NA	NA	NA	NA	NA	NA	NA	-0.0787296	NA	NA	NA	NA	NA	NA	NA	NA	NA	NA	-0.0102093	NA	NA	NA	NA	NA	NA	NA	NA	NA	NA	NA	NA	NA	NA	NA	NA	NA	NA	NA	NA	NA	NA	NA	NA	NA	NA	NA	NA	NA	NA	NA	NA	NA	NA	NA	NA	NA	NA	NA	NA	NA	NA	NA	NA	NA	NA	NA	NA	NA	NA	NA	NA	NA	NA	NA	NA	NA	NA	NA	NA	NA	NA	NA	NA	NA	NA	NA	NA	NA	NA	NA	NA	NA	NA	NA	NA	NA	NA	NA	NA	NA	NA	NA	NA	NA	NA	NA	NA	NA	-0.00640229
ENSG00000006125	AP2B1	NA	NA	NA	NA	NA	-0.0427252	NA	NA	NA	NA	NA	NA	NA	NA	NA	0.197953	0.789929	NA	NA	NA	NA	NA	0.249043	NA	NA	NA	NA	NA	NA	NA	NA	NA	NA	NA	NA	NA	NA	NA	NA	NA	-0.0287297	NA	0.475941	NA	NA	-0.0333191	0.449672	NA	NA	NA	NA	NA	0.499853	NA	-0.190465	0.729368	NA	NA	NA	NA	NA	NA	NA	NA	0.419117	NA	NA	NA	NA	NA	NA	NA	NA	NA	NA	0.455223	NA	NA	NA	NA	0.360879	NA	NA	0.364529	NA	NA	NA	-0.380766	NA	0.0543054	NA	NA	NA	NA	NA	-0.217922	NA	NA	NA	NA	NA	NA	NA	NA	NA	NA	NA	NA	NA	NA	0.350068	-0.398233	NA	NA	NA	0.00819048	NA	NA	NA	NA	NA	NA	NA	NA	NA	NA	-0.706053	0.0197	-0.0211404	NA	-0.156786	-0.0298413	NA	NA	NA	NA	-0.0875615	0.0265868	NA	NA	0.392153	NA	NA	NA	NA	NA	NA	NA	NA	-0.633575	NA	NA	NA	NA	NA	NA	NA	NA	NA	NA	NA	NA	NA	NA	NA	NA	NA	0.283909	NA	NA	NA	NA	NA	NA	NA	NA	NA	NA	-0.333968	NA	NA	NA	NA	NA	NA	-0.0418089	NA	NA	NA	NA	NA	NA	NA	NA	NA	NA	NA	0.0184291	NA	NA	NA	NA	NA	NA	NA	NA	0.151372	NA	NA	-0.162707	NA	NA	-0.184738	NA	NA	NA	NA	NA	0.391102	NA	NA	NA	NA	NA	NA	NA	NA	NA	NA	-0.0153582	NA	NA	NA	NA	NA	NA	NA	NA	NA	NA	NA	NA	NA	NA	NA	NA	0.0692103	NA	NA	NA	NA	-0.0106322	NA	NA	NA	NA	NA	NA	NA	NA	NA	NA	NA	NA	NA	NA	0.365916	NA	NA	NA	NA	NA	NA	NA	-0.0172879	NA	0.413599	NA	-0.0320839	NA	NA	NA	NA	NA
ENSG00000006194	ZNF263	NA	NA	-0.314788	NA	NA	NA	NA	NA	NA	NA	NA	NA	NA	NA	NA	NA	NA	NA	NA	NA	NA	NA	NA	NA	NA	NA	NA	NA	NA	NA	NA	NA	NA	NA	NA	NA	NA	NA	NA	NA	NA	NA	0.332682	NA	NA	NA	0.423826	NA	NA	NA	NA	NA	0.302668	NA	NA	NA	NA	NA	NA	NA	NA	NA	NA	NA	NA	NA	NA	NA	NA	NA	NA	NA	-0.016493	NA	NA	NA	NA	NA	NA	NA	NA	NA	NA	0.146206	NA	NA	NA	NA	NA	NA	NA	NA	NA	NA	NA	-0.08403	NA	NA	NA	NA	NA	NA	NA	NA	NA	NA	NA	NA	NA	NA	NA	NA	NA	NA	NA	NA	NA	NA	NA	NA	NA	NA	NA	NA	NA	NA	NA	NA	NA	0.190613	NA	NA	NA	NA	NA	NA	NA	NA	NA	NA	0.392165	NA	NA	NA	NA	NA	NA	NA	NA	-0.480821	NA	NA	NA	NA	NA	NA	NA	NA	NA	NA	NA	NA	NA	NA	NA	NA	NA	NA	NA	NA	NA	NA	NA	NA	NA	NA	NA	NA	NA	NA	NA	NA	NA	NA	NA	NA	NA	NA	NA	NA	NA	NA	NA	NA	NA	NA	NA	NA	NA	NA	NA	NA	NA	NA	NA	NA	NA	NA	NA	NA	NA	NA	NA	NA	NA	NA	NA	NA	NA	NA	NA	NA	NA	NA	NA	NA	NA	NA	NA	NA	NA	NA	NA	NA	NA	NA	NA	NA	NA	NA	NA	NA	NA	NA	NA	NA	NA	NA	NA	NA	NA	NA	NA	NA	NA	NA	NA	NA	NA	NA	NA	NA	NA	NA	NA	NA	NA	NA	NA	NA	NA	NA	NA	0.0130024	NA	NA	NA	NA	NA	NA	NA	NA	NA	NA
ENSG00000006282	SPATA20	NA	NA	NA	NA	NA	NA	NA	NA	NA	NA	NA	NA	NA	NA	NA	NA	NA	NA	NA	NA	NA	NA	NA	NA	NA	NA	NA	NA	NA	NA	NA	NA	NA	-0.0278594	NA	NA	NA	NA	NA	NA	NA	NA	0.567202	NA	NA	NA	NA	NA	NA	NA	NA	0.0668027	NA	NA	NA	NA	NA	NA	NA	NA	NA	NA	NA	NA	NA	NA	NA	NA	NA	NA	NA	NA	NA	NA	NA	NA	NA	NA	NA	NA	NA	NA	NA	NA	NA	NA	NA	NA	NA	NA	NA	NA	NA	NA	NA	NA	NA	NA	NA	NA	NA	NA	NA	NA	NA	NA	NA	NA	NA	NA	NA	NA	NA	NA	NA	NA	NA	NA	NA	NA	NA	NA	NA	NA	NA	NA	NA	NA	NA	NA	NA	NA	NA	NA	NA	NA	NA	NA	NA	NA	NA	NA	NA	NA	NA	NA	NA	NA	NA	NA	NA	NA	NA	NA	NA	NA	NA	NA	NA	NA	NA	NA	NA	NA	NA	NA	NA	NA	NA	NA	NA	NA	NA	NA	NA	NA	NA	NA	NA	NA	NA	NA	NA	NA	NA	NA	NA	NA	NA	NA	NA	NA	NA	NA	NA	NA	NA	NA	NA	NA	NA	NA	NA	NA	NA	NA	NA	NA	NA	NA	NA	NA	NA	NA	NA	NA	NA	NA	NA	NA	NA	NA	NA	NA	NA	NA	NA	NA	NA	NA	NA	NA	NA	NA	NA	NA	NA	NA	NA	-0.247552	NA	NA	NA	NA	NA	NA	NA	NA	NA	NA	NA	NA	NA	NA	NA	NA	NA	NA	NA	NA	NA	NA	NA	NA	NA	NA	NA	NA	NA	NA	NA	NA	NA	NA	NA	NA	NA	NA	NA	NA	NA	NA	NA	NA
ENSG00000006327	TNFRSF12A	NA	NA	NA	NA	NA	NA	NA	NA	NA	NA	NA	NA	NA	NA	NA	0.396133	0.298094	NA	NA	NA	NA	NA	NA	NA	NA	NA	0.0275652	NA	NA	NA	NA	NA	NA	NA	NA	NA	NA	NA	NA	NA	NA	NA	NA	NA	NA	NA	0.319077	NA	NA	NA	NA	NA	NA	NA	NA	NA	NA	NA	NA	NA	NA	NA	NA	NA	NA	NA	NA	NA	NA	NA	NA	NA	NA	NA	NA	NA	NA	NA	NA	NA	NA	NA	NA	NA	NA	NA	NA	NA	NA	NA	NA	NA	NA	NA	NA	NA	NA	NA	NA	NA	NA	NA	NA	NA	NA	NA	0.526782	NA	NA	NA	NA	NA	NA	NA	NA	NA	NA	NA	NA	NA	NA	NA	NA	NA	NA	NA	NA	NA	NA	NA	NA	NA	NA	NA	NA	NA	NA	NA	NA	NA	NA	NA	NA	NA	NA	NA	NA	NA	NA	NA	NA	NA	NA	NA	NA	NA	NA	NA	NA	-0.897871	NA	NA	NA	NA	NA	NA	NA	NA	NA	NA	NA	NA	NA	NA	NA	NA	NA	NA	NA	-0.00706222	NA	NA	NA	NA	NA	NA	NA	NA	NA	NA	NA	NA	NA	NA	NA	NA	NA	NA	NA	NA	NA	NA	NA	NA	NA	-0.695948	NA	NA	NA	NA	NA	NA	NA	NA	NA	NA	NA	NA	NA	NA	NA	NA	NA	NA	NA	NA	NA	NA	NA	NA	NA	NA	NA	NA	NA	NA	NA	NA	NA	NA	NA	NA	NA	NA	NA	NA	NA	NA	NA	NA	0.118037	NA	NA	NA	NA	NA	NA	NA	NA	NA	NA	NA	NA	NA	NA	NA	NA	NA	NA	NA	NA	NA	NA	NA	NA	NA	NA	NA	NA	NA	NA	NA	NA	NA
ENSG00000006432	MAP3K9	NA	NA	NA	NA	NA	NA	NA	NA	NA	NA	NA	NA	NA	NA	NA	NA	NA	NA	NA	NA	0.0635614	NA	NA	NA	NA	NA	NA	NA	NA	NA	NA	NA	NA	-0.0451773	NA	NA	NA	NA	NA	NA	NA	NA	NA	NA	NA	NA	NA	NA	NA	NA	NA	NA	NA	NA	NA	NA	NA	NA	NA	NA	NA	NA	NA	NA	NA	NA	NA	NA	NA	NA	NA	NA	NA	NA	NA	NA	NA	NA	NA	NA	NA	NA	NA	NA	NA	NA	NA	NA	NA	NA	NA	NA	NA	NA	NA	NA	-0.0528404	0.223013	NA	NA	NA	NA	NA	NA	NA	NA	NA	NA	NA	NA	NA	NA	NA	NA	NA	-0.0120166	NA	NA	NA	NA	NA	NA	NA	NA	NA	NA	NA	NA	NA	NA	NA	NA	NA	NA	NA	NA	NA	NA	NA	NA	NA	NA	NA	NA	NA	NA	NA	NA	NA	NA	NA	NA	NA	NA	NA	NA	-0.0846377	NA	NA	NA	NA	NA	NA	NA	NA	NA	NA	NA	NA	NA	NA	NA	NA	NA	NA	NA	NA	NA	NA	NA	NA	NA	NA	NA	NA	NA	NA	NA	NA	NA	NA	NA	NA	0.00996274	NA	NA	NA	NA	NA	NA	NA	NA	NA	NA	NA	NA	NA	NA	NA	NA	NA	NA	NA	0.0434857	NA	NA	NA	NA	NA	NA	NA	NA	NA	NA	NA	NA	NA	NA	NA	NA	NA	NA	NA	NA	NA	NA	NA	NA	NA	NA	NA	NA	NA	NA	NA	NA	NA	NA	NA	NA	NA	NA	NA	NA	NA	NA	NA	NA	NA	0.0125272	NA	NA	NA	NA	NA	NA	NA	0.0169253	NA	NA	NA	NA	NA	NA	NA	NA	NA	NA	NA	NA	NA	NA	NA	NA
ENSG00000006451	RALA	NA	NA	NA	NA	NA	NA	NA	NA	0.0414497	NA	NA	NA	NA	NA	NA	NA	0.553855	NA	NA	NA	NA	NA	NA	NA	NA	NA	NA	NA	NA	NA	NA	NA	NA	NA	NA	NA	NA	NA	NA	NA	NA	NA	0.518323	NA	NA	NA	0.276174	NA	NA	NA	NA	NA	NA	NA	NA	0.330394	NA	NA	NA	NA	NA	NA	NA	NA	NA	NA	NA	NA	NA	NA	NA	NA	NA	NA	NA	0.116507	NA	NA	NA	NA	0.16945	NA	NA	NA	NA	NA	NA	-0.325619	NA	NA	NA	NA	NA	0.227677	NA	-0.0908994	NA	NA	NA	NA	NA	NA	NA	NA	NA	NA	NA	NA	NA	NA	NA	NA	NA	NA	NA	NA	NA	NA	NA	NA	NA	NA	NA	NA	-0.00947433	NA	-0.523523	NA	NA	NA	NA	NA	NA	NA	NA	NA	NA	NA	NA	NA	NA	NA	NA	NA	NA	NA	NA	NA	NA	-0.243266	-0.371632	NA	NA	NA	NA	NA	NA	NA	NA	NA	0.0101803	NA	NA	NA	0.00441683	NA	NA	NA	NA	NA	NA	NA	NA	NA	NA	NA	NA	NA	NA	NA	NA	NA	NA	NA	NA	NA	NA	NA	NA	NA	NA	NA	NA	NA	NA	NA	NA	NA	NA	NA	NA	NA	NA	NA	NA	NA	NA	NA	NA	NA	NA	NA	NA	NA	NA	NA	NA	NA	NA	NA	NA	NA	NA	NA	NA	NA	NA	NA	NA	NA	NA	NA	NA	NA	NA	NA	NA	NA	NA	NA	NA	NA	NA	NA	NA	NA	NA	NA	NA	NA	NA	NA	NA	NA	NA	NA	NA	NA	NA	NA	NA	NA	NA	NA	NA	NA	NA	NA	NA	NA	NA	NA	NA	NA	-0.0119735	NA	NA	NA	NA	NA	NA	NA	NA	NA
ENSG00000006453	BAIAP2L1	NA	NA	NA	NA	NA	NA	NA	NA	NA	NA	NA	NA	NA	NA	NA	NA	NA	NA	NA	NA	NA	NA	NA	NA	NA	NA	NA	NA	NA	NA	NA	NA	NA	NA	NA	NA	NA	NA	NA	NA	NA	NA	NA	NA	NA	NA	NA	NA	NA	NA	NA	NA	NA	NA	NA	NA	NA	NA	NA	NA	NA	NA	NA	NA	NA	NA	NA	NA	NA	NA	NA	NA	NA	NA	NA	NA	NA	NA	NA	NA	NA	NA	NA	NA	NA	NA	NA	NA	NA	NA	NA	NA	NA	NA	NA	NA	NA	NA	NA	NA	NA	NA	NA	NA	NA	NA	NA	NA	NA	NA	NA	NA	NA	NA	NA	NA	NA	NA	NA	NA	NA	NA	NA	NA	NA	NA	NA	NA	NA	NA	NA	NA	NA	NA	NA	NA	NA	NA	NA	NA	NA	NA	NA	NA	NA	NA	NA	NA	NA	NA	NA	NA	NA	NA	NA	NA	NA	NA	NA	NA	NA	NA	NA	NA	NA	NA	NA	NA	NA	NA	NA	NA	NA	NA	NA	NA	NA	NA	NA	NA	NA	NA	NA	NA	NA	NA	NA	NA	NA	NA	NA	NA	NA	NA	NA	NA	NA	NA	NA	NA	NA	NA	NA	NA	NA	NA	NA	NA	NA	NA	NA	NA	NA	NA	NA	NA	NA	NA	NA	NA	NA	NA	NA	NA	NA	NA	NA	NA	NA	NA	NA	NA	NA	NA	NA	NA	NA	NA	0.0659671	NA	NA	NA	NA	NA	NA	NA	NA	NA	0.0163839	NA	NA	NA	NA	NA	NA	NA	NA	NA	NA	NA	0.0167877	NA	NA	NA	NA	NA	NA	NA	NA	NA	NA	NA	NA	NA	NA	NA	NA	NA	NA	NA	NA	NA	NA	NA
ENSG00000006459	KDM7A	NA	NA	-0.348658	NA	NA	NA	NA	NA	0.0724712	NA	NA	NA	NA	NA	NA	0.153931	0.293059	NA	NA	NA	NA	NA	0.178394	NA	NA	NA	NA	NA	NA	NA	NA	NA	NA	NA	NA	NA	NA	NA	NA	NA	NA	NA	0.478156	NA	NA	-0.032956	0.356636	NA	NA	NA	NA	NA	NA	NA	NA	0.985606	NA	NA	NA	NA	NA	NA	NA	NA	NA	NA	NA	NA	NA	NA	NA	NA	NA	NA	NA	NA	NA	NA	NA	NA	0.209814	NA	NA	NA	NA	NA	NA	-0.317849	NA	NA	NA	-0.390606	NA	NA	NA	-0.207483	NA	NA	NA	NA	NA	NA	NA	NA	NA	NA	0.34954	-0.409377	NA	-0.0273545	0.418731	-0.265042	NA	NA	NA	NA	NA	NA	NA	NA	NA	NA	NA	NA	NA	NA	NA	NA	NA	NA	NA	NA	NA	NA	NA	NA	NA	NA	NA	NA	NA	NA	NA	NA	NA	NA	NA	0.0196169	NA	-0.454154	-0.553829	NA	NA	NA	NA	NA	NA	NA	NA	NA	NA	0.265674	NA	NA	NA	-0.101626	NA	NA	NA	NA	NA	NA	NA	NA	NA	NA	NA	0.0233822	-0.672916	NA	NA	NA	NA	NA	NA	NA	NA	0.110793	NA	NA	NA	NA	NA	NA	NA	NA	NA	NA	NA	NA	NA	0.456677	NA	NA	NA	NA	0.158633	NA	NA	-0.294494	NA	NA	NA	NA	NA	NA	NA	NA	NA	NA	NA	NA	NA	NA	NA	NA	NA	NA	NA	NA	NA	NA	NA	NA	NA	NA	NA	NA	NA	NA	-0.269972	NA	NA	NA	NA	NA	NA	NA	NA	NA	NA	NA	0.552772	NA	NA	NA	NA	NA	0.608164	NA	NA	NA	NA	NA	NA	NA	0.242484	NA	NA	NA	NA	NA	NA	NA	NA	0.0108433	0.329324	NA	NA	NA	NA	NA	NA	NA
ENSG00000006468	ETV1	NA	NA	NA	NA	NA	NA	NA	NA	NA	NA	NA	NA	NA	NA	0.0586792	NA	NA	NA	NA	NA	NA	NA	NA	NA	NA	NA	NA	NA	NA	NA	NA	NA	NA	NA	NA	NA	NA	NA	NA	NA	NA	NA	NA	NA	NA	NA	NA	NA	NA	NA	NA	NA	NA	NA	NA	NA	NA	NA	NA	NA	NA	NA	NA	NA	NA	NA	NA	NA	NA	NA	NA	NA	NA	NA	NA	NA	NA	NA	NA	NA	NA	NA	NA	NA	NA	NA	NA	NA	NA	NA	NA	NA	NA	NA	NA	NA	NA	NA	NA	NA	NA	NA	NA	NA	NA	NA	NA	NA	NA	NA	NA	NA	NA	NA	NA	0.0210398	NA	NA	NA	NA	NA	NA	NA	NA	NA	NA	NA	NA	NA	NA	NA	NA	NA	NA	NA	NA	NA	NA	NA	NA	NA	NA	NA	NA	NA	NA	NA	NA	NA	NA	NA	NA	NA	NA	NA	NA	NA	NA	NA	NA	NA	NA	NA	NA	NA	NA	-0.388363	NA	NA	NA	NA	NA	NA	NA	NA	NA	NA	NA	NA	NA	NA	NA	NA	NA	NA	NA	NA	NA	NA	NA	NA	NA	NA	NA	NA	NA	NA	NA	NA	NA	NA	NA	NA	NA	NA	NA	NA	NA	NA	NA	NA	NA	NA	NA	NA	NA	NA	NA	NA	NA	NA	NA	NA	NA	NA	NA	NA	NA	NA	NA	NA	NA	NA	NA	NA	NA	NA	NA	NA	NA	NA	NA	NA	NA	NA	NA	NA	NA	NA	NA	NA	NA	NA	NA	NA	NA	NA	NA	NA	NA	NA	NA	NA	NA	NA	NA	NA	NA	NA	NA	NA	NA	NA	NA	NA	NA	NA	NA	NA	NA	NA	NA	NA	NA
ENSG00000006530	AGK	NA	NA	-0.183332	NA	NA	NA	NA	NA	NA	NA	NA	NA	NA	NA	NA	NA	NA	NA	NA	NA	NA	NA	NA	NA	NA	NA	NA	NA	NA	NA	NA	NA	NA	0.0113008	NA	NA	NA	NA	NA	NA	NA	NA	NA	NA	NA	NA	NA	NA	NA	NA	NA	0.067385	NA	NA	NA	0.454702	NA	NA	NA	NA	NA	NA	NA	NA	NA	NA	NA	NA	NA	NA	NA	NA	NA	NA	NA	NA	NA	NA	NA	NA	NA	NA	NA	NA	NA	NA	NA	NA	NA	NA	NA	NA	NA	NA	NA	NA	NA	NA	NA	NA	NA	NA	NA	NA	NA	NA	NA	NA	0.0455054	NA	NA	NA	NA	NA	NA	0.015749	NA	NA	NA	NA	NA	NA	NA	NA	NA	NA	NA	NA	NA	NA	NA	NA	NA	NA	NA	NA	NA	NA	NA	NA	NA	NA	NA	NA	NA	NA	NA	NA	NA	NA	NA	NA	NA	NA	NA	NA	NA	NA	NA	NA	NA	NA	NA	NA	0.0148554	NA	NA	NA	NA	NA	NA	NA	NA	NA	NA	NA	NA	NA	NA	NA	NA	NA	NA	NA	0.0801248	NA	NA	NA	NA	NA	NA	NA	NA	NA	NA	NA	NA	NA	NA	NA	NA	NA	NA	NA	NA	NA	NA	NA	-0.0164423	NA	NA	NA	NA	NA	NA	NA	NA	NA	NA	NA	NA	NA	NA	NA	NA	NA	NA	NA	NA	NA	NA	NA	NA	NA	NA	NA	NA	NA	NA	NA	NA	NA	NA	NA	NA	-0.0270773	NA	NA	NA	NA	NA	NA	NA	NA	NA	NA	NA	NA	NA	NA	NA	NA	0.276388	NA	NA	NA	NA	NA	NA	NA	NA	NA	NA	NA	NA	NA	NA	NA	NA	-0.0223289	NA	NA	NA	NA
ENSG00000006534	ALDH3B1	NA	NA	-0.363721	NA	NA	NA	NA	NA	NA	NA	NA	NA	NA	NA	NA	0.261033	1.04621	NA	NA	NA	NA	-0.214397	NA	NA	NA	NA	NA	NA	NA	NA	NA	NA	NA	NA	NA	NA	NA	NA	NA	NA	NA	0.0584158	0.326454	NA	NA	NA	0.672679	NA	NA	NA	NA	NA	0.423345	0.104378	-0.144023	0.735822	NA	NA	NA	NA	NA	NA	NA	NA	NA	NA	NA	NA	NA	NA	NA	NA	NA	NA	NA	NA	NA	NA	NA	NA	0.399587	NA	NA	NA	NA	NA	NA	NA	NA	NA	NA	NA	NA	0.352647	NA	-0.125082	NA	NA	NA	NA	NA	NA	NA	NA	NA	NA	NA	NA	NA	NA	0.302051	-0.505266	NA	NA	NA	NA	NA	NA	NA	NA	NA	NA	NA	NA	NA	NA	NA	NA	NA	NA	NA	NA	NA	NA	-0.012509	NA	NA	NA	NA	NA	NA	NA	NA	NA	NA	NA	NA	NA	NA	-0.419767	-0.391883	NA	NA	NA	NA	NA	NA	NA	NA	NA	NA	NA	NA	NA	NA	NA	NA	NA	NA	0.014228	NA	NA	NA	NA	NA	NA	NA	NA	-0.413877	NA	-0.329849	NA	NA	NA	NA	NA	-0.313224	NA	NA	NA	NA	NA	NA	NA	NA	NA	NA	NA	NA	NA	NA	0.257122	NA	NA	NA	NA	0.105775	NA	NA	NA	NA	NA	NA	NA	NA	NA	NA	NA	0.742008	NA	NA	NA	NA	NA	NA	NA	NA	NA	NA	NA	NA	NA	NA	NA	0.0302705	NA	NA	NA	NA	NA	NA	NA	NA	NA	NA	NA	NA	NA	NA	NA	0.0655989	NA	NA	NA	NA	NA	NA	NA	NA	NA	NA	NA	NA	NA	NA	NA	NA	NA	NA	NA	NA	NA	NA	0.0384243	NA	NA	NA	NA	NA	NA	NA	NA	NA	NA
ENSG00000006555	TTC22	NA	NA	NA	NA	NA	NA	NA	NA	NA	NA	NA	NA	NA	NA	0.0395114	NA	NA	NA	NA	NA	NA	NA	NA	NA	NA	NA	NA	NA	NA	NA	NA	NA	NA	NA	NA	NA	NA	NA	NA	NA	NA	NA	NA	NA	NA	NA	NA	NA	NA	NA	NA	NA	NA	NA	NA	NA	NA	NA	NA	NA	NA	NA	NA	NA	NA	NA	NA	NA	NA	NA	NA	NA	NA	NA	NA	NA	NA	NA	NA	NA	NA	NA	NA	NA	NA	NA	NA	NA	NA	NA	NA	NA	NA	NA	NA	NA	NA	NA	NA	NA	NA	NA	NA	NA	0.114526	NA	NA	NA	NA	NA	NA	NA	NA	NA	-0.0516878	-0.0138335	NA	NA	NA	NA	NA	NA	NA	NA	NA	NA	NA	NA	NA	NA	NA	NA	NA	NA	NA	NA	NA	NA	NA	NA	NA	0.0372849	NA	NA	NA	NA	NA	NA	NA	NA	NA	NA	NA	NA	NA	NA	NA	NA	NA	NA	NA	NA	NA	NA	NA	NA	NA	NA	NA	NA	NA	NA	NA	NA	NA	NA	NA	NA	NA	NA	NA	NA	NA	NA	0.206223	NA	NA	NA	NA	NA	NA	NA	NA	NA	NA	NA	NA	NA	NA	NA	NA	NA	NA	NA	NA	NA	NA	NA	NA	NA	NA	NA	NA	NA	NA	NA	NA	NA	NA	NA	0.0128343	NA	NA	NA	NA	NA	NA	NA	NA	NA	NA	NA	NA	NA	NA	NA	NA	NA	NA	NA	NA	NA	NA	NA	NA	NA	NA	NA	NA	NA	NA	NA	0.556732	NA	NA	NA	NA	NA	NA	NA	NA	NA	NA	NA	NA	NA	NA	NA	NA	NA	NA	NA	NA	-0.029164	NA	NA	NA	NA	-0.0338989	NA	NA	NA	NA	NA
ENSG00000006576	PHTF2	NA	NA	NA	NA	NA	-0.120899	NA	NA	NA	NA	NA	NA	NA	NA	NA	NA	NA	NA	-0.0145038	NA	NA	NA	NA	NA	NA	NA	NA	NA	NA	NA	NA	NA	NA	-0.020049	NA	NA	NA	NA	NA	NA	NA	NA	0.176506	NA	NA	NA	0.114677	NA	NA	NA	0.0155974	NA	NA	NA	NA	0.683879	NA	NA	NA	NA	NA	NA	NA	NA	NA	NA	NA	NA	NA	NA	NA	NA	NA	NA	NA	NA	NA	NA	NA	NA	NA	NA	NA	NA	NA	NA	NA	NA	NA	NA	NA	NA	NA	NA	NA	NA	NA	0.283704	NA	NA	NA	NA	NA	NA	NA	NA	NA	NA	NA	NA	0.46445	NA	NA	NA	NA	NA	NA	NA	NA	NA	NA	NA	NA	NA	NA	NA	NA	NA	NA	NA	-0.16976	NA	NA	NA	-0.0588378	NA	NA	NA	NA	NA	NA	NA	NA	NA	NA	NA	NA	NA	NA	-0.284555	NA	NA	NA	-0.25381	NA	-0.030241	NA	NA	NA	NA	-0.0133164	NA	NA	NA	0.0100248	NA	NA	NA	NA	NA	NA	NA	NA	NA	NA	NA	NA	NA	NA	NA	-0.285372	NA	NA	NA	NA	NA	NA	NA	NA	NA	NA	NA	NA	NA	NA	NA	NA	NA	NA	NA	NA	0.300841	NA	NA	NA	NA	NA	NA	NA	NA	NA	NA	NA	NA	NA	NA	NA	NA	NA	NA	0.0106666	NA	NA	NA	NA	NA	NA	NA	NA	NA	NA	NA	NA	NA	NA	NA	NA	NA	NA	NA	NA	NA	NA	NA	NA	NA	NA	NA	NA	NA	NA	NA	NA	-0.0232908	NA	NA	NA	NA	0.135899	NA	NA	NA	NA	NA	NA	NA	NA	NA	NA	NA	NA	NA	NA	NA	NA	NA	NA	0.0288131	NA	NA	NA	NA	NA	NA
ENSG00000006607	FARP2	NA	NA	NA	NA	NA	NA	NA	NA	NA	NA	NA	NA	NA	NA	NA	NA	NA	NA	NA	NA	0.0467674	NA	NA	NA	NA	NA	NA	NA	NA	NA	0.0334836	NA	NA	NA	NA	NA	NA	NA	NA	NA	NA	NA	NA	NA	NA	NA	NA	NA	NA	NA	NA	NA	NA	NA	NA	NA	NA	NA	NA	NA	NA	NA	NA	NA	0.348703	NA	NA	NA	NA	NA	NA	NA	NA	NA	NA	NA	NA	NA	NA	NA	NA	NA	NA	NA	NA	NA	NA	NA	NA	NA	NA	NA	NA	NA	NA	NA	NA	0.573805	NA	NA	NA	NA	NA	NA	NA	NA	NA	NA	NA	NA	0.185735	NA	NA	NA	NA	NA	NA	NA	NA	NA	NA	NA	NA	NA	NA	NA	NA	NA	NA	NA	NA	NA	NA	NA	-0.0203343	NA	NA	NA	NA	NA	0.63509	NA	NA	NA	NA	NA	NA	NA	NA	NA	NA	NA	NA	NA	NA	NA	-0.0599906	NA	NA	NA	NA	NA	NA	NA	NA	NA	NA	NA	NA	NA	NA	NA	NA	NA	NA	NA	NA	NA	NA	NA	NA	NA	NA	NA	NA	NA	NA	NA	NA	NA	NA	NA	NA	NA	NA	NA	NA	NA	NA	NA	NA	NA	NA	NA	NA	-0.341143	NA	NA	NA	NA	NA	NA	NA	NA	NA	NA	NA	NA	NA	NA	NA	NA	NA	NA	NA	-0.102475	NA	-0.0294505	NA	NA	NA	NA	NA	NA	NA	NA	NA	NA	NA	NA	NA	NA	NA	NA	NA	NA	NA	NA	NA	NA	NA	NA	NA	NA	NA	NA	NA	NA	NA	0.0110812	NA	NA	NA	NA	NA	NA	NA	NA	NA	NA	NA	NA	NA	NA	NA	NA	NA	NA	NA	NA	NA	NA	NA	NA
ENSG00000006625	GGCT	NA	NA	NA	NA	NA	NA	0.0399536	NA	NA	NA	NA	NA	NA	NA	NA	NA	NA	0.0813594	NA	NA	NA	NA	NA	NA	NA	NA	NA	NA	NA	NA	NA	NA	NA	NA	NA	NA	NA	NA	NA	NA	NA	NA	NA	NA	0.060391	NA	NA	NA	NA	NA	NA	NA	NA	NA	NA	NA	NA	NA	NA	NA	NA	NA	NA	NA	NA	NA	NA	NA	NA	NA	NA	NA	NA	NA	NA	NA	NA	NA	NA	NA	NA	NA	NA	NA	NA	NA	NA	NA	NA	NA	NA	NA	NA	NA	NA	NA	NA	NA	NA	NA	NA	NA	NA	NA	NA	NA	NA	NA	NA	NA	NA	NA	NA	NA	NA	NA	NA	NA	NA	NA	NA	NA	NA	NA	NA	NA	NA	NA	NA	NA	NA	NA	NA	NA	NA	NA	NA	NA	NA	NA	NA	NA	NA	NA	NA	NA	NA	NA	NA	NA	NA	NA	NA	NA	NA	NA	NA	NA	NA	NA	NA	NA	NA	NA	NA	NA	NA	NA	NA	NA	NA	NA	NA	NA	NA	NA	NA	NA	NA	NA	NA	NA	NA	NA	NA	NA	NA	NA	NA	NA	NA	NA	NA	NA	NA	NA	NA	NA	NA	NA	NA	NA	NA	NA	NA	NA	NA	NA	NA	NA	NA	NA	NA	NA	NA	-0.0162221	NA	NA	NA	NA	NA	NA	NA	NA	NA	NA	0.0242688	NA	NA	NA	0.199847	NA	NA	NA	NA	NA	NA	NA	NA	NA	NA	NA	NA	NA	NA	NA	NA	NA	NA	NA	NA	NA	NA	NA	NA	NA	NA	NA	NA	NA	NA	NA	NA	NA	NA	NA	NA	NA	NA	NA	NA	NA	NA	NA	NA	NA	NA	NA	NA	NA	NA	NA	NA	NA
ENSG00000006634	DBF4	NA	NA	-0.184375	NA	NA	NA	NA	NA	NA	NA	NA	NA	NA	NA	NA	NA	NA	NA	NA	NA	NA	NA	NA	NA	-0.0299565	NA	NA	NA	NA	NA	NA	NA	NA	NA	NA	NA	NA	NA	NA	NA	NA	NA	0.141209	NA	NA	NA	NA	NA	NA	NA	NA	NA	NA	NA	NA	NA	NA	NA	NA	NA	NA	NA	NA	NA	NA	NA	NA	NA	NA	NA	NA	NA	NA	NA	NA	NA	NA	NA	NA	NA	NA	NA	NA	NA	NA	NA	NA	NA	NA	NA	NA	NA	0.0305357	NA	NA	NA	NA	NA	NA	NA	NA	NA	NA	NA	NA	NA	NA	NA	0.0305284	NA	NA	NA	NA	NA	NA	NA	NA	NA	NA	NA	NA	NA	NA	NA	NA	NA	NA	NA	NA	NA	NA	NA	NA	NA	NA	NA	NA	NA	NA	NA	NA	NA	NA	NA	NA	NA	NA	NA	NA	NA	NA	NA	NA	-0.248416	NA	NA	NA	0.0316889	NA	NA	NA	NA	NA	NA	NA	NA	NA	NA	NA	NA	NA	NA	NA	NA	NA	NA	NA	NA	NA	NA	-0.407239	NA	NA	NA	NA	NA	-0.217033	NA	NA	-0.292436	NA	NA	NA	NA	NA	NA	NA	NA	NA	NA	NA	NA	NA	NA	NA	NA	NA	NA	NA	NA	NA	NA	NA	NA	NA	NA	NA	NA	NA	NA	NA	NA	NA	NA	NA	NA	NA	NA	NA	NA	NA	NA	NA	NA	NA	NA	NA	NA	NA	NA	NA	NA	NA	NA	NA	NA	NA	NA	NA	NA	NA	NA	NA	NA	NA	NA	NA	-0.0491933	NA	NA	NA	NA	NA	NA	NA	NA	NA	NA	NA	NA	NA	NA	NA	NA	NA	NA	NA	NA	NA	NA	NA	NA	NA	NA
ENSG00000006638	TBXA2R	NA	NA	NA	NA	NA	NA	NA	NA	NA	NA	NA	NA	NA	NA	NA	NA	NA	NA	NA	NA	NA	NA	NA	NA	NA	NA	NA	NA	NA	NA	NA	NA	NA	-0.0214924	NA	NA	NA	NA	NA	0.481287	NA	NA	NA	NA	NA	NA	NA	NA	NA	NA	0.0684912	NA	NA	NA	NA	NA	NA	NA	NA	NA	NA	NA	NA	NA	NA	NA	NA	NA	NA	NA	NA	NA	NA	NA	NA	NA	0.625521	NA	NA	NA	NA	NA	NA	NA	NA	NA	NA	NA	NA	NA	NA	-0.634018	NA	NA	NA	NA	NA	NA	NA	NA	NA	NA	NA	NA	NA	NA	NA	NA	NA	NA	0.181106	NA	NA	NA	NA	NA	NA	NA	NA	NA	NA	NA	0.0663967	NA	NA	NA	NA	NA	NA	NA	NA	NA	NA	NA	NA	NA	NA	NA	NA	NA	NA	NA	NA	NA	NA	NA	NA	NA	NA	NA	NA	NA	NA	NA	NA	0.0387694	NA	-0.0215365	NA	NA	NA	NA	NA	NA	NA	NA	NA	NA	NA	NA	NA	NA	NA	NA	NA	NA	NA	NA	NA	NA	NA	NA	NA	NA	NA	NA	NA	NA	NA	NA	NA	NA	NA	NA	NA	NA	NA	NA	NA	NA	NA	NA	NA	NA	NA	NA	NA	NA	0.0245616	NA	NA	NA	NA	0.0453649	NA	NA	NA	NA	NA	NA	-0.043965	NA	NA	NA	0.0644973	NA	NA	NA	NA	NA	NA	NA	NA	NA	NA	NA	NA	NA	NA	NA	NA	NA	NA	NA	0.0334365	NA	NA	NA	NA	NA	NA	NA	0.329252	NA	NA	NA	NA	NA	NA	NA	NA	NA	NA	NA	NA	NA	NA	NA	-0.132768	NA	NA	NA	NA	NA	NA	NA	NA	NA	NA	NA	NA	NA	NA	NA
ENSG00000006652	IFRD1	NA	NA	NA	-0.0445268	NA	NA	NA	-0.0206899	NA	NA	NA	NA	NA	NA	NA	NA	0.465717	NA	NA	NA	NA	NA	NA	NA	NA	NA	NA	NA	NA	NA	NA	NA	NA	NA	NA	NA	NA	NA	NA	NA	NA	NA	0.581407	NA	NA	NA	0.393744	NA	NA	0.303395	NA	NA	NA	NA	-0.122291	1.10677	NA	NA	NA	NA	NA	NA	NA	NA	NA	NA	0.11168	NA	NA	NA	NA	NA	NA	NA	NA	NA	NA	NA	NA	NA	0.225564	NA	NA	NA	NA	NA	NA	NA	NA	NA	NA	NA	NA	NA	NA	NA	NA	NA	NA	NA	NA	NA	NA	NA	NA	NA	0.566829	-0.258844	NA	NA	0.323318	-0.365447	NA	NA	NA	NA	NA	NA	NA	NA	NA	NA	NA	NA	NA	NA	NA	NA	NA	NA	NA	NA	NA	NA	NA	NA	NA	NA	NA	NA	0.332887	NA	NA	NA	NA	NA	NA	NA	NA	-0.404427	-0.446686	NA	NA	NA	NA	NA	NA	NA	NA	NA	NA	NA	NA	NA	NA	NA	NA	NA	NA	NA	NA	NA	NA	NA	NA	NA	NA	NA	NA	NA	-0.854892	NA	NA	NA	NA	NA	NA	NA	NA	NA	NA	0.036253	NA	NA	NA	NA	0.369057	NA	NA	NA	NA	0.5654	NA	NA	NA	NA	0.237777	NA	NA	NA	NA	NA	NA	NA	NA	NA	NA	NA	NA	NA	NA	NA	NA	NA	NA	NA	NA	NA	NA	NA	NA	NA	NA	NA	NA	NA	NA	NA	NA	NA	NA	NA	NA	NA	NA	NA	NA	NA	NA	NA	NA	NA	0.94764	NA	NA	0.0585591	NA	NA	NA	NA	NA	NA	NA	NA	NA	NA	NA	NA	NA	NA	NA	NA	NA	NA	NA	NA	0.61926	NA	NA	NA	NA	NA	NA	NA
ENSG00000006695	COX10	NA	NA	NA	NA	NA	NA	NA	NA	NA	NA	NA	NA	NA	NA	NA	NA	NA	0.0494482	NA	NA	NA	NA	NA	NA	NA	NA	NA	NA	NA	NA	NA	NA	NA	NA	NA	NA	NA	NA	NA	NA	NA	NA	NA	NA	NA	NA	NA	NA	NA	NA	NA	NA	NA	NA	NA	NA	NA	NA	NA	NA	NA	NA	NA	NA	NA	NA	NA	NA	NA	NA	NA	NA	NA	NA	NA	NA	NA	NA	NA	NA	NA	NA	NA	NA	NA	NA	NA	NA	NA	NA	NA	NA	NA	NA	NA	NA	NA	NA	NA	NA	NA	NA	NA	0.00943778	NA	NA	NA	NA	NA	NA	NA	NA	NA	NA	NA	NA	NA	NA	NA	NA	NA	NA	NA	NA	NA	NA	-0.444475	NA	NA	NA	NA	NA	NA	NA	0.0142171	NA	NA	NA	NA	NA	NA	NA	NA	NA	NA	NA	NA	NA	NA	NA	NA	NA	NA	NA	NA	NA	NA	NA	NA	NA	NA	NA	NA	NA	NA	NA	NA	NA	NA	NA	NA	NA	NA	NA	NA	NA	NA	NA	NA	-0.00842371	-0.257118	NA	NA	NA	NA	NA	NA	NA	NA	NA	NA	NA	NA	NA	NA	NA	NA	NA	NA	NA	NA	NA	NA	NA	NA	NA	0.0913036	NA	NA	NA	NA	0.0501053	NA	NA	NA	NA	NA	NA	NA	NA	NA	NA	NA	NA	NA	NA	NA	NA	NA	NA	NA	NA	NA	NA	NA	NA	NA	NA	NA	NA	NA	NA	NA	NA	NA	-0.0162285	NA	NA	NA	NA	NA	NA	NA	NA	NA	NA	NA	NA	NA	NA	NA	NA	NA	NA	NA	NA	NA	NA	NA	NA	NA	NA	NA	NA	NA	NA	0.29536	NA	NA	NA	NA	NA	NA	-0.0135198
ENSG00000006712	PAF1	NA	NA	NA	NA	NA	NA	NA	NA	NA	NA	NA	NA	NA	NA	NA	0.0830105	NA	NA	NA	NA	NA	NA	NA	NA	NA	NA	NA	NA	NA	NA	NA	NA	NA	NA	NA	NA	-0.0296062	NA	NA	NA	NA	NA	0.849686	NA	NA	NA	0.422561	NA	NA	NA	NA	NA	NA	NA	-0.0992549	0.47146	NA	NA	NA	NA	NA	NA	NA	NA	0.453939	NA	NA	NA	0.249309	NA	NA	NA	NA	NA	NA	0.440634	0.796683	NA	NA	-0.0181199	NA	NA	NA	0.300279	NA	NA	NA	NA	NA	NA	NA	NA	NA	NA	NA	-0.127668	NA	0.283978	NA	NA	NA	NA	NA	NA	NA	NA	NA	NA	NA	NA	0.60742	-0.159783	NA	NA	NA	NA	NA	NA	NA	NA	NA	NA	NA	NA	NA	NA	-0.450336	NA	NA	NA	NA	NA	NA	NA	NA	NA	-0.0785879	NA	NA	NA	NA	NA	NA	NA	NA	NA	NA	NA	NA	-0.588222	NA	NA	NA	NA	NA	NA	NA	NA	NA	NA	NA	NA	NA	NA	NA	-0.409647	NA	NA	NA	NA	NA	NA	NA	NA	0.104105	NA	NA	NA	NA	NA	-0.478821	0.342527	NA	NA	NA	NA	NA	NA	NA	NA	NA	NA	NA	NA	NA	NA	NA	NA	0.00412925	NA	NA	NA	NA	NA	NA	NA	0.0845591	NA	NA	NA	NA	NA	NA	NA	NA	NA	NA	-0.187368	0.452342	NA	NA	-0.127911	NA	NA	NA	NA	NA	NA	NA	NA	NA	NA	NA	NA	NA	NA	NA	NA	NA	NA	NA	NA	NA	NA	NA	NA	NA	NA	NA	NA	NA	NA	0.487142	NA	0.0482261	NA	NA	NA	NA	NA	NA	NA	NA	NA	NA	NA	NA	NA	NA	NA	NA	NA	NA	NA	NA	NA	NA	NA	NA	NA	NA	NA	NA	NA
ENSG00000006715	VPS41	NA	NA	-0.339051	NA	NA	-0.131927	NA	NA	NA	NA	NA	NA	NA	0.00865204	NA	NA	NA	NA	NA	NA	NA	NA	NA	NA	NA	NA	NA	NA	NA	NA	NA	NA	NA	NA	NA	NA	NA	NA	NA	NA	NA	NA	0.310691	NA	NA	NA	0.324014	-0.0452502	NA	NA	NA	NA	0.430893	0.0275246	-0.192556	0.70095	NA	NA	NA	NA	NA	NA	NA	NA	NA	NA	NA	NA	NA	NA	NA	NA	NA	NA	NA	0.283227	NA	NA	NA	NA	0.249688	NA	NA	NA	NA	NA	NA	NA	NA	NA	NA	NA	NA	NA	NA	NA	NA	NA	NA	NA	NA	NA	NA	NA	NA	NA	0.373417	NA	NA	NA	0.297216	-0.154352	NA	NA	NA	NA	NA	NA	NA	NA	NA	NA	NA	NA	NA	NA	-0.365724	NA	NA	NA	NA	NA	NA	NA	NA	NA	NA	0.0394259	NA	NA	NA	NA	NA	NA	NA	NA	NA	NA	NA	-0.421	NA	NA	NA	-0.232185	NA	NA	NA	NA	NA	NA	NA	NA	NA	NA	NA	-0.234491	NA	NA	NA	0.0128265	NA	NA	NA	NA	NA	NA	NA	NA	-0.228342	NA	-0.352155	NA	NA	NA	NA	NA	NA	NA	NA	NA	NA	NA	NA	NA	NA	NA	NA	0.0312748	NA	NA	NA	0.370457	NA	NA	NA	NA	NA	NA	NA	NA	NA	NA	-0.0361389	NA	NA	NA	NA	NA	NA	NA	NA	NA	NA	NA	NA	NA	NA	NA	NA	NA	NA	NA	NA	NA	NA	NA	NA	NA	NA	NA	NA	NA	NA	NA	NA	NA	NA	NA	NA	NA	NA	NA	NA	NA	NA	NA	NA	NA	NA	NA	NA	NA	NA	NA	NA	NA	NA	NA	NA	NA	NA	NA	NA	NA	NA	NA	NA	NA	-0.0321292	NA	NA	NA	NA	NA
ENSG00000006740	ARHGAP44	NA	NA	NA	NA	NA	NA	NA	NA	NA	NA	NA	NA	NA	NA	NA	NA	NA	NA	NA	NA	NA	NA	NA	NA	NA	NA	NA	NA	NA	NA	NA	NA	NA	-0.139646	NA	NA	NA	NA	NA	NA	NA	NA	NA	NA	NA	NA	NA	NA	NA	NA	NA	NA	NA	NA	NA	NA	NA	NA	NA	NA	NA	NA	NA	NA	NA	NA	NA	NA	NA	NA	NA	NA	NA	NA	NA	NA	NA	NA	NA	NA	NA	NA	NA	NA	NA	NA	NA	NA	NA	NA	NA	NA	NA	NA	NA	NA	NA	NA	NA	NA	NA	NA	NA	NA	NA	NA	NA	NA	0.0388953	NA	NA	NA	NA	NA	NA	NA	NA	NA	NA	NA	NA	NA	NA	NA	NA	NA	NA	NA	NA	NA	NA	NA	NA	NA	NA	NA	NA	NA	NA	NA	NA	NA	NA	NA	NA	NA	NA	NA	NA	NA	NA	NA	NA	NA	NA	NA	NA	0.0167693	NA	NA	NA	NA	NA	NA	NA	NA	NA	NA	NA	NA	NA	NA	NA	NA	NA	NA	NA	NA	NA	NA	NA	NA	NA	NA	NA	NA	NA	NA	NA	NA	NA	NA	NA	NA	NA	NA	NA	NA	NA	NA	NA	NA	NA	NA	NA	NA	NA	NA	-0.0290802	NA	NA	NA	NA	NA	NA	NA	NA	NA	NA	NA	NA	NA	NA	NA	NA	NA	NA	NA	NA	NA	NA	NA	NA	NA	NA	NA	NA	NA	NA	NA	NA	NA	NA	NA	NA	NA	NA	NA	0.0224955	NA	NA	NA	NA	NA	NA	NA	NA	NA	NA	NA	NA	NA	NA	NA	NA	NA	NA	NA	NA	NA	NA	NA	NA	NA	NA	NA	NA	NA	NA	NA	NA	NA	NA	NA
ENSG00000006744	ELAC2	NA	NA	NA	NA	NA	NA	NA	NA	NA	NA	NA	NA	NA	NA	NA	NA	0.561424	NA	NA	NA	NA	NA	NA	NA	NA	NA	NA	NA	NA	NA	NA	NA	NA	NA	NA	NA	NA	NA	NA	NA	NA	NA	0.696612	NA	NA	NA	0.456767	NA	NA	NA	NA	NA	NA	0.0577034	NA	NA	NA	NA	NA	NA	NA	NA	NA	NA	NA	NA	NA	NA	NA	NA	NA	NA	NA	NA	NA	0.301205	NA	NA	NA	NA	NA	NA	NA	NA	NA	NA	NA	NA	NA	NA	NA	NA	NA	NA	NA	NA	NA	0.361916	NA	NA	NA	NA	NA	NA	NA	NA	NA	NA	NA	NA	NA	NA	NA	NA	NA	NA	NA	NA	NA	NA	NA	NA	NA	NA	NA	NA	-0.523114	NA	NA	NA	NA	NA	NA	NA	NA	NA	NA	NA	NA	NA	0.352759	NA	NA	NA	NA	NA	NA	NA	NA	-0.39261	NA	NA	NA	-0.458193	NA	NA	NA	NA	NA	NA	NA	NA	NA	NA	NA	NA	NA	NA	NA	NA	NA	NA	NA	NA	NA	NA	NA	NA	NA	NA	NA	NA	NA	NA	NA	NA	NA	NA	NA	NA	NA	NA	NA	NA	NA	NA	NA	NA	NA	NA	NA	NA	NA	NA	NA	-0.435636	NA	NA	NA	NA	NA	NA	NA	NA	NA	NA	NA	NA	0.565912	NA	NA	NA	NA	NA	NA	NA	NA	NA	NA	NA	NA	NA	NA	NA	NA	-0.0328119	NA	NA	NA	NA	NA	NA	NA	NA	NA	NA	NA	NA	NA	NA	NA	NA	NA	NA	NA	NA	NA	NA	NA	NA	NA	NA	NA	NA	NA	NA	NA	NA	NA	NA	NA	NA	0.136134	NA	NA	NA	NA	NA	NA	NA	NA	NA	NA	NA
ENSG00000006747	SCIN	NA	NA	NA	NA	NA	NA	NA	NA	NA	NA	NA	NA	NA	NA	NA	NA	NA	NA	NA	NA	NA	NA	NA	NA	NA	NA	NA	NA	NA	NA	NA	NA	NA	-0.0207559	NA	NA	NA	NA	NA	NA	NA	NA	NA	NA	NA	NA	NA	NA	NA	NA	NA	NA	NA	NA	NA	NA	NA	NA	NA	NA	NA	NA	NA	NA	NA	NA	NA	NA	NA	NA	NA	NA	NA	NA	0.0520288	NA	NA	NA	NA	NA	NA	NA	NA	NA	NA	NA	NA	NA	NA	NA	NA	NA	NA	NA	NA	NA	NA	NA	NA	NA	NA	NA	NA	NA	NA	NA	NA	NA	NA	NA	NA	NA	NA	NA	NA	NA	NA	NA	NA	NA	NA	NA	NA	NA	NA	NA	NA	NA	NA	NA	NA	NA	NA	NA	NA	NA	NA	NA	NA	NA	NA	NA	NA	NA	NA	NA	NA	NA	NA	NA	NA	NA	NA	NA	NA	NA	NA	NA	NA	NA	NA	NA	NA	NA	NA	NA	NA	NA	NA	NA	NA	NA	NA	NA	NA	NA	NA	NA	NA	NA	NA	NA	NA	NA	NA	NA	NA	NA	NA	NA	NA	NA	NA	0.0133098	NA	NA	NA	NA	NA	NA	NA	NA	NA	NA	NA	NA	NA	NA	NA	NA	NA	NA	NA	NA	NA	NA	NA	NA	NA	NA	NA	NA	NA	NA	NA	NA	NA	NA	NA	NA	NA	NA	NA	NA	NA	NA	NA	NA	NA	NA	NA	NA	NA	NA	NA	NA	NA	NA	0.0331836	NA	NA	-0.0198273	NA	NA	NA	NA	NA	NA	NA	NA	NA	NA	NA	NA	NA	NA	NA	NA	NA	NA	NA	NA	NA	NA	NA	NA	NA	NA	NA	NA	NA	NA	NA	NA
ENSG00000006756	ARSD	NA	NA	NA	NA	NA	NA	NA	NA	0.0466664	NA	NA	NA	NA	NA	-0.0276576	NA	0.780741	NA	NA	NA	NA	NA	0.266568	NA	NA	NA	NA	NA	0.0902213	NA	NA	NA	NA	NA	NA	NA	NA	NA	NA	NA	NA	NA	NA	NA	NA	NA	0.293722	NA	NA	NA	NA	NA	0.498278	0.209655	-0.189648	0.665776	-0.255018	NA	NA	NA	NA	NA	NA	NA	NA	NA	NA	NA	NA	NA	NA	NA	NA	NA	NA	NA	0.527291	NA	NA	NA	NA	NA	NA	NA	NA	NA	NA	NA	NA	NA	NA	NA	NA	NA	NA	NA	NA	NA	NA	NA	NA	NA	NA	NA	NA	NA	NA	NA	NA	NA	0.500616	-0.252757	NA	NA	NA	NA	NA	NA	NA	NA	NA	NA	NA	NA	NA	NA	NA	NA	NA	NA	NA	NA	NA	NA	NA	-0.632533	NA	NA	NA	NA	NA	NA	NA	NA	NA	-0.0393184	NA	NA	NA	NA	NA	NA	NA	NA	NA	NA	NA	NA	NA	NA	NA	NA	NA	NA	NA	NA	NA	NA	NA	NA	NA	NA	NA	NA	NA	NA	NA	NA	-0.612109	NA	NA	NA	NA	NA	NA	NA	NA	NA	NA	NA	NA	NA	NA	NA	NA	NA	NA	NA	NA	NA	NA	0.306671	NA	NA	NA	-0.936428	NA	NA	NA	NA	NA	NA	NA	NA	NA	NA	NA	NA	NA	NA	NA	NA	NA	NA	NA	NA	NA	NA	NA	NA	NA	NA	NA	NA	NA	NA	NA	NA	NA	NA	NA	NA	NA	NA	NA	NA	NA	NA	NA	NA	NA	0.105074	NA	NA	NA	NA	NA	NA	NA	NA	NA	-0.0854985	NA	NA	NA	NA	NA	NA	NA	NA	NA	NA	NA	NA	NA	NA	NA	NA	NA	NA	NA	NA	NA	NA
ENSG00000006757	PNPLA4	0.0116766	NA	NA	NA	NA	NA	NA	NA	NA	NA	NA	NA	NA	NA	-0.0366975	NA	NA	NA	NA	NA	NA	NA	NA	NA	NA	NA	NA	NA	NA	NA	NA	NA	NA	NA	NA	NA	NA	NA	NA	NA	NA	NA	0.402989	NA	NA	NA	NA	NA	NA	NA	NA	NA	NA	NA	NA	NA	-0.154876	NA	NA	NA	NA	NA	NA	NA	NA	NA	NA	NA	NA	NA	NA	NA	NA	NA	NA	NA	NA	NA	NA	NA	NA	NA	NA	NA	NA	NA	NA	NA	NA	NA	NA	NA	NA	NA	NA	NA	NA	NA	NA	NA	NA	NA	NA	NA	NA	NA	NA	NA	NA	NA	NA	NA	NA	NA	NA	NA	NA	NA	NA	NA	NA	NA	NA	NA	NA	NA	NA	NA	NA	NA	NA	NA	NA	NA	NA	NA	NA	NA	NA	NA	NA	NA	NA	NA	NA	NA	NA	NA	NA	NA	NA	NA	NA	NA	NA	NA	NA	NA	NA	NA	NA	NA	NA	NA	NA	NA	NA	NA	NA	NA	NA	NA	NA	NA	NA	NA	NA	NA	NA	NA	NA	NA	NA	NA	NA	NA	NA	NA	NA	NA	NA	NA	NA	NA	NA	NA	NA	NA	NA	NA	NA	NA	NA	NA	NA	NA	NA	NA	NA	NA	NA	NA	NA	NA	NA	NA	NA	NA	NA	NA	NA	NA	NA	NA	NA	NA	NA	0.0386997	NA	NA	NA	NA	NA	NA	NA	NA	NA	NA	NA	NA	NA	NA	NA	NA	NA	NA	NA	NA	NA	NA	NA	NA	NA	NA	NA	NA	NA	NA	NA	NA	NA	NA	NA	NA	NA	NA	NA	NA	NA	NA	NA	NA	NA	NA	NA	NA	NA	NA	NA	NA	NA	NA	NA	NA
ENSG00000006831	ADIPOR2	NA	NA	-0.342934	NA	NA	NA	NA	NA	NA	NA	NA	NA	NA	NA	NA	0.234264	0.239259	NA	NA	NA	NA	NA	NA	NA	NA	NA	NA	NA	NA	NA	NA	NA	NA	NA	NA	NA	NA	NA	NA	NA	NA	NA	NA	-0.00977594	NA	NA	0.761568	NA	NA	NA	0.00994917	NA	0.418053	NA	-0.0707123	0.59155	NA	NA	NA	-0.0395366	NA	NA	NA	NA	NA	NA	NA	NA	NA	NA	NA	NA	NA	NA	NA	NA	0.309883	NA	NA	NA	0.387793	NA	NA	0.295583	NA	NA	NA	-0.437544	NA	NA	NA	NA	0.05145	NA	NA	-0.175874	NA	NA	NA	NA	NA	NA	NA	NA	NA	NA	NA	NA	NA	NA	0.38408	-0.129261	NA	NA	NA	NA	NA	NA	NA	NA	NA	NA	NA	NA	NA	NA	NA	NA	NA	NA	NA	NA	NA	NA	NA	NA	NA	NA	NA	NA	NA	NA	NA	NA	NA	NA	NA	NA	NA	-0.395624	NA	NA	NA	NA	NA	NA	NA	NA	NA	NA	NA	0.0763619	NA	NA	NA	NA	NA	NA	-0.049473	NA	NA	NA	NA	NA	NA	NA	NA	NA	NA	NA	-0.642393	NA	NA	NA	NA	NA	-0.224162	NA	NA	NA	NA	NA	NA	NA	NA	NA	0.207045	NA	NA	NA	NA	NA	NA	NA	NA	-0.314931	0.248171	NA	NA	-0.114603	0.157559	NA	-0.0627847	NA	NA	NA	NA	NA	NA	NA	NA	NA	NA	NA	NA	NA	NA	NA	NA	NA	NA	NA	NA	NA	NA	NA	NA	NA	NA	NA	NA	NA	NA	NA	NA	NA	NA	NA	NA	NA	NA	NA	NA	-0.0120249	NA	NA	NA	NA	NA	NA	NA	NA	NA	NA	NA	NA	NA	NA	NA	NA	NA	NA	NA	NA	NA	NA	NA	NA	NA	NA	NA	NA	NA	NA
ENSG00000006837	CDKL3	NA	NA	NA	NA	NA	NA	NA	NA	NA	NA	NA	NA	NA	NA	NA	NA	NA	NA	NA	NA	NA	NA	NA	NA	NA	NA	NA	NA	NA	NA	NA	NA	NA	NA	NA	NA	NA	NA	NA	NA	NA	NA	NA	NA	NA	NA	NA	NA	NA	NA	NA	NA	NA	NA	NA	NA	NA	NA	NA	NA	NA	NA	NA	NA	NA	NA	NA	NA	NA	NA	NA	NA	NA	NA	NA	NA	NA	NA	NA	NA	NA	NA	NA	NA	NA	NA	NA	NA	NA	NA	NA	NA	NA	NA	NA	NA	NA	NA	NA	NA	NA	NA	NA	NA	NA	NA	NA	NA	NA	NA	NA	NA	NA	NA	NA	NA	NA	NA	NA	NA	NA	NA	NA	NA	NA	NA	NA	0.0216594	NA	NA	NA	NA	NA	NA	NA	NA	NA	NA	NA	NA	NA	NA	NA	NA	NA	NA	NA	NA	NA	NA	NA	NA	NA	NA	NA	NA	NA	0.0160669	NA	NA	NA	NA	NA	NA	NA	NA	NA	NA	NA	NA	NA	NA	NA	NA	NA	NA	NA	NA	NA	NA	NA	NA	NA	NA	NA	NA	NA	NA	NA	NA	NA	NA	NA	NA	NA	NA	NA	NA	NA	NA	NA	NA	NA	NA	NA	NA	NA	NA	-0.0280508	NA	NA	NA	NA	NA	NA	NA	NA	NA	NA	NA	NA	NA	NA	NA	NA	NA	NA	NA	NA	NA	NA	NA	NA	NA	NA	NA	NA	NA	NA	NA	NA	NA	NA	NA	NA	NA	NA	NA	NA	NA	NA	NA	NA	NA	NA	NA	NA	NA	NA	NA	NA	NA	NA	NA	NA	NA	NA	NA	NA	NA	NA	NA	NA	NA	NA	NA	NA	NA	NA	NA	NA	NA	NA	NA
ENSG00000007038	PRSS21	NA	NA	NA	NA	NA	NA	NA	NA	NA	NA	NA	NA	NA	NA	NA	NA	NA	NA	NA	NA	NA	NA	NA	NA	NA	NA	NA	NA	NA	NA	NA	NA	NA	NA	NA	NA	NA	NA	NA	NA	NA	NA	NA	NA	NA	NA	NA	NA	NA	NA	0.0456966	NA	NA	NA	NA	NA	NA	NA	NA	NA	NA	-0.322385	NA	NA	NA	NA	NA	NA	NA	NA	NA	NA	NA	NA	NA	NA	NA	NA	NA	NA	NA	NA	NA	NA	NA	NA	NA	NA	NA	NA	NA	NA	NA	NA	NA	NA	NA	NA	NA	NA	NA	NA	NA	NA	NA	NA	NA	NA	NA	NA	NA	NA	NA	NA	NA	NA	NA	NA	NA	NA	NA	NA	NA	NA	NA	NA	NA	NA	NA	NA	NA	NA	NA	NA	NA	NA	NA	NA	-0.032156	NA	NA	0.185076	NA	NA	NA	NA	NA	NA	NA	NA	NA	NA	NA	NA	NA	NA	NA	NA	NA	NA	NA	NA	NA	NA	NA	NA	NA	NA	NA	NA	NA	NA	NA	NA	NA	NA	NA	NA	NA	NA	NA	NA	NA	NA	NA	NA	NA	NA	NA	NA	NA	NA	NA	NA	NA	NA	NA	NA	NA	NA	NA	NA	NA	NA	NA	NA	NA	NA	NA	NA	NA	NA	NA	NA	NA	NA	NA	NA	NA	NA	NA	NA	NA	NA	NA	NA	NA	NA	NA	NA	0.190358	NA	NA	NA	NA	NA	NA	NA	NA	NA	NA	NA	NA	NA	NA	NA	NA	NA	NA	NA	NA	NA	NA	NA	NA	NA	NA	NA	NA	NA	NA	NA	NA	NA	NA	NA	NA	NA	0.0431138	NA	NA	NA	NA	NA	NA	NA	NA	NA	NA	NA	NA	NA	NA	NA
ENSG00000007047	MARK4	NA	NA	NA	NA	NA	NA	NA	NA	NA	NA	NA	NA	NA	NA	NA	0.198989	NA	NA	NA	NA	NA	NA	NA	NA	NA	NA	NA	NA	NA	NA	NA	NA	NA	NA	NA	NA	NA	NA	NA	NA	NA	NA	0.367843	NA	NA	NA	0.545219	NA	NA	NA	NA	NA	NA	NA	NA	0.619235	NA	NA	NA	NA	NA	NA	NA	NA	NA	NA	NA	NA	NA	NA	NA	NA	NA	NA	NA	NA	NA	NA	NA	NA	NA	NA	NA	NA	NA	NA	NA	NA	NA	NA	NA	NA	NA	NA	NA	NA	NA	NA	NA	NA	-0.0401761	NA	NA	NA	NA	NA	NA	NA	NA	NA	0.584611	NA	NA	NA	NA	NA	NA	NA	NA	NA	NA	NA	NA	NA	NA	NA	NA	NA	NA	NA	NA	NA	NA	NA	NA	NA	NA	NA	NA	NA	NA	NA	NA	NA	NA	-0.122422	NA	NA	NA	-0.33634	NA	NA	NA	NA	NA	NA	NA	NA	NA	NA	NA	NA	NA	NA	-0.00683541	NA	NA	NA	NA	NA	NA	NA	NA	NA	NA	NA	NA	NA	NA	NA	NA	NA	NA	NA	NA	NA	NA	NA	NA	NA	NA	NA	NA	NA	NA	NA	NA	NA	NA	NA	NA	NA	NA	NA	NA	-0.609467	0.235964	NA	NA	NA	NA	NA	NA	NA	NA	NA	NA	NA	NA	NA	NA	NA	NA	NA	NA	NA	NA	NA	NA	NA	NA	NA	NA	NA	NA	NA	NA	NA	NA	NA	NA	NA	NA	NA	NA	NA	NA	NA	NA	NA	NA	0.0154184	NA	NA	NA	NA	NA	NA	NA	NA	NA	NA	NA	NA	NA	NA	NA	NA	NA	NA	NA	NA	NA	NA	NA	NA	NA	NA	NA	NA	NA	NA	NA	NA
ENSG00000007062	PROM1	NA	NA	NA	NA	NA	NA	NA	NA	NA	NA	NA	NA	NA	NA	NA	NA	NA	NA	NA	NA	NA	NA	NA	NA	NA	NA	NA	NA	NA	NA	NA	NA	NA	NA	NA	NA	NA	NA	NA	NA	NA	0.19163	NA	NA	NA	NA	NA	NA	NA	NA	NA	NA	NA	NA	NA	NA	NA	NA	NA	NA	NA	NA	NA	NA	NA	NA	NA	NA	NA	NA	NA	-0.249899	NA	NA	NA	NA	NA	NA	NA	NA	NA	NA	NA	NA	NA	NA	NA	NA	NA	NA	NA	NA	NA	NA	NA	NA	NA	NA	NA	NA	NA	NA	NA	NA	NA	NA	NA	NA	NA	NA	NA	NA	NA	NA	NA	NA	NA	NA	NA	NA	NA	NA	NA	NA	NA	NA	NA	NA	NA	NA	NA	NA	NA	NA	NA	NA	NA	NA	NA	NA	NA	NA	NA	NA	NA	NA	NA	NA	NA	NA	NA	NA	NA	NA	NA	NA	NA	NA	NA	NA	NA	NA	NA	NA	NA	NA	NA	NA	NA	NA	0.0751046	NA	NA	NA	NA	NA	NA	NA	NA	NA	NA	NA	NA	NA	NA	NA	NA	NA	NA	NA	NA	NA	NA	NA	NA	NA	NA	NA	NA	NA	NA	NA	NA	NA	NA	NA	NA	NA	NA	NA	NA	NA	NA	NA	NA	NA	NA	NA	NA	NA	NA	NA	NA	NA	NA	NA	NA	NA	NA	NA	NA	NA	NA	NA	NA	NA	NA	NA	NA	NA	NA	NA	NA	NA	NA	NA	NA	NA	NA	NA	NA	NA	NA	NA	NA	NA	NA	NA	NA	NA	NA	NA	NA	NA	NA	NA	NA	NA	NA	NA	NA	NA	NA	NA	NA	NA	NA	NA	NA	NA	NA	NA	NA	0.00820813
ENSG00000007080	CCDC124	NA	NA	NA	NA	NA	NA	NA	NA	NA	NA	NA	NA	NA	NA	NA	NA	0.501067	NA	NA	NA	NA	NA	NA	NA	NA	NA	NA	NA	NA	NA	NA	NA	NA	NA	NA	NA	NA	NA	NA	NA	-0.0589868	NA	0.779734	NA	NA	NA	0.356166	NA	NA	NA	NA	NA	NA	NA	NA	0.310588	NA	NA	NA	NA	NA	-0.440044	NA	NA	NA	NA	NA	NA	NA	NA	NA	NA	NA	NA	NA	NA	NA	NA	NA	NA	NA	NA	NA	NA	NA	NA	NA	NA	NA	NA	NA	NA	NA	0.388508	NA	-0.0515698	NA	0.466015	NA	NA	NA	NA	NA	NA	NA	NA	NA	NA	NA	NA	NA	-0.147096	NA	NA	NA	NA	NA	NA	NA	NA	NA	NA	NA	NA	NA	NA	NA	NA	NA	NA	NA	NA	NA	NA	NA	NA	NA	NA	NA	NA	NA	NA	NA	NA	NA	NA	0.300905	NA	NA	-0.362604	NA	NA	NA	NA	NA	NA	NA	NA	NA	NA	NA	NA	NA	NA	NA	NA	NA	NA	NA	NA	NA	NA	NA	NA	0.0274983	NA	NA	NA	NA	NA	-0.16656	NA	NA	NA	NA	NA	NA	NA	NA	NA	NA	NA	NA	NA	NA	NA	NA	NA	NA	NA	0.0337432	NA	NA	NA	NA	-0.65922	0.108669	NA	NA	NA	NA	NA	NA	NA	NA	NA	NA	NA	NA	NA	NA	NA	NA	NA	NA	NA	NA	NA	NA	NA	NA	NA	NA	NA	NA	NA	NA	NA	NA	NA	NA	NA	NA	NA	NA	NA	NA	NA	NA	NA	NA	NA	NA	NA	NA	NA	NA	NA	NA	NA	NA	NA	NA	NA	NA	NA	NA	NA	NA	NA	NA	NA	NA	NA	NA	NA	NA	NA	NA	NA	NA	NA	NA	NA
ENSG00000007129	CEACAM21	NA	NA	NA	NA	NA	NA	NA	NA	NA	NA	NA	NA	NA	NA	NA	NA	NA	NA	NA	-0.499576	NA	NA	NA	NA	NA	NA	NA	NA	NA	NA	NA	NA	NA	NA	NA	NA	NA	NA	NA	NA	NA	0.29785	1.10318	NA	NA	NA	0.289175	NA	NA	NA	NA	NA	NA	NA	NA	NA	NA	NA	NA	NA	NA	NA	NA	NA	NA	NA	NA	NA	NA	NA	NA	NA	NA	NA	NA	NA	0.715543	NA	NA	NA	NA	NA	NA	NA	NA	NA	NA	NA	NA	NA	NA	NA	NA	NA	NA	NA	NA	NA	NA	NA	NA	NA	NA	NA	NA	NA	NA	NA	NA	NA	0.490989	-0.267344	NA	NA	NA	NA	NA	NA	NA	NA	NA	NA	NA	NA	NA	NA	NA	NA	NA	NA	NA	NA	NA	NA	NA	NA	NA	NA	NA	NA	NA	NA	NA	NA	NA	NA	NA	NA	NA	NA	NA	NA	NA	NA	NA	NA	NA	NA	NA	NA	NA	NA	NA	NA	NA	NA	NA	NA	NA	NA	0.00966113	NA	NA	NA	NA	NA	NA	NA	NA	NA	NA	NA	NA	NA	NA	NA	NA	NA	NA	NA	NA	NA	NA	NA	NA	NA	NA	NA	NA	NA	NA	NA	NA	NA	NA	NA	NA	NA	NA	NA	NA	NA	NA	NA	NA	NA	-0.0309925	NA	NA	NA	NA	NA	NA	NA	NA	NA	NA	NA	NA	NA	NA	NA	NA	NA	NA	NA	NA	NA	NA	NA	NA	NA	NA	NA	NA	NA	NA	NA	NA	NA	NA	NA	NA	NA	NA	NA	NA	NA	NA	NA	NA	NA	NA	NA	NA	NA	NA	NA	NA	NA	NA	NA	NA	0.0630633	NA	NA	NA	NA	NA	NA	NA	NA	NA	NA
ENSG00000007168	PAFAH1B1	NA	NA	-0.418636	NA	NA	NA	NA	NA	NA	NA	NA	NA	NA	NA	NA	0.402468	0.391819	NA	NA	-0.341577	NA	NA	0.0944059	NA	NA	NA	NA	NA	NA	NA	NA	NA	NA	NA	NA	-0.219384	NA	NA	NA	NA	NA	NA	0.350756	NA	NA	NA	0.585365	NA	NA	NA	NA	NA	NA	NA	-0.114566	0.804643	NA	NA	NA	NA	NA	NA	NA	NA	NA	NA	0.0870387	0.124541	NA	NA	NA	NA	NA	NA	NA	0.314092	0.332043	NA	NA	NA	0.3335	NA	NA	NA	NA	NA	NA	-0.416227	NA	NA	NA	NA	NA	NA	NA	-0.181615	NA	NA	NA	NA	NA	NA	NA	NA	NA	NA	0.334726	NA	NA	NA	0.392132	-0.0721615	NA	NA	NA	NA	NA	NA	NA	NA	NA	NA	NA	NA	NA	NA	NA	NA	NA	NA	NA	-0.0648011	NA	NA	NA	NA	NA	NA	NA	NA	NA	NA	NA	NA	NA	NA	NA	NA	NA	-0.424707	-0.567672	NA	NA	NA	NA	NA	NA	NA	NA	NA	NA	NA	NA	NA	NA	-0.118394	NA	NA	NA	NA	NA	NA	NA	NA	NA	NA	NA	NA	NA	NA	-0.556876	NA	NA	NA	NA	NA	NA	NA	NA	NA	NA	NA	NA	NA	NA	NA	0.528191	NA	NA	NA	NA	0.649556	NA	NA	NA	NA	0.29244	NA	NA	NA	NA	0.021829	-0.0905824	NA	NA	NA	NA	NA	0.289664	NA	NA	NA	NA	NA	NA	NA	NA	NA	NA	NA	NA	NA	NA	0.0418176	NA	NA	NA	NA	NA	NA	NA	NA	NA	NA	NA	NA	NA	NA	NA	NA	NA	NA	0.412008	NA	NA	NA	NA	NA	NA	NA	NA	NA	NA	NA	NA	NA	0.17361	NA	NA	NA	NA	NA	NA	NA	NA	NA	0.217974	NA	NA	NA	NA	NA	NA	NA
ENSG00000007202	KIAA0100	NA	NA	-0.475513	NA	NA	NA	NA	NA	NA	NA	NA	NA	NA	NA	NA	0.23835	0.937471	NA	NA	NA	NA	NA	NA	NA	NA	NA	NA	NA	NA	NA	NA	NA	NA	NA	NA	NA	NA	NA	NA	NA	NA	NA	0.220895	NA	NA	NA	0.790565	-0.0203651	NA	NA	NA	NA	NA	NA	-0.170875	0.532887	NA	NA	NA	-0.00505832	NA	NA	NA	NA	NA	NA	NA	NA	NA	NA	NA	NA	NA	NA	NA	NA	NA	NA	NA	NA	0.272578	NA	NA	NA	NA	NA	NA	-0.390638	NA	NA	NA	NA	NA	NA	NA	-0.255207	NA	0.593087	NA	NA	NA	NA	NA	NA	NA	NA	NA	NA	NA	NA	0.594715	-0.129016	NA	NA	NA	NA	NA	NA	NA	NA	0.059599	NA	NA	NA	NA	NA	NA	NA	NA	NA	NA	NA	NA	NA	NA	NA	-0.128039	NA	NA	NA	NA	NA	NA	NA	NA	NA	NA	NA	NA	-0.381795	NA	NA	NA	-0.224543	NA	NA	NA	NA	NA	NA	NA	NA	NA	NA	NA	-0.210549	NA	NA	NA	NA	NA	NA	NA	NA	NA	NA	NA	NA	-0.251528	NA	-0.708746	NA	NA	NA	NA	NA	NA	NA	NA	NA	NA	NA	NA	NA	NA	NA	NA	NA	NA	NA	NA	0.686537	NA	NA	NA	-0.264996	0.185406	NA	NA	NA	NA	NA	NA	NA	NA	NA	NA	NA	NA	NA	NA	-0.0698882	NA	NA	NA	NA	NA	NA	NA	NA	NA	NA	NA	NA	NA	NA	NA	NA	NA	NA	NA	NA	NA	-0.00327322	NA	NA	NA	NA	NA	NA	NA	NA	NA	NA	NA	NA	NA	NA	NA	NA	NA	NA	NA	NA	NA	NA	NA	NA	NA	NA	NA	NA	NA	NA	NA	NA	NA	NA	NA	NA	NA	NA	NA	NA
ENSG00000007237	AC005747.1	NA	NA	-0.405544	NA	NA	-0.168551	NA	NA	NA	NA	NA	NA	NA	NA	NA	0.576668	0.816453	NA	NA	NA	NA	NA	NA	NA	NA	NA	NA	NA	NA	NA	NA	NA	NA	NA	NA	NA	NA	NA	NA	NA	NA	NA	0.407743	NA	NA	NA	0.886273	NA	NA	NA	NA	NA	0.59654	NA	NA	0.733586	NA	NA	NA	-0.0125375	NA	NA	NA	NA	NA	NA	NA	NA	NA	NA	0.0546241	NA	NA	NA	NA	NA	NA	0.114684	NA	NA	NA	NA	NA	0.368188	NA	NA	NA	-0.535365	NA	NA	NA	NA	NA	0.640029	NA	-0.177705	NA	NA	NA	NA	-0.0599709	NA	NA	NA	NA	NA	0.334935	NA	NA	NA	0.717324	-0.323456	NA	NA	NA	NA	0.120711	NA	NA	NA	NA	NA	NA	NA	NA	NA	-1.11331	NA	NA	NA	NA	NA	NA	NA	NA	NA	NA	NA	NA	NA	NA	NA	NA	NA	NA	NA	NA	NA	NA	-0.324868	-0.474841	NA	NA	NA	NA	NA	NA	NA	0.154798	NA	NA	NA	NA	NA	NA	NA	NA	NA	NA	NA	-0.00627678	NA	NA	NA	NA	NA	NA	NA	-0.570873	NA	-0.773153	NA	NA	NA	NA	NA	NA	NA	NA	NA	NA	NA	NA	NA	NA	NA	NA	NA	NA	NA	NA	0.644827	NA	NA	NA	NA	0.355121	NA	NA	-0.330643	NA	NA	NA	NA	NA	NA	NA	NA	NA	NA	NA	NA	0.0329412	NA	NA	NA	NA	NA	NA	NA	NA	NA	NA	0.0530656	NA	NA	NA	NA	NA	NA	-0.704555	NA	NA	NA	NA	NA	0.0384123	NA	NA	NA	NA	NA	NA	NA	NA	NA	NA	NA	NA	NA	NA	NA	NA	NA	NA	NA	NA	NA	NA	NA	NA	NA	NA	NA	NA	NA	0.279418	NA	NA	NA	NA	NA	NA	NA
ENSG00000007255	TRAPPC6A	NA	NA	NA	NA	NA	NA	NA	NA	NA	NA	NA	NA	NA	NA	NA	NA	NA	NA	NA	NA	NA	NA	NA	NA	NA	NA	NA	NA	NA	NA	NA	NA	NA	NA	NA	NA	NA	0.00660194	NA	NA	NA	0.0824215	0.742469	NA	NA	NA	0.442724	NA	NA	NA	NA	NA	NA	NA	NA	NA	NA	NA	NA	NA	NA	-0.23768	NA	NA	NA	NA	NA	NA	NA	NA	NA	NA	NA	NA	NA	NA	NA	NA	NA	NA	NA	NA	-0.318419	NA	NA	NA	NA	NA	NA	NA	NA	NA	NA	NA	NA	NA	NA	NA	NA	NA	NA	NA	NA	NA	NA	NA	NA	NA	NA	NA	NA	NA	NA	NA	NA	NA	NA	NA	NA	NA	NA	NA	NA	NA	NA	NA	NA	NA	NA	0.317812	NA	NA	NA	NA	NA	NA	NA	NA	NA	NA	NA	NA	NA	NA	NA	NA	NA	NA	0.0461695	NA	NA	NA	NA	NA	NA	NA	NA	NA	NA	NA	NA	NA	NA	NA	-0.0227628	NA	NA	NA	NA	NA	NA	NA	NA	NA	NA	NA	-0.316774	NA	NA	NA	NA	NA	NA	NA	NA	NA	NA	NA	NA	NA	NA	NA	NA	0.0212842	NA	0.0463992	NA	NA	NA	NA	NA	NA	NA	NA	NA	NA	NA	NA	NA	NA	NA	NA	NA	NA	NA	NA	NA	NA	NA	NA	NA	NA	NA	NA	NA	NA	NA	NA	NA	NA	0.0658049	NA	NA	NA	NA	NA	NA	NA	NA	NA	NA	NA	NA	NA	NA	NA	NA	NA	NA	NA	NA	NA	NA	NA	NA	NA	NA	NA	NA	NA	NA	NA	NA	NA	NA	NA	NA	NA	NA	NA	0.0291808	NA	NA	NA	NA	NA	0.224812	NA	NA	-0.0105869	NA	NA	NA	NA
ENSG00000007264	MATK	NA	NA	NA	NA	NA	NA	NA	-0.0157714	NA	NA	NA	NA	NA	NA	NA	NA	0.317806	NA	NA	NA	NA	NA	NA	NA	NA	NA	NA	NA	NA	NA	NA	NA	NA	NA	NA	NA	NA	NA	NA	NA	NA	NA	0.623457	NA	NA	NA	0.2341	NA	NA	NA	NA	NA	NA	NA	NA	NA	NA	NA	NA	NA	NA	NA	NA	NA	NA	NA	NA	NA	NA	NA	NA	NA	NA	NA	NA	NA	NA	NA	NA	NA	NA	NA	-0.116617	NA	NA	NA	NA	NA	NA	NA	NA	NA	NA	NA	NA	NA	-0.19301	0.313755	NA	NA	NA	NA	NA	NA	0.720378	NA	NA	NA	NA	NA	0.138393	NA	NA	NA	NA	-0.0214619	NA	NA	NA	NA	NA	NA	NA	NA	NA	NA	NA	NA	NA	0.502997	NA	NA	NA	NA	NA	NA	NA	NA	NA	NA	NA	NA	NA	NA	NA	NA	NA	NA	0.0385099	NA	NA	NA	NA	NA	NA	0.0423719	NA	NA	NA	NA	NA	NA	NA	NA	NA	NA	NA	NA	NA	NA	NA	NA	NA	NA	NA	NA	-0.263693	NA	NA	NA	NA	NA	NA	NA	0.632251	NA	NA	NA	NA	NA	NA	NA	NA	NA	NA	NA	NA	NA	NA	NA	NA	NA	NA	NA	NA	NA	NA	NA	NA	NA	NA	NA	NA	NA	NA	NA	NA	NA	NA	NA	NA	NA	NA	NA	NA	NA	-0.035051	NA	NA	NA	NA	NA	NA	NA	NA	NA	NA	NA	NA	NA	NA	NA	NA	NA	NA	NA	NA	NA	NA	NA	NA	NA	NA	NA	NA	NA	NA	NA	NA	NA	NA	NA	NA	NA	0.0606309	NA	NA	NA	NA	NA	NA	NA	NA	NA	NA	NA	NA	NA	NA	-0.139839	NA	NA	NA	NA
ENSG00000007312	CD79B	NA	NA	NA	NA	NA	NA	NA	NA	NA	NA	NA	NA	NA	NA	NA	NA	0.309373	NA	NA	NA	NA	NA	NA	NA	NA	NA	NA	NA	NA	NA	NA	NA	NA	0.0266978	NA	NA	NA	NA	-0.0516325	NA	NA	NA	0.73871	NA	NA	NA	0.202033	NA	NA	NA	NA	NA	NA	NA	NA	NA	NA	NA	NA	NA	-0.0527471	-0.336657	NA	NA	NA	NA	NA	NA	NA	NA	NA	NA	NA	NA	NA	NA	NA	NA	NA	NA	NA	NA	NA	NA	NA	NA	NA	NA	NA	NA	NA	NA	NA	NA	NA	NA	NA	NA	NA	NA	NA	NA	NA	NA	NA	NA	NA	NA	NA	NA	NA	-0.153115	NA	NA	NA	NA	NA	NA	NA	NA	NA	NA	NA	NA	NA	NA	NA	NA	NA	0.268827	NA	NA	NA	NA	-0.116466	NA	NA	NA	NA	NA	0.49756	NA	NA	NA	NA	NA	NA	NA	NA	NA	NA	NA	NA	NA	NA	NA	-0.520611	NA	NA	NA	NA	NA	NA	NA	NA	NA	NA	NA	NA	NA	NA	NA	NA	NA	NA	NA	NA	NA	NA	NA	NA	NA	NA	NA	NA	NA	NA	NA	NA	NA	NA	NA	NA	NA	NA	NA	NA	NA	0.0103918	NA	NA	NA	NA	NA	NA	-0.486741	NA	NA	NA	-0.119445	NA	NA	NA	0.164342	NA	NA	NA	NA	NA	NA	NA	NA	NA	NA	NA	NA	NA	NA	NA	NA	NA	NA	NA	NA	NA	NA	NA	NA	NA	NA	NA	NA	NA	-0.0139971	NA	NA	0.0476997	NA	NA	NA	NA	NA	NA	NA	NA	NA	NA	NA	NA	NA	NA	NA	NA	NA	NA	NA	NA	NA	NA	NA	NA	NA	NA	NA	NA	NA	NA	NA	NA	-0.0104801	NA	NA	NA	NA
ENSG00000007314	SCN4A	NA	NA	NA	NA	NA	NA	NA	NA	NA	NA	NA	NA	NA	NA	NA	NA	NA	NA	NA	NA	NA	NA	NA	NA	NA	NA	NA	NA	NA	NA	NA	NA	NA	-0.045006	NA	NA	NA	NA	NA	NA	NA	NA	NA	NA	NA	NA	NA	NA	NA	NA	0.027789	NA	NA	NA	NA	NA	NA	NA	NA	NA	NA	NA	NA	NA	NA	NA	NA	NA	NA	NA	NA	NA	NA	NA	NA	NA	NA	NA	NA	NA	NA	NA	NA	NA	NA	NA	NA	NA	NA	NA	NA	NA	NA	NA	NA	NA	NA	NA	NA	NA	NA	NA	NA	NA	NA	NA	NA	NA	NA	NA	NA	NA	NA	NA	NA	NA	NA	NA	NA	NA	NA	NA	NA	NA	NA	NA	NA	NA	NA	NA	NA	NA	NA	NA	NA	NA	NA	NA	NA	NA	NA	NA	NA	NA	NA	NA	NA	NA	NA	NA	NA	NA	NA	NA	NA	NA	-0.0487727	0.0188522	NA	NA	NA	NA	NA	NA	NA	NA	NA	NA	NA	NA	NA	NA	NA	NA	NA	NA	NA	NA	NA	NA	NA	NA	NA	NA	NA	NA	NA	NA	NA	NA	NA	NA	NA	NA	NA	NA	NA	NA	NA	NA	NA	NA	NA	NA	NA	NA	NA	NA	NA	NA	NA	NA	NA	0.0315338	NA	NA	NA	NA	NA	NA	NA	NA	NA	NA	NA	NA	NA	NA	NA	NA	NA	NA	NA	NA	NA	NA	NA	NA	NA	NA	NA	NA	NA	NA	NA	NA	NA	NA	NA	NA	NA	NA	NA	NA	NA	NA	NA	NA	NA	NA	NA	NA	NA	NA	NA	NA	NA	NA	NA	NA	NA	NA	NA	NA	NA	NA	NA	NA	NA	NA	NA	NA	NA	NA
ENSG00000007341	ST7L	NA	NA	NA	NA	NA	NA	NA	NA	NA	NA	NA	NA	NA	0.0302498	NA	NA	NA	NA	NA	NA	NA	NA	NA	NA	NA	NA	0.0128329	NA	NA	NA	NA	NA	NA	NA	NA	NA	NA	NA	NA	NA	NA	NA	0.266129	NA	NA	NA	0.304509	NA	NA	NA	NA	NA	NA	NA	NA	NA	-0.0920589	NA	NA	NA	NA	NA	NA	NA	NA	NA	NA	NA	NA	NA	NA	NA	NA	NA	NA	NA	NA	NA	NA	NA	NA	NA	NA	NA	NA	NA	NA	NA	NA	NA	NA	NA	NA	NA	NA	NA	NA	NA	NA	NA	NA	NA	NA	NA	NA	NA	NA	NA	NA	NA	NA	NA	NA	NA	NA	NA	NA	NA	NA	NA	NA	NA	NA	NA	NA	NA	NA	0.0285386	NA	NA	NA	NA	NA	NA	NA	NA	NA	NA	NA	NA	NA	NA	NA	NA	NA	NA	NA	NA	NA	NA	NA	NA	NA	NA	NA	NA	NA	NA	NA	NA	NA	NA	NA	NA	NA	NA	NA	NA	NA	NA	NA	NA	NA	NA	NA	NA	NA	NA	NA	NA	-0.265069	NA	NA	NA	NA	NA	-0.339859	NA	NA	NA	NA	0.0318753	NA	NA	NA	NA	NA	NA	NA	NA	NA	NA	NA	NA	NA	NA	NA	NA	NA	NA	NA	NA	NA	NA	NA	NA	NA	NA	NA	NA	NA	NA	NA	NA	NA	NA	NA	NA	NA	NA	NA	NA	NA	NA	NA	NA	NA	NA	NA	NA	NA	NA	NA	NA	NA	NA	NA	NA	NA	NA	NA	NA	NA	NA	NA	NA	NA	NA	NA	NA	NA	-0.0492735	NA	NA	NA	NA	NA	NA	NA	NA	NA	NA	NA	NA	NA	NA	0.171682	NA	NA	NA	NA	NA	NA	NA
ENSG00000007350	TKTL1	NA	NA	NA	NA	NA	NA	NA	NA	NA	NA	NA	NA	NA	NA	NA	NA	NA	NA	NA	NA	-0.062354	NA	NA	NA	NA	NA	0.0154718	NA	NA	NA	NA	NA	NA	NA	NA	NA	NA	NA	NA	NA	NA	NA	NA	NA	NA	NA	NA	NA	NA	NA	NA	NA	NA	NA	NA	NA	NA	NA	NA	NA	NA	NA	NA	NA	NA	NA	NA	NA	NA	NA	NA	NA	NA	NA	NA	NA	NA	NA	NA	NA	NA	NA	NA	NA	NA	NA	NA	NA	NA	NA	NA	NA	NA	NA	NA	NA	NA	NA	NA	NA	NA	NA	NA	NA	0.146527	-0.0814471	NA	NA	NA	NA	NA	NA	NA	NA	NA	NA	NA	NA	NA	NA	NA	NA	NA	NA	NA	NA	NA	NA	NA	NA	NA	NA	NA	NA	NA	NA	NA	NA	NA	NA	NA	0.133614	NA	NA	NA	-0.0592466	NA	NA	NA	NA	NA	NA	NA	NA	NA	0.0231569	NA	NA	NA	NA	NA	NA	NA	NA	NA	NA	NA	NA	NA	NA	NA	NA	NA	NA	NA	NA	NA	NA	NA	NA	NA	NA	NA	NA	NA	NA	NA	NA	NA	NA	NA	NA	NA	NA	NA	NA	NA	NA	NA	NA	NA	NA	NA	NA	NA	NA	NA	NA	NA	NA	NA	NA	NA	NA	NA	NA	NA	NA	NA	NA	NA	NA	NA	NA	NA	NA	NA	NA	NA	NA	NA	NA	NA	NA	NA	NA	NA	NA	NA	NA	NA	NA	NA	NA	NA	NA	NA	NA	NA	NA	NA	NA	NA	NA	NA	NA	NA	NA	NA	-0.0110463	NA	NA	NA	NA	NA	NA	NA	NA	NA	NA	NA	NA	NA	NA	NA	NA	NA	NA	NA	-0.153744	NA	NA	NA	NA
ENSG00000007372	PAX6	NA	NA	NA	NA	NA	NA	NA	NA	NA	NA	NA	NA	NA	NA	NA	NA	NA	NA	NA	NA	NA	NA	NA	NA	NA	NA	NA	NA	NA	NA	NA	NA	NA	NA	NA	NA	NA	NA	NA	NA	NA	NA	NA	NA	NA	NA	NA	NA	NA	NA	NA	NA	NA	NA	NA	NA	NA	NA	NA	NA	NA	NA	NA	NA	NA	NA	NA	NA	NA	NA	NA	NA	NA	NA	NA	NA	NA	NA	NA	NA	NA	NA	NA	NA	NA	NA	NA	NA	NA	NA	NA	NA	NA	NA	NA	NA	NA	NA	NA	NA	NA	NA	NA	NA	NA	NA	NA	NA	NA	NA	NA	NA	NA	NA	NA	NA	NA	NA	NA	NA	NA	NA	NA	NA	NA	NA	NA	NA	NA	NA	NA	NA	NA	NA	NA	NA	NA	NA	NA	NA	NA	NA	NA	NA	NA	NA	NA	NA	NA	NA	NA	NA	NA	NA	NA	NA	NA	NA	NA	NA	0.0163302	NA	NA	NA	NA	NA	-0.283271	NA	NA	NA	NA	NA	NA	NA	NA	NA	NA	NA	NA	NA	NA	NA	NA	NA	NA	NA	NA	NA	NA	NA	NA	NA	NA	NA	NA	NA	NA	NA	NA	NA	NA	NA	NA	NA	NA	NA	NA	NA	NA	NA	NA	NA	NA	NA	NA	NA	NA	NA	NA	NA	NA	NA	NA	NA	NA	NA	NA	NA	NA	NA	NA	NA	NA	NA	NA	NA	NA	NA	NA	NA	NA	NA	NA	NA	NA	NA	NA	NA	0.0119603	NA	NA	NA	NA	NA	NA	NA	NA	NA	NA	NA	NA	NA	NA	NA	NA	NA	NA	NA	NA	NA	NA	NA	NA	NA	NA	NA	NA	NA	NA	NA	NA	NA	NA	NA
ENSG00000007376	RPUSD1	NA	NA	NA	NA	NA	NA	NA	NA	NA	NA	NA	NA	NA	NA	NA	NA	0.393506	NA	NA	NA	NA	NA	NA	NA	NA	NA	NA	NA	NA	NA	NA	NA	NA	NA	NA	NA	NA	NA	NA	NA	NA	NA	0.925794	NA	NA	NA	0.348153	NA	NA	NA	NA	NA	NA	NA	-0.211564	0.594103	NA	NA	NA	NA	NA	NA	NA	NA	NA	NA	NA	NA	NA	NA	NA	NA	NA	NA	NA	NA	NA	NA	NA	NA	NA	NA	NA	NA	NA	NA	NA	NA	NA	NA	NA	NA	NA	NA	NA	NA	NA	1.08448	NA	NA	NA	NA	NA	NA	NA	NA	NA	NA	NA	NA	0.322041	-0.467893	NA	NA	NA	NA	NA	NA	NA	NA	NA	NA	NA	NA	NA	NA	NA	NA	NA	0.373411	NA	NA	NA	NA	NA	NA	NA	NA	NA	NA	NA	NA	NA	NA	NA	NA	NA	NA	NA	-0.334641	NA	NA	NA	NA	NA	NA	NA	NA	NA	NA	NA	NA	NA	NA	NA	NA	NA	NA	NA	NA	NA	NA	NA	NA	NA	NA	NA	NA	NA	NA	-0.250556	NA	NA	NA	NA	NA	NA	NA	NA	NA	NA	NA	NA	NA	NA	NA	0.312546	NA	NA	NA	0.0408314	NA	NA	NA	NA	NA	NA	NA	NA	NA	NA	NA	-0.150368	NA	NA	NA	NA	NA	NA	0.173465	NA	NA	NA	NA	NA	NA	NA	NA	NA	NA	NA	NA	NA	NA	NA	NA	NA	NA	NA	NA	NA	NA	NA	NA	NA	NA	NA	NA	NA	NA	NA	NA	NA	NA	NA	NA	NA	NA	NA	NA	NA	NA	NA	NA	NA	NA	0.272259	NA	NA	NA	NA	NA	NA	NA	NA	NA	NA	NA	NA	NA	NA	NA	NA	NA
ENSG00000007392	LUC7L	NA	NA	NA	NA	NA	NA	NA	NA	NA	NA	0.0261792	NA	NA	NA	NA	0.086876	1.15115	NA	NA	NA	NA	NA	0.1651	NA	-0.0256439	NA	NA	NA	NA	NA	NA	NA	NA	-0.0145557	NA	NA	NA	NA	NA	NA	NA	NA	0.382757	NA	NA	-0.0308412	0.379948	NA	NA	NA	NA	NA	NA	NA	NA	0.515474	NA	NA	NA	NA	NA	NA	NA	NA	NA	NA	0.0585721	NA	NA	NA	NA	NA	-0.0223011	NA	NA	NA	NA	NA	NA	NA	NA	NA	NA	0.292084	NA	NA	NA	NA	NA	NA	NA	NA	NA	NA	NA	NA	NA	0.608126	NA	-0.200345	NA	NA	NA	NA	NA	NA	0.299118	NA	NA	NA	0.526895	-0.273131	NA	NA	NA	NA	NA	NA	NA	NA	0.0829617	NA	NA	NA	NA	NA	NA	NA	NA	NA	NA	-0.0520045	NA	NA	NA	NA	NA	NA	NA	NA	0.389114	NA	NA	NA	NA	NA	NA	NA	NA	NA	NA	-0.0250163	NA	NA	NA	NA	NA	NA	NA	NA	NA	NA	NA	NA	-0.00773598	NA	NA	NA	NA	NA	NA	NA	NA	NA	0.0724824	NA	-0.719269	NA	NA	NA	-0.375348	NA	NA	NA	NA	NA	NA	NA	NA	NA	NA	NA	NA	NA	NA	NA	NA	NA	NA	NA	NA	0.558689	NA	NA	NA	NA	NA	NA	NA	NA	NA	NA	NA	NA	NA	NA	NA	NA	NA	NA	NA	NA	NA	NA	NA	NA	NA	NA	NA	NA	NA	NA	NA	NA	NA	NA	NA	NA	NA	NA	NA	NA	NA	NA	NA	NA	NA	NA	NA	NA	0.0445703	NA	NA	NA	NA	NA	NA	NA	NA	NA	NA	NA	NA	NA	NA	NA	NA	NA	NA	NA	NA	NA	NA	NA	NA	NA	NA	NA	NA	NA	NA	NA	NA	NA
ENSG00000007402	CACNA2D2	NA	NA	NA	NA	NA	NA	NA	NA	NA	NA	NA	NA	NA	NA	NA	NA	NA	NA	NA	NA	NA	NA	NA	NA	NA	NA	NA	NA	NA	NA	NA	NA	NA	NA	NA	NA	NA	NA	NA	NA	0.0198914	NA	NA	NA	NA	NA	NA	NA	NA	NA	NA	NA	NA	NA	NA	NA	NA	NA	NA	NA	NA	NA	NA	NA	NA	NA	NA	NA	NA	NA	NA	NA	NA	NA	NA	NA	NA	NA	NA	NA	NA	NA	NA	NA	NA	NA	NA	NA	NA	NA	NA	NA	NA	NA	NA	NA	NA	NA	NA	NA	NA	NA	NA	NA	0.53724	NA	NA	NA	NA	NA	NA	NA	NA	NA	NA	NA	NA	NA	NA	NA	NA	NA	NA	NA	NA	NA	NA	NA	NA	NA	NA	NA	NA	NA	NA	NA	NA	NA	NA	NA	NA	NA	NA	NA	NA	NA	NA	NA	NA	NA	NA	NA	NA	NA	NA	NA	NA	0.0444839	NA	NA	NA	NA	NA	NA	NA	NA	NA	NA	NA	NA	NA	NA	NA	NA	NA	NA	NA	NA	NA	NA	NA	NA	NA	NA	0.376093	NA	NA	NA	NA	NA	NA	NA	NA	NA	NA	NA	NA	NA	NA	NA	NA	NA	NA	NA	NA	NA	NA	NA	NA	NA	NA	NA	NA	0.0190872	NA	NA	NA	NA	NA	NA	NA	NA	NA	NA	NA	NA	-0.0894849	NA	NA	NA	NA	NA	NA	NA	NA	NA	0.0452674	NA	NA	NA	NA	NA	NA	NA	NA	NA	NA	NA	NA	NA	NA	NA	NA	NA	NA	NA	0.0152393	NA	NA	NA	NA	NA	NA	NA	NA	NA	NA	NA	NA	NA	NA	NA	NA	NA	NA	NA	NA	NA	NA	-0.0481215	NA	NA	NA	NA
ENSG00000007516	BAIAP3	NA	NA	NA	NA	NA	NA	NA	NA	NA	0.142446	NA	NA	NA	NA	NA	NA	0.733393	NA	NA	NA	NA	NA	NA	NA	NA	NA	NA	NA	NA	NA	NA	NA	-0.330951	NA	NA	NA	NA	NA	-0.0396352	NA	NA	NA	NA	NA	NA	NA	NA	NA	NA	NA	NA	NA	NA	NA	NA	0.240858	NA	NA	NA	NA	NA	NA	NA	NA	NA	NA	NA	NA	NA	NA	NA	NA	NA	NA	NA	NA	NA	0.106087	NA	NA	NA	NA	NA	NA	NA	NA	NA	NA	NA	NA	NA	NA	NA	NA	NA	NA	NA	NA	NA	NA	-0.0846899	NA	NA	NA	NA	-0.258	NA	NA	NA	NA	0.679924	NA	NA	NA	NA	NA	0.218687	NA	NA	NA	NA	NA	NA	NA	NA	NA	NA	NA	NA	NA	NA	NA	NA	0.211947	0.0423646	NA	NA	NA	NA	NA	NA	NA	NA	NA	NA	-0.607018	NA	NA	NA	NA	NA	0.0826716	NA	NA	NA	NA	NA	NA	NA	NA	NA	NA	NA	NA	NA	NA	NA	NA	NA	NA	NA	NA	NA	NA	NA	NA	NA	NA	NA	NA	NA	NA	NA	NA	NA	NA	NA	NA	NA	NA	NA	NA	NA	NA	NA	NA	NA	NA	NA	NA	NA	NA	NA	NA	NA	-0.602283	NA	NA	NA	NA	NA	NA	NA	NA	NA	NA	NA	NA	NA	NA	NA	NA	NA	NA	NA	NA	NA	NA	NA	NA	NA	NA	NA	NA	NA	NA	NA	NA	NA	NA	NA	NA	NA	NA	NA	NA	NA	NA	NA	NA	NA	NA	NA	NA	NA	NA	NA	NA	NA	NA	NA	NA	NA	NA	NA	NA	NA	NA	NA	NA	NA	NA	NA	NA	NA	NA	NA	NA	NA	NA	NA	NA	NA	NA
ENSG00000007520	TSR3	NA	NA	-0.307486	NA	NA	NA	NA	NA	NA	NA	NA	NA	NA	NA	NA	NA	0.455753	NA	NA	NA	NA	NA	NA	NA	NA	NA	NA	NA	NA	NA	NA	0.0519962	NA	NA	NA	NA	NA	-0.00569043	NA	NA	NA	NA	0.828607	NA	NA	NA	0.645172	NA	NA	NA	NA	NA	NA	NA	NA	NA	NA	NA	NA	NA	-0.136111	-0.292201	NA	NA	NA	NA	NA	NA	NA	NA	NA	NA	NA	NA	NA	NA	0.604117	NA	NA	NA	NA	NA	NA	NA	NA	NA	NA	-0.291373	NA	NA	NA	NA	NA	NA	NA	NA	NA	0.376633	NA	NA	NA	NA	NA	NA	NA	NA	0.277961	NA	NA	NA	0.214656	-0.269934	NA	0.21199	NA	NA	0.0118055	NA	NA	NA	NA	NA	NA	NA	NA	NA	NA	NA	NA	NA	NA	NA	NA	NA	NA	NA	NA	NA	NA	NA	NA	NA	NA	NA	NA	-0.0528369	0.214138	NA	NA	-0.271167	-0.409415	NA	NA	NA	NA	NA	NA	NA	NA	NA	NA	NA	NA	NA	NA	NA	NA	NA	NA	NA	NA	NA	NA	NA	NA	NA	NA	NA	NA	NA	-0.286099	NA	NA	NA	NA	-0.0421441	NA	NA	NA	NA	NA	NA	NA	NA	NA	NA	NA	NA	NA	NA	NA	0.348908	NA	NA	NA	NA	NA	NA	NA	NA	NA	NA	NA	NA	NA	NA	NA	NA	0.453363	NA	NA	NA	NA	NA	NA	NA	NA	NA	NA	NA	NA	NA	NA	NA	NA	NA	NA	NA	NA	NA	-0.247108	NA	NA	NA	NA	NA	NA	NA	NA	NA	NA	NA	NA	NA	NA	NA	NA	NA	NA	NA	NA	NA	NA	NA	NA	NA	NA	NA	NA	NA	NA	NA	NA	NA	NA	NA	NA	NA	NA	NA	NA	NA	NA	NA
ENSG00000007541	PIGQ	NA	NA	NA	NA	NA	-0.0929492	NA	NA	NA	NA	NA	NA	NA	NA	NA	NA	NA	NA	NA	NA	NA	NA	NA	NA	NA	NA	NA	NA	NA	NA	NA	NA	NA	NA	NA	NA	NA	NA	NA	NA	NA	NA	0.687989	NA	NA	NA	0.331146	NA	NA	NA	NA	NA	0.544922	NA	NA	NA	NA	NA	NA	NA	NA	-0.358786	NA	NA	NA	NA	NA	NA	NA	NA	NA	NA	NA	NA	NA	NA	NA	NA	NA	NA	NA	NA	NA	NA	NA	NA	NA	NA	NA	NA	NA	NA	NA	NA	NA	NA	NA	0.639895	NA	NA	NA	NA	NA	NA	NA	NA	NA	NA	NA	NA	0.259796	-0.128628	NA	NA	NA	NA	NA	NA	NA	NA	NA	NA	NA	NA	NA	NA	-0.313682	NA	NA	NA	NA	NA	NA	NA	NA	NA	NA	NA	NA	NA	NA	NA	NA	NA	NA	NA	NA	0.126656	NA	-0.351779	NA	NA	NA	NA	NA	NA	NA	NA	NA	NA	NA	NA	NA	NA	NA	NA	NA	NA	NA	NA	NA	NA	NA	NA	NA	NA	-0.559896	NA	NA	NA	NA	NA	NA	NA	NA	NA	NA	NA	NA	NA	NA	NA	NA	NA	NA	NA	NA	NA	NA	NA	NA	0.654929	NA	NA	NA	-0.882581	NA	NA	NA	NA	NA	NA	NA	NA	NA	NA	NA	NA	NA	0.169727	NA	NA	NA	NA	NA	NA	NA	NA	NA	NA	NA	NA	NA	NA	NA	NA	NA	NA	NA	NA	-0.272165	NA	NA	-0.0127716	NA	NA	NA	NA	NA	NA	NA	NA	NA	NA	NA	NA	NA	NA	NA	NA	NA	NA	NA	NA	NA	NA	NA	NA	NA	NA	NA	NA	NA	NA	NA	NA	NA	NA	NA	NA	NA	NA	NA	0.00597583
ENSG00000007545	CRAMP1	NA	NA	NA	NA	NA	NA	NA	NA	NA	NA	NA	NA	NA	NA	NA	0.141284	0.383104	NA	NA	NA	NA	NA	NA	NA	-0.0378737	NA	NA	NA	NA	NA	NA	NA	NA	NA	NA	NA	NA	NA	NA	NA	NA	NA	NA	NA	NA	NA	0.230171	NA	NA	NA	NA	NA	0.368806	NA	NA	0.454178	NA	-0.130585	NA	NA	NA	NA	NA	NA	0.479344	NA	NA	NA	NA	NA	NA	NA	NA	NA	NA	NA	NA	NA	NA	NA	NA	NA	NA	NA	NA	NA	NA	NA	NA	NA	NA	NA	NA	NA	NA	NA	NA	NA	NA	NA	NA	NA	NA	NA	NA	NA	NA	NA	NA	NA	0.493507	NA	0.0184111	NA	NA	NA	NA	NA	NA	NA	NA	NA	NA	NA	NA	NA	NA	NA	NA	NA	NA	NA	NA	NA	NA	NA	NA	NA	NA	NA	NA	NA	NA	NA	NA	NA	NA	0.0200208	NA	NA	NA	NA	NA	NA	NA	NA	NA	NA	NA	NA	NA	NA	NA	NA	NA	NA	NA	NA	NA	NA	NA	NA	NA	NA	NA	NA	NA	NA	NA	NA	-0.251349	NA	NA	NA	NA	NA	NA	NA	NA	NA	NA	NA	NA	-0.00591333	NA	NA	NA	NA	NA	NA	NA	NA	NA	NA	NA	-0.323451	0.071354	NA	NA	NA	NA	NA	NA	NA	NA	NA	NA	NA	NA	NA	NA	NA	NA	NA	NA	NA	NA	NA	NA	NA	NA	NA	NA	NA	NA	NA	NA	NA	NA	NA	NA	NA	NA	NA	NA	NA	NA	NA	NA	NA	NA	0.0150245	NA	NA	NA	NA	NA	NA	NA	NA	NA	NA	NA	NA	NA	NA	NA	NA	NA	NA	NA	NA	NA	NA	NA	NA	NA	NA	NA	-0.0325317	NA	NA	NA	NA
ENSG00000007866	TEAD3	NA	NA	NA	NA	NA	NA	NA	NA	NA	NA	NA	NA	NA	NA	NA	NA	NA	NA	NA	NA	NA	NA	NA	NA	NA	NA	NA	NA	NA	NA	NA	0.0792983	NA	NA	NA	NA	NA	NA	NA	NA	NA	NA	NA	NA	NA	NA	NA	NA	NA	NA	NA	NA	NA	NA	NA	NA	NA	NA	NA	NA	NA	NA	NA	NA	NA	NA	NA	NA	NA	NA	NA	NA	NA	NA	NA	NA	NA	NA	NA	NA	NA	NA	NA	NA	NA	NA	NA	NA	NA	NA	NA	NA	NA	NA	NA	NA	NA	NA	NA	NA	NA	NA	NA	NA	NA	NA	NA	NA	NA	NA	NA	NA	0.0261598	NA	0.0399346	NA	NA	NA	NA	NA	NA	NA	NA	NA	NA	NA	NA	NA	NA	NA	NA	NA	NA	NA	NA	NA	NA	NA	NA	NA	NA	NA	NA	NA	NA	NA	NA	NA	NA	NA	NA	NA	NA	NA	NA	NA	NA	0.0188802	0.0807517	NA	NA	NA	NA	NA	NA	NA	NA	NA	NA	NA	NA	NA	NA	NA	NA	NA	NA	NA	NA	NA	NA	NA	NA	NA	NA	NA	NA	NA	NA	NA	NA	NA	NA	NA	NA	NA	NA	NA	NA	NA	NA	NA	NA	NA	NA	NA	NA	NA	NA	NA	NA	NA	NA	NA	NA	NA	NA	NA	NA	NA	NA	NA	NA	NA	NA	NA	NA	0.0302152	NA	NA	NA	NA	NA	NA	NA	NA	NA	NA	NA	NA	NA	NA	NA	NA	NA	NA	NA	NA	NA	NA	NA	-0.0172774	NA	NA	NA	NA	NA	NA	NA	NA	NA	NA	NA	NA	NA	NA	NA	NA	NA	NA	NA	NA	NA	NA	NA	NA	NA	NA	NA	NA	NA	NA	NA	NA
ENSG00000007923	DNAJC11	NA	NA	NA	NA	NA	NA	NA	NA	NA	NA	NA	NA	NA	NA	NA	NA	NA	0.0487975	NA	NA	NA	NA	NA	NA	NA	NA	NA	NA	NA	NA	0.01183	NA	NA	NA	NA	NA	NA	NA	NA	NA	NA	NA	NA	NA	NA	NA	0.207379	NA	NA	NA	NA	NA	NA	NA	NA	0.214541	NA	NA	NA	NA	NA	NA	NA	NA	NA	NA	NA	NA	NA	NA	NA	NA	NA	NA	NA	NA	NA	NA	NA	NA	NA	NA	NA	NA	NA	NA	NA	NA	NA	NA	NA	NA	NA	NA	NA	NA	NA	NA	NA	NA	NA	NA	NA	NA	NA	NA	NA	NA	NA	NA	0.177005	NA	NA	NA	NA	NA	NA	NA	NA	NA	NA	NA	NA	NA	NA	NA	NA	NA	NA	NA	NA	NA	NA	NA	NA	NA	NA	NA	NA	NA	NA	NA	NA	NA	NA	NA	NA	NA	NA	-0.401228	NA	NA	NA	NA	NA	NA	NA	NA	NA	NA	NA	NA	NA	NA	NA	NA	NA	NA	NA	NA	NA	NA	NA	NA	0.156645	NA	NA	NA	NA	-0.00354797	NA	NA	NA	NA	NA	NA	NA	NA	NA	NA	NA	NA	NA	NA	NA	NA	NA	NA	NA	NA	NA	NA	NA	NA	NA	NA	NA	NA	NA	NA	NA	NA	NA	NA	NA	NA	NA	NA	0.261994	NA	NA	NA	NA	NA	0.0918332	NA	NA	NA	NA	NA	NA	NA	NA	NA	NA	NA	NA	NA	NA	NA	NA	NA	NA	NA	NA	NA	NA	NA	NA	NA	NA	NA	0.637168	NA	NA	NA	NA	NA	NA	NA	NA	NA	0.243636	NA	NA	NA	NA	NA	NA	NA	NA	NA	0.116347	NA	NA	NA	0.379037	NA	NA	NA	NA	NA	NA	NA
ENSG00000007944	MYLIP	NA	NA	-0.428644	NA	NA	NA	NA	-0.0145217	NA	NA	NA	NA	NA	NA	NA	0.248805	NA	NA	0.0231085	NA	NA	NA	NA	NA	NA	NA	NA	NA	NA	NA	NA	NA	NA	NA	NA	NA	NA	NA	NA	NA	NA	NA	0.413691	NA	NA	NA	0.702008	NA	NA	NA	NA	NA	NA	NA	NA	NA	NA	NA	NA	0.158274	NA	NA	NA	NA	NA	NA	NA	NA	0.353423	NA	NA	NA	NA	NA	NA	NA	0.935341	NA	NA	NA	0.375905	NA	NA	NA	NA	NA	NA	NA	NA	NA	NA	NA	NA	NA	NA	-0.0807925	NA	0.431981	NA	NA	NA	NA	NA	NA	NA	NA	NA	-0.433226	NA	NA	0.350484	NA	NA	NA	NA	NA	NA	NA	NA	NA	NA	NA	NA	NA	-0.0199988	NA	NA	NA	NA	NA	NA	NA	NA	NA	NA	NA	NA	NA	NA	NA	0.750746	NA	NA	NA	NA	NA	NA	NA	NA	-0.398428	-0.459066	NA	NA	NA	NA	NA	NA	NA	NA	NA	NA	NA	NA	NA	NA	NA	NA	NA	NA	NA	NA	0.96337	NA	NA	NA	NA	NA	NA	NA	NA	NA	NA	NA	NA	NA	NA	NA	NA	NA	NA	-0.139678	NA	NA	NA	NA	NA	NA	NA	NA	NA	NA	NA	NA	NA	NA	NA	NA	NA	NA	NA	NA	NA	NA	NA	NA	NA	NA	NA	NA	NA	NA	NA	NA	-0.0705423	NA	NA	NA	NA	NA	NA	NA	NA	NA	NA	NA	NA	NA	NA	NA	NA	NA	NA	NA	NA	NA	NA	NA	NA	NA	NA	NA	NA	NA	NA	NA	NA	NA	NA	NA	NA	NA	NA	NA	NA	NA	NA	NA	NA	NA	-0.0398719	NA	NA	NA	NA	NA	NA	NA	NA	NA	NA	NA	NA	NA	NA
ENSG00000007968	E2F2	NA	NA	NA	NA	NA	NA	NA	NA	NA	NA	NA	NA	NA	NA	NA	0.261934	0.312798	NA	NA	-0.713781	NA	NA	NA	0.192298	NA	-0.190812	-0.0135363	NA	NA	NA	NA	NA	NA	NA	NA	NA	NA	NA	NA	NA	-0.0923235	0.0517555	NA	NA	NA	NA	NA	NA	NA	NA	NA	NA	NA	NA	NA	0.884585	NA	NA	NA	NA	NA	NA	NA	NA	NA	NA	NA	NA	NA	NA	NA	NA	NA	NA	NA	NA	NA	NA	NA	NA	NA	NA	NA	NA	NA	NA	NA	NA	NA	NA	NA	NA	NA	NA	NA	NA	NA	NA	NA	NA	NA	NA	NA	NA	NA	NA	NA	NA	NA	NA	0.723272	NA	NA	NA	NA	0.0116162	NA	NA	NA	NA	NA	NA	NA	NA	NA	NA	-1.12778	NA	NA	NA	NA	NA	NA	NA	-0.0690431	NA	NA	NA	NA	NA	NA	NA	0.141508	NA	NA	NA	NA	0.102783	NA	-0.433207	NA	NA	NA	NA	NA	NA	NA	NA	NA	NA	NA	NA	NA	NA	NA	NA	NA	NA	NA	NA	NA	NA	NA	NA	NA	NA	NA	NA	-0.375508	NA	NA	NA	NA	NA	NA	NA	-0.360712	NA	NA	-0.184434	NA	NA	NA	NA	NA	NA	NA	NA	NA	NA	NA	NA	NA	NA	NA	NA	NA	NA	NA	NA	NA	NA	-0.0910424	NA	NA	-0.0247815	NA	NA	NA	NA	NA	NA	NA	NA	NA	NA	NA	-0.0287771	NA	NA	NA	NA	NA	NA	NA	-0.105201	NA	NA	NA	NA	NA	NA	NA	NA	0.06057	NA	NA	NA	NA	NA	NA	-0.00850178	NA	NA	NA	NA	0.0153451	NA	NA	NA	NA	NA	NA	NA	NA	NA	NA	NA	NA	NA	NA	NA	NA	-0.0626277	NA	NA	NA	NA	NA	0.0192298	NA	NA	NA	NA
ENSG00000008018	PSMB1	NA	NA	-0.368255	NA	NA	NA	NA	NA	NA	NA	NA	0.0707966	NA	NA	NA	0.130088	0.703347	NA	NA	NA	NA	NA	NA	NA	NA	NA	NA	NA	NA	NA	NA	NA	NA	NA	NA	NA	NA	NA	NA	NA	NA	NA	0.813995	NA	NA	NA	0.537263	NA	NA	NA	NA	NA	0.353782	NA	-0.138588	0.322103	NA	NA	NA	NA	NA	-0.126176	NA	NA	NA	NA	NA	NA	NA	NA	NA	NA	NA	NA	NA	0.322593	0.387244	NA	NA	NA	0.183935	NA	NA	NA	NA	NA	NA	NA	NA	NA	NA	-0.266613	NA	NA	NA	-0.15126	NA	0.413286	NA	NA	NA	NA	NA	NA	NA	NA	0.494427	NA	NA	NA	0.516538	-0.182475	NA	NA	NA	NA	NA	NA	NA	NA	0.0669042	NA	NA	NA	NA	NA	NA	NA	NA	NA	NA	NA	NA	NA	NA	NA	NA	NA	NA	NA	0.377303	NA	NA	NA	0.0460049	NA	NA	NA	NA	-0.411871	-0.334693	NA	NA	NA	NA	NA	NA	NA	NA	NA	NA	NA	NA	NA	NA	NA	NA	NA	-0.0197773	NA	NA	NA	NA	NA	NA	NA	NA	NA	NA	NA	-0.705854	NA	NA	NA	NA	NA	NA	NA	NA	NA	NA	NA	NA	NA	NA	NA	NA	NA	NA	NA	NA	0.457979	NA	NA	NA	NA	0.178505	NA	NA	NA	NA	NA	NA	NA	NA	NA	NA	-0.141316	NA	NA	NA	-0.123883	NA	NA	NA	NA	NA	NA	NA	NA	NA	NA	NA	NA	NA	NA	NA	NA	NA	NA	NA	NA	NA	NA	NA	NA	NA	NA	NA	NA	NA	NA	NA	NA	NA	NA	NA	NA	NA	NA	NA	NA	NA	NA	0.0447403	NA	NA	NA	NA	NA	NA	NA	NA	NA	NA	NA	NA	NA	NA	NA	NA	NA	-0.0425541	NA
ENSG00000008056	SYN1	NA	NA	NA	NA	NA	NA	NA	-0.0195592	NA	NA	NA	NA	NA	NA	NA	NA	NA	NA	NA	NA	NA	NA	NA	NA	NA	NA	NA	NA	NA	NA	NA	NA	NA	NA	NA	NA	NA	NA	NA	NA	NA	NA	NA	NA	NA	NA	NA	NA	NA	NA	NA	NA	NA	NA	NA	NA	NA	NA	NA	NA	NA	NA	NA	NA	NA	NA	NA	NA	NA	NA	NA	NA	NA	NA	NA	NA	NA	NA	NA	NA	NA	NA	NA	NA	NA	NA	NA	NA	NA	NA	NA	NA	NA	NA	NA	NA	NA	NA	NA	NA	NA	NA	NA	NA	NA	NA	NA	NA	NA	NA	NA	NA	NA	NA	NA	NA	NA	NA	NA	NA	NA	NA	NA	NA	NA	NA	NA	NA	NA	NA	NA	NA	NA	NA	-0.0858767	-0.487204	NA	NA	NA	NA	NA	NA	NA	NA	NA	NA	NA	NA	NA	NA	NA	NA	NA	NA	NA	NA	NA	NA	NA	NA	NA	NA	NA	NA	NA	NA	NA	NA	NA	NA	NA	NA	NA	NA	NA	NA	NA	NA	NA	NA	NA	NA	NA	NA	NA	NA	NA	NA	NA	NA	NA	NA	NA	NA	NA	NA	NA	NA	0.0130075	NA	NA	NA	NA	NA	NA	NA	NA	NA	NA	NA	NA	NA	NA	NA	NA	NA	NA	NA	NA	NA	NA	NA	NA	NA	NA	NA	NA	NA	NA	NA	NA	NA	NA	NA	NA	NA	NA	NA	NA	NA	NA	NA	NA	NA	NA	NA	NA	NA	NA	NA	NA	NA	NA	NA	NA	NA	NA	NA	NA	NA	NA	NA	NA	NA	NA	NA	NA	NA	NA	NA	NA	NA	NA	NA	NA	-0.0170203	NA	NA	0.0367797	NA	NA	NA	NA	NA
ENSG00000008083	JARID2	NA	NA	NA	NA	NA	NA	NA	NA	NA	NA	NA	NA	NA	-0.0106664	NA	0.443594	0.417326	NA	NA	NA	NA	NA	NA	NA	NA	NA	0.0308493	NA	NA	NA	NA	NA	NA	NA	NA	NA	NA	NA	NA	NA	NA	NA	0.368408	-0.036645	NA	NA	0.676624	NA	NA	NA	NA	NA	NA	NA	NA	0.431806	NA	NA	NA	NA	NA	NA	NA	NA	NA	NA	NA	0.123725	NA	NA	-0.0265651	NA	NA	NA	NA	NA	NA	NA	NA	NA	0.107349	NA	NA	NA	NA	NA	NA	-0.535379	NA	NA	NA	NA	NA	0.550459	NA	NA	NA	0.37646	NA	NA	NA	NA	NA	NA	NA	NA	NA	-0.405735	NA	NA	0.584311	NA	NA	NA	NA	NA	NA	NA	NA	NA	NA	NA	NA	NA	NA	NA	NA	NA	NA	NA	-0.282915	NA	NA	NA	NA	NA	NA	NA	NA	NA	NA	NA	NA	NA	0.123532	-0.0733773	NA	NA	NA	NA	-0.350179	NA	NA	NA	NA	NA	NA	NA	NA	NA	-0.0134432	NA	NA	NA	NA	-0.22543	NA	0.152484	NA	NA	NA	NA	NA	NA	NA	NA	NA	NA	NA	NA	-0.426197	NA	NA	NA	NA	NA	NA	0.0798367	NA	NA	NA	NA	NA	NA	0.152115	NA	NA	NA	NA	NA	NA	NA	NA	NA	NA	-0.259216	NA	NA	NA	NA	NA	NA	NA	NA	NA	0.0174075	NA	NA	0.66026	NA	NA	NA	NA	NA	NA	NA	NA	NA	NA	NA	NA	NA	NA	NA	NA	NA	NA	NA	NA	NA	NA	NA	NA	NA	NA	NA	NA	NA	NA	NA	NA	NA	NA	NA	NA	NA	NA	NA	NA	0.00772794	NA	NA	NA	NA	NA	NA	NA	NA	NA	NA	NA	NA	NA	NA	NA	NA	NA	NA	NA	NA	NA	NA	NA	NA
ENSG00000008086	CDKL5	-0.00935529	NA	NA	NA	NA	NA	NA	NA	NA	NA	NA	NA	NA	NA	-0.0387504	0.400013	NA	NA	0.0185634	NA	NA	NA	NA	NA	NA	NA	NA	NA	NA	NA	NA	NA	NA	NA	NA	NA	NA	NA	NA	NA	NA	NA	NA	NA	NA	NA	NA	NA	NA	NA	NA	NA	NA	NA	NA	0.937832	NA	NA	NA	NA	NA	NA	NA	NA	NA	NA	NA	NA	NA	NA	NA	NA	NA	NA	NA	NA	0.571423	NA	NA	NA	0.375262	NA	NA	NA	NA	NA	NA	NA	NA	NA	NA	NA	NA	NA	NA	NA	NA	NA	NA	NA	NA	NA	NA	NA	NA	NA	NA	-0.222019	NA	-0.0738964	0.236514	NA	NA	NA	NA	NA	NA	NA	NA	NA	NA	NA	NA	NA	NA	NA	NA	NA	NA	NA	NA	NA	NA	NA	NA	NA	NA	0.0816614	NA	NA	NA	NA	NA	NA	NA	NA	NA	NA	NA	NA	NA	NA	NA	NA	NA	NA	NA	NA	NA	NA	NA	NA	NA	NA	NA	NA	NA	NA	NA	NA	NA	NA	NA	NA	NA	NA	NA	NA	NA	NA	-0.355311	NA	NA	NA	NA	NA	NA	NA	NA	NA	NA	NA	NA	NA	0.115262	NA	NA	NA	NA	NA	NA	NA	NA	NA	NA	NA	0.245401	NA	NA	NA	NA	NA	NA	NA	NA	NA	NA	NA	NA	NA	NA	NA	-0.0205659	NA	NA	NA	NA	NA	NA	NA	NA	NA	NA	NA	NA	NA	NA	NA	NA	NA	-0.195662	NA	NA	NA	NA	NA	NA	NA	NA	NA	NA	0.0147006	NA	NA	NA	NA	NA	NA	NA	NA	NA	NA	NA	NA	NA	NA	NA	NA	NA	NA	0.0273337	NA	NA	NA	NA	NA	NA	NA	NA	NA	NA	NA	-0.0635606	NA
ENSG00000008128	CDK11A	NA	NA	NA	NA	NA	NA	NA	NA	NA	NA	NA	NA	NA	NA	NA	NA	NA	NA	NA	NA	NA	NA	NA	NA	NA	NA	NA	0.0700155	NA	NA	NA	NA	NA	NA	NA	NA	NA	NA	NA	NA	NA	NA	NA	NA	NA	NA	NA	NA	NA	NA	NA	NA	NA	NA	NA	NA	NA	NA	NA	NA	NA	NA	NA	NA	NA	NA	NA	NA	NA	NA	NA	NA	NA	NA	NA	NA	NA	NA	NA	NA	NA	NA	NA	0.483386	NA	NA	NA	NA	NA	NA	NA	NA	NA	NA	NA	NA	NA	0.911284	NA	NA	NA	NA	NA	0.0107517	NA	NA	NA	NA	NA	NA	0.319926	NA	NA	NA	NA	NA	NA	NA	NA	NA	NA	NA	NA	NA	NA	NA	NA	NA	NA	NA	NA	NA	NA	NA	NA	NA	NA	NA	NA	NA	NA	NA	NA	NA	NA	NA	NA	NA	NA	NA	NA	NA	NA	NA	NA	-0.0151613	NA	NA	NA	NA	NA	NA	NA	NA	0.00886254	NA	NA	NA	NA	NA	NA	NA	NA	NA	NA	NA	NA	NA	NA	NA	NA	NA	NA	NA	NA	NA	NA	NA	NA	NA	NA	NA	NA	NA	NA	NA	NA	NA	NA	NA	NA	NA	NA	NA	NA	-0.651394	NA	NA	NA	NA	NA	NA	NA	NA	NA	NA	NA	NA	0.476552	NA	NA	NA	NA	NA	NA	NA	NA	NA	NA	NA	NA	NA	NA	NA	NA	NA	NA	NA	NA	NA	NA	NA	NA	NA	NA	NA	NA	NA	NA	NA	NA	NA	NA	NA	NA	NA	NA	NA	NA	NA	NA	NA	NA	NA	NA	NA	NA	NA	NA	NA	NA	NA	NA	NA	NA	NA	NA	NA	NA	NA	NA	NA	NA	NA
ENSG00000008130	NADK	NA	NA	-0.481513	NA	NA	-0.202522	NA	NA	NA	NA	NA	NA	NA	NA	NA	0.607237	0.771411	NA	NA	NA	NA	-0.221537	NA	NA	NA	NA	NA	NA	NA	NA	NA	NA	NA	NA	NA	NA	NA	NA	NA	NA	NA	NA	0.969699	NA	NA	NA	0.704107	NA	NA	0.3785	NA	NA	NA	NA	-0.100497	0.879787	NA	NA	NA	NA	NA	NA	NA	NA	NA	NA	0.0746944	0.147498	0.222536	NA	0.0110952	NA	NA	NA	NA	0.353664	0.346226	NA	NA	-0.0261821	0.194356	-0.0611676	NA	NA	NA	NA	NA	-0.497854	NA	NA	NA	NA	NA	NA	NA	-0.178332	NA	0.72887	NA	NA	NA	NA	NA	NA	NA	NA	NA	-0.333958	NA	NA	0.891716	-0.272924	NA	NA	NA	NA	NA	NA	NA	NA	NA	NA	NA	NA	NA	NA	NA	NA	NA	NA	NA	-0.0630448	NA	NA	NA	NA	NA	NA	NA	NA	0.272747	NA	NA	NA	0.180132	NA	NA	NA	NA	-0.903579	-0.710704	NA	NA	NA	NA	NA	NA	NA	NA	-0.330797	NA	NA	NA	NA	NA	-0.237255	NA	NA	NA	0.0248625	NA	NA	NA	NA	NA	NA	NA	NA	-0.316764	NA	-0.688461	0.399816	NA	NA	NA	NA	NA	NA	NA	NA	-0.0645817	0.0309496	NA	NA	NA	NA	NA	NA	NA	NA	NA	0.57531	NA	NA	0.0155812	-0.434676	0.187752	NA	NA	-0.168303	0.0639667	NA	-0.122196	NA	NA	NA	NA	-0.103316	NA	NA	NA	NA	-0.0270191	NA	NA	NA	NA	NA	NA	NA	NA	NA	NA	NA	NA	NA	NA	NA	NA	NA	-0.686717	NA	NA	NA	NA	NA	NA	NA	NA	NA	NA	NA	NA	NA	NA	NA	NA	NA	NA	NA	NA	NA	NA	NA	0.079802	NA	0.245447	NA	NA	NA	NA	NA	NA	NA	NA	NA	NA	NA	NA	NA	NA	NA	NA	NA
ENSG00000008226	DLEC1	NA	NA	NA	NA	-0.248537	NA	NA	NA	NA	NA	NA	NA	NA	NA	NA	NA	NA	NA	-0.0340961	NA	NA	NA	NA	NA	NA	NA	NA	NA	NA	NA	NA	NA	NA	NA	NA	NA	NA	NA	NA	NA	NA	0.0793732	NA	NA	NA	NA	NA	NA	NA	NA	NA	NA	NA	NA	NA	NA	NA	NA	NA	NA	NA	NA	NA	NA	NA	NA	NA	NA	NA	NA	0.0442805	NA	NA	NA	NA	NA	NA	NA	NA	NA	NA	NA	NA	NA	NA	NA	NA	NA	NA	NA	NA	NA	NA	NA	NA	NA	NA	NA	NA	NA	NA	NA	NA	NA	NA	NA	NA	NA	NA	NA	0.184136	NA	NA	NA	NA	NA	0.0919522	NA	NA	NA	NA	NA	NA	NA	NA	NA	-0.452375	NA	NA	NA	NA	NA	NA	NA	NA	NA	NA	NA	NA	NA	NA	NA	NA	NA	NA	NA	NA	NA	NA	NA	NA	NA	NA	NA	NA	-0.019475	NA	NA	NA	NA	NA	NA	NA	NA	NA	NA	NA	NA	NA	NA	NA	NA	NA	NA	NA	NA	-0.268577	NA	NA	NA	NA	NA	-0.134649	NA	NA	NA	NA	NA	NA	NA	NA	NA	NA	NA	NA	NA	NA	NA	NA	NA	NA	NA	NA	NA	NA	NA	NA	-0.00895294	NA	NA	NA	NA	NA	NA	NA	NA	NA	NA	NA	NA	NA	NA	NA	NA	NA	NA	NA	NA	NA	NA	NA	NA	NA	NA	NA	NA	NA	NA	NA	NA	NA	NA	NA	NA	NA	NA	NA	NA	NA	NA	NA	0.00993003	NA	-0.0376562	NA	NA	NA	NA	NA	0.019023	0.0959189	NA	NA	NA	NA	NA	NA	NA	NA	NA	NA	NA	NA	NA	NA	NA	NA	NA	NA	NA	NA	NA	NA	-0.0480391
ENSG00000008256	CYTH3	NA	NA	NA	NA	NA	NA	NA	NA	NA	NA	NA	NA	NA	NA	NA	0.255517	NA	NA	NA	NA	NA	-0.161504	NA	NA	NA	NA	NA	NA	NA	NA	NA	NA	NA	NA	NA	NA	NA	NA	NA	NA	NA	NA	NA	NA	NA	NA	NA	NA	NA	NA	NA	NA	NA	NA	NA	0.729326	NA	NA	NA	NA	NA	NA	NA	NA	0.735015	NA	NA	NA	NA	NA	NA	NA	NA	NA	NA	NA	NA	NA	NA	NA	NA	NA	NA	NA	NA	NA	NA	NA	NA	NA	NA	NA	NA	NA	NA	NA	NA	NA	NA	NA	NA	NA	NA	NA	NA	NA	NA	NA	NA	NA	NA	NA	NA	NA	NA	NA	NA	NA	NA	NA	NA	NA	NA	NA	NA	NA	NA	NA	NA	NA	NA	NA	NA	0.192434	NA	NA	NA	NA	NA	NA	NA	NA	NA	NA	NA	NA	NA	NA	NA	-0.283642	NA	NA	-0.0972821	NA	NA	NA	NA	NA	NA	NA	NA	NA	NA	NA	NA	NA	NA	NA	NA	NA	0.0141327	NA	NA	NA	NA	NA	NA	NA	NA	NA	NA	NA	NA	-0.0516978	NA	NA	NA	0.0780551	NA	NA	NA	NA	NA	NA	NA	NA	NA	NA	NA	NA	NA	NA	NA	NA	NA	NA	NA	NA	NA	NA	NA	NA	NA	0.0111315	NA	NA	NA	NA	NA	NA	NA	NA	NA	NA	NA	NA	-0.0221618	NA	NA	NA	NA	NA	NA	NA	NA	NA	NA	NA	NA	NA	NA	NA	NA	NA	NA	NA	NA	NA	NA	NA	NA	NA	NA	NA	NA	NA	NA	NA	NA	NA	NA	NA	NA	NA	NA	NA	NA	NA	NA	NA	NA	NA	NA	NA	NA	NA	NA	NA	NA	-0.0154934	NA	NA	NA	NA
ENSG00000008277	ADAM22	NA	NA	NA	NA	NA	NA	NA	NA	NA	NA	NA	NA	NA	NA	0.0756635	NA	NA	NA	NA	NA	NA	NA	NA	NA	NA	NA	NA	NA	0.0721265	NA	NA	NA	NA	0.0231171	NA	NA	NA	NA	NA	NA	NA	NA	NA	NA	0.0764194	NA	NA	NA	NA	NA	NA	NA	NA	NA	NA	NA	NA	NA	NA	NA	NA	NA	NA	NA	NA	NA	NA	NA	NA	NA	NA	NA	NA	NA	NA	NA	NA	NA	NA	NA	NA	NA	NA	NA	NA	NA	NA	NA	NA	NA	NA	NA	NA	NA	NA	NA	NA	NA	NA	NA	NA	NA	NA	NA	0.0652855	NA	NA	NA	NA	NA	NA	NA	NA	NA	NA	NA	NA	NA	NA	NA	NA	NA	NA	NA	NA	NA	NA	NA	NA	NA	NA	NA	NA	NA	NA	NA	NA	NA	NA	NA	NA	NA	NA	NA	NA	NA	NA	NA	NA	NA	NA	NA	NA	NA	NA	NA	NA	NA	NA	NA	NA	NA	NA	NA	NA	NA	NA	NA	NA	NA	NA	NA	NA	NA	NA	NA	NA	NA	NA	NA	NA	NA	NA	NA	NA	NA	NA	NA	NA	NA	NA	NA	NA	-0.0343328	NA	NA	NA	NA	NA	NA	NA	NA	NA	NA	NA	NA	NA	NA	NA	NA	NA	NA	NA	NA	NA	NA	NA	NA	NA	NA	NA	NA	NA	NA	NA	NA	NA	NA	NA	NA	NA	NA	NA	NA	NA	NA	NA	NA	NA	NA	NA	NA	NA	NA	NA	NA	NA	0.0708172	NA	NA	NA	NA	NA	NA	NA	NA	NA	NA	NA	NA	NA	NA	NA	NA	NA	NA	NA	NA	NA	NA	NA	NA	NA	NA	NA	NA	NA	NA	NA	NA	NA	NA	NA	NA
ENSG00000008282	SYPL1	0.0046708	NA	NA	NA	NA	NA	NA	NA	NA	NA	NA	NA	NA	NA	NA	NA	NA	NA	NA	NA	NA	NA	NA	NA	NA	NA	NA	NA	0.0518723	NA	NA	0.0893878	NA	NA	NA	NA	NA	NA	NA	NA	NA	NA	0.775057	NA	NA	NA	NA	NA	NA	NA	NA	NA	NA	NA	NA	NA	NA	NA	NA	NA	NA	NA	NA	NA	NA	NA	0.0660235	NA	NA	NA	NA	NA	NA	NA	NA	NA	NA	NA	NA	NA	0.218099	NA	NA	NA	NA	NA	NA	-0.318281	NA	NA	NA	NA	NA	NA	NA	NA	NA	NA	NA	NA	NA	NA	NA	NA	NA	NA	NA	NA	NA	NA	NA	-0.345463	NA	NA	NA	NA	NA	NA	NA	NA	NA	NA	NA	NA	NA	NA	NA	NA	NA	NA	-0.16357	NA	NA	NA	NA	-0.245664	NA	NA	NA	NA	0.353237	NA	NA	NA	NA	NA	NA	NA	NA	-0.312422	-0.2864	NA	NA	NA	NA	NA	-0.0455794	NA	NA	NA	NA	NA	NA	NA	NA	NA	NA	NA	NA	NA	NA	NA	NA	NA	NA	NA	NA	NA	NA	NA	-0.311682	NA	NA	NA	NA	NA	NA	NA	NA	NA	NA	NA	NA	NA	NA	NA	NA	NA	NA	NA	NA	0.440033	NA	NA	NA	NA	0.101913	NA	NA	NA	NA	NA	NA	NA	NA	NA	NA	NA	NA	NA	NA	NA	NA	NA	NA	NA	NA	NA	NA	NA	NA	NA	NA	NA	NA	NA	NA	NA	NA	NA	NA	NA	NA	NA	NA	0.024481	NA	NA	NA	NA	NA	NA	NA	NA	NA	NA	NA	NA	NA	NA	NA	NA	NA	NA	NA	NA	0.174413	NA	NA	NA	0.0485449	NA	NA	0.0145924	NA	NA	NA	NA	NA	NA	NA	NA	NA	NA
ENSG00000008283	CYB561	NA	NA	NA	NA	NA	NA	NA	NA	NA	NA	NA	NA	NA	NA	NA	NA	NA	NA	NA	NA	NA	NA	NA	NA	NA	NA	NA	NA	NA	-0.119839	0.058088	NA	-0.21722	0.0390452	NA	NA	NA	NA	NA	NA	NA	NA	NA	NA	NA	NA	NA	NA	NA	NA	NA	NA	NA	NA	NA	NA	NA	NA	NA	NA	NA	NA	NA	NA	NA	NA	NA	NA	NA	NA	NA	NA	NA	NA	NA	NA	NA	-0.0552366	-0.280954	NA	NA	NA	NA	NA	NA	NA	NA	NA	NA	NA	-0.335075	NA	NA	NA	NA	NA	NA	NA	NA	NA	NA	NA	NA	NA	NA	NA	NA	NA	NA	NA	NA	NA	NA	NA	NA	NA	0.0344541	NA	NA	NA	NA	NA	NA	NA	NA	NA	NA	NA	NA	NA	NA	NA	NA	NA	NA	NA	NA	NA	NA	NA	NA	NA	NA	NA	NA	NA	NA	NA	NA	NA	NA	NA	NA	NA	NA	-0.079985	NA	NA	NA	NA	NA	NA	NA	NA	NA	NA	NA	NA	NA	NA	NA	NA	NA	NA	NA	NA	NA	NA	NA	0.00754732	NA	NA	NA	NA	0.105364	NA	NA	NA	NA	NA	NA	NA	NA	NA	NA	NA	NA	NA	NA	NA	NA	NA	NA	NA	NA	NA	NA	NA	NA	NA	NA	NA	NA	NA	NA	NA	NA	NA	NA	NA	0.0132753	NA	0.0489653	NA	NA	NA	-0.0306816	NA	NA	NA	NA	0.466672	NA	NA	NA	NA	0.063901	NA	NA	NA	NA	NA	NA	NA	NA	NA	NA	NA	NA	NA	NA	NA	NA	NA	NA	NA	NA	NA	NA	NA	NA	-0.113896	0.238674	NA	NA	NA	NA	NA	NA	-0.103654	NA	NA	NA	NA	NA	NA	NA	NA	NA	0.0210396	NA	NA	NA	NA
ENSG00000008294	SPAG9	NA	0.0289202	-0.29939	NA	NA	NA	NA	NA	NA	NA	NA	NA	NA	NA	NA	0.611109	NA	NA	NA	NA	NA	NA	NA	NA	NA	NA	0.00968242	NA	NA	NA	NA	NA	NA	NA	NA	NA	NA	NA	NA	NA	NA	NA	0.209522	NA	NA	NA	0.636036	NA	NA	0.249492	NA	NA	NA	NA	-0.0995167	0.494025	NA	NA	NA	NA	NA	NA	NA	NA	0.271551	NA	NA	0.0897283	NA	NA	NA	NA	NA	NA	NA	NA	NA	NA	NA	NA	0.369631	NA	NA	NA	NA	NA	NA	-0.417336	NA	NA	NA	NA	NA	NA	NA	-0.144651	NA	NA	NA	NA	NA	NA	NA	NA	NA	NA	NA	NA	NA	-0.0592487	0.309436	-0.134111	NA	NA	NA	NA	0.0177166	NA	NA	NA	0.0936597	NA	NA	NA	NA	NA	NA	NA	NA	NA	NA	-0.0329038	NA	NA	NA	NA	NA	NA	NA	NA	0.664332	NA	NA	NA	NA	NA	NA	NA	NA	-0.601267	-0.328828	NA	NA	NA	NA	NA	NA	NA	NA	NA	NA	0.169094	NA	NA	NA	NA	NA	NA	NA	NA	NA	0.64051	NA	NA	NA	NA	NA	0.0380982	NA	NA	NA	0.261099	NA	NA	NA	NA	NA	NA	NA	NA	-0.062376	NA	NA	NA	NA	NA	NA	NA	NA	-0.0269312	NA	0.352502	NA	NA	NA	-0.355565	0.174473	NA	NA	NA	0.0526683	NA	-0.0831839	NA	NA	NA	NA	NA	NA	NA	NA	NA	NA	NA	NA	NA	NA	NA	NA	NA	NA	NA	NA	0.051549	NA	NA	NA	NA	NA	NA	-0.317755	NA	NA	NA	NA	NA	0.0644147	NA	NA	NA	0.0129345	NA	NA	0.00939418	NA	NA	-0.0047673	NA	0.574774	NA	NA	NA	NA	NA	NA	NA	0.116365	NA	NA	NA	0.0307772	NA	NA	NA	NA	NA	NA	0.0378053	NA	NA	NA	NA	NA	NA
ENSG00000008300	CELSR3	NA	NA	NA	NA	NA	NA	NA	NA	NA	NA	NA	NA	NA	NA	0.0560212	NA	NA	NA	NA	NA	NA	NA	NA	NA	NA	NA	NA	NA	NA	NA	NA	NA	NA	NA	NA	NA	NA	NA	NA	NA	NA	NA	NA	NA	NA	NA	NA	NA	NA	NA	NA	NA	NA	NA	NA	NA	0.095712	NA	NA	NA	NA	NA	NA	NA	NA	NA	NA	NA	NA	NA	NA	NA	NA	NA	NA	NA	NA	NA	NA	NA	NA	NA	NA	NA	NA	NA	NA	NA	NA	NA	NA	NA	NA	NA	NA	NA	-0.141901	NA	NA	NA	NA	NA	NA	NA	NA	NA	NA	NA	NA	NA	NA	NA	NA	NA	NA	0.00964969	NA	NA	NA	NA	NA	NA	NA	NA	NA	NA	NA	NA	NA	NA	NA	NA	NA	NA	NA	NA	NA	NA	NA	NA	NA	NA	NA	NA	NA	NA	NA	NA	NA	NA	NA	NA	NA	NA	NA	NA	NA	NA	NA	NA	NA	NA	NA	NA	NA	NA	NA	NA	NA	NA	NA	NA	NA	NA	NA	NA	NA	NA	NA	NA	NA	NA	NA	NA	NA	NA	NA	NA	NA	NA	NA	NA	NA	NA	NA	NA	NA	NA	NA	NA	NA	NA	NA	NA	NA	NA	NA	NA	NA	NA	NA	NA	NA	NA	NA	NA	NA	NA	NA	NA	NA	NA	NA	NA	NA	NA	NA	NA	NA	NA	NA	NA	NA	NA	NA	NA	NA	NA	NA	NA	NA	NA	NA	NA	NA	NA	NA	NA	NA	NA	NA	NA	NA	NA	NA	NA	NA	NA	NA	NA	NA	NA	NA	NA	NA	NA	NA	NA	NA	NA	NA	NA	NA	NA	NA	NA	NA	NA	NA	NA	NA	NA	NA	NA
ENSG00000008311	AASS	NA	NA	NA	NA	NA	NA	NA	NA	NA	NA	NA	NA	NA	NA	NA	NA	NA	NA	NA	NA	NA	NA	NA	NA	NA	NA	NA	NA	NA	NA	NA	NA	NA	0.0447894	NA	NA	NA	NA	NA	NA	NA	NA	NA	NA	NA	NA	NA	NA	NA	NA	NA	NA	NA	NA	NA	NA	NA	NA	NA	NA	NA	NA	NA	NA	NA	NA	NA	NA	NA	NA	NA	NA	NA	NA	NA	NA	NA	NA	NA	NA	NA	NA	NA	NA	NA	NA	NA	NA	NA	NA	NA	NA	NA	NA	NA	NA	NA	NA	NA	NA	NA	NA	NA	NA	NA	NA	NA	NA	NA	NA	NA	NA	NA	NA	NA	NA	NA	NA	NA	NA	NA	NA	NA	NA	NA	NA	NA	NA	NA	NA	NA	NA	NA	NA	NA	NA	NA	NA	NA	NA	NA	NA	NA	NA	NA	NA	NA	NA	NA	NA	NA	NA	NA	NA	NA	0.0164954	-0.0417579	NA	NA	NA	NA	NA	NA	NA	NA	NA	NA	NA	NA	NA	0.00939658	NA	NA	NA	NA	-0.0494867	NA	NA	NA	NA	NA	NA	NA	NA	NA	NA	NA	NA	NA	NA	NA	NA	NA	NA	NA	NA	NA	NA	NA	NA	NA	NA	NA	NA	NA	NA	NA	NA	0.0172364	NA	NA	NA	NA	0.0409178	NA	NA	NA	NA	NA	NA	NA	NA	NA	NA	NA	NA	NA	NA	NA	NA	NA	NA	NA	NA	NA	NA	NA	NA	NA	NA	NA	NA	NA	NA	NA	0.0269196	NA	NA	-0.0123746	NA	NA	NA	NA	NA	NA	NA	NA	NA	NA	NA	NA	NA	NA	NA	NA	NA	NA	NA	NA	NA	NA	NA	NA	NA	NA	NA	NA	NA	NA	NA	NA	NA	NA	NA
ENSG00000008324	SS18L2	NA	NA	NA	NA	NA	NA	NA	NA	NA	NA	NA	NA	NA	NA	NA	NA	NA	NA	NA	NA	NA	NA	NA	NA	NA	NA	NA	NA	NA	NA	NA	NA	NA	NA	NA	NA	NA	NA	NA	NA	NA	NA	0.522311	NA	NA	NA	0.208596	NA	0.0422599	NA	NA	NA	0.406697	NA	NA	0.470695	NA	NA	NA	NA	NA	NA	NA	NA	NA	NA	NA	NA	NA	NA	NA	NA	NA	NA	NA	NA	NA	NA	NA	NA	NA	NA	NA	NA	NA	NA	NA	NA	NA	NA	NA	NA	NA	NA	NA	-0.0664892	NA	NA	NA	NA	NA	NA	NA	NA	NA	NA	NA	NA	NA	NA	0.518678	NA	NA	NA	NA	NA	NA	NA	NA	NA	NA	-0.0384545	NA	NA	NA	NA	-0.711344	NA	NA	NA	NA	NA	NA	NA	NA	NA	NA	NA	NA	NA	NA	NA	NA	NA	NA	NA	NA	NA	NA	-0.354442	NA	NA	NA	NA	NA	NA	NA	NA	NA	NA	NA	NA	NA	NA	NA	NA	NA	NA	NA	NA	NA	NA	NA	NA	NA	NA	NA	NA	NA	NA	NA	NA	NA	NA	NA	NA	NA	NA	NA	NA	NA	NA	NA	NA	NA	NA	NA	NA	NA	NA	NA	NA	NA	NA	NA	NA	NA	NA	NA	NA	NA	NA	NA	NA	NA	NA	NA	NA	0.303098	NA	NA	NA	NA	NA	NA	NA	NA	NA	NA	NA	NA	NA	NA	NA	NA	NA	NA	NA	NA	NA	NA	NA	NA	NA	NA	NA	NA	NA	NA	NA	NA	NA	NA	NA	NA	NA	NA	NA	NA	NA	NA	NA	NA	NA	NA	NA	NA	NA	NA	NA	NA	NA	NA	NA	NA	NA	NA	NA	NA	NA	NA	NA	NA	NA
ENSG00000008382	MPND	NA	NA	NA	NA	NA	NA	NA	NA	NA	NA	NA	NA	NA	NA	NA	NA	0.244326	NA	NA	NA	NA	NA	NA	NA	NA	NA	NA	NA	NA	NA	NA	NA	NA	NA	NA	NA	NA	NA	NA	NA	NA	NA	NA	NA	NA	NA	0.309541	NA	NA	NA	NA	NA	NA	NA	NA	NA	NA	NA	NA	NA	-0.103838	-0.28638	NA	NA	NA	NA	NA	NA	NA	NA	NA	NA	NA	NA	NA	NA	NA	NA	NA	NA	NA	NA	NA	NA	NA	NA	NA	NA	NA	NA	-0.0713558	NA	NA	NA	NA	NA	NA	NA	NA	-0.350404	NA	NA	NA	NA	NA	NA	NA	NA	NA	NA	NA	NA	NA	NA	NA	NA	NA	NA	NA	NA	NA	NA	NA	NA	NA	NA	NA	NA	NA	0.358417	NA	NA	NA	NA	NA	NA	NA	NA	NA	NA	NA	NA	NA	0.196981	NA	NA	NA	NA	NA	NA	NA	NA	NA	NA	NA	NA	NA	NA	NA	NA	NA	NA	NA	NA	NA	NA	NA	NA	NA	NA	NA	NA	NA	NA	NA	NA	NA	NA	NA	NA	NA	NA	NA	NA	NA	NA	NA	NA	NA	NA	NA	NA	NA	NA	NA	NA	NA	NA	NA	NA	NA	NA	NA	NA	NA	-0.544941	NA	NA	NA	NA	NA	NA	NA	NA	NA	0.010317	NA	NA	NA	NA	NA	NA	NA	NA	NA	NA	NA	NA	NA	NA	NA	NA	NA	NA	NA	NA	NA	NA	NA	NA	NA	NA	NA	NA	NA	NA	NA	NA	NA	NA	NA	NA	NA	NA	NA	NA	NA	NA	NA	NA	NA	NA	NA	NA	NA	NA	NA	NA	NA	NA	NA	NA	0.127997	NA	NA	NA	NA	NA	NA	NA	NA	NA	NA	NA
ENSG00000008394	MGST1	NA	NA	NA	NA	NA	NA	NA	-0.0792057	NA	NA	NA	NA	NA	NA	NA	NA	1.21878	NA	NA	-0.632595	NA	NA	NA	NA	NA	NA	NA	NA	NA	NA	NA	0.116212	NA	NA	NA	NA	NA	NA	NA	NA	NA	0.0639285	NA	NA	NA	NA	NA	NA	NA	NA	NA	NA	NA	NA	NA	NA	NA	NA	NA	NA	NA	NA	NA	NA	NA	NA	NA	NA	NA	NA	NA	NA	NA	NA	NA	NA	NA	NA	NA	NA	NA	NA	NA	NA	NA	NA	NA	NA	NA	NA	NA	NA	NA	NA	NA	NA	NA	NA	NA	NA	NA	NA	NA	NA	NA	NA	NA	NA	NA	NA	0.508578	NA	NA	NA	NA	NA	NA	NA	NA	NA	NA	NA	NA	NA	NA	NA	NA	NA	NA	NA	-0.362697	NA	NA	NA	0.0152505	NA	NA	NA	NA	NA	0.368231	NA	NA	NA	NA	NA	NA	NA	NA	NA	NA	-0.0685871	NA	NA	NA	NA	NA	NA	NA	NA	NA	NA	NA	0.162135	NA	NA	NA	NA	NA	NA	NA	NA	NA	NA	NA	NA	NA	NA	NA	NA	-0.604258	NA	NA	NA	NA	NA	NA	NA	NA	NA	NA	0.02982	NA	NA	NA	NA	NA	NA	NA	NA	NA	NA	NA	NA	NA	NA	NA	NA	NA	NA	NA	NA	NA	NA	NA	NA	NA	NA	NA	NA	NA	NA	NA	NA	0.106331	NA	-0.0158735	NA	NA	NA	NA	NA	NA	NA	NA	NA	NA	NA	NA	NA	NA	NA	NA	NA	NA	0.0208461	NA	NA	NA	NA	NA	NA	NA	NA	NA	NA	NA	NA	NA	NA	NA	NA	NA	NA	NA	NA	NA	NA	NA	NA	NA	NA	NA	NA	NA	NA	NA	NA	NA	NA	NA	NA	NA	NA
ENSG00000008405	CRY1	NA	NA	-0.18234	NA	NA	NA	NA	NA	NA	NA	-0.026488	NA	NA	NA	NA	NA	NA	NA	NA	NA	NA	NA	NA	NA	NA	NA	NA	NA	NA	NA	NA	NA	NA	0.0320223	NA	NA	NA	NA	NA	NA	NA	NA	NA	NA	NA	NA	NA	NA	0.11247	NA	NA	NA	NA	NA	NA	NA	NA	NA	NA	NA	NA	NA	NA	NA	NA	NA	NA	NA	NA	NA	NA	NA	NA	NA	NA	NA	NA	NA	NA	NA	NA	NA	NA	NA	NA	NA	NA	NA	NA	NA	NA	NA	0.04725	NA	NA	NA	NA	NA	NA	NA	NA	NA	NA	NA	NA	NA	NA	NA	NA	NA	NA	NA	NA	NA	NA	NA	NA	NA	NA	NA	NA	NA	NA	NA	NA	NA	NA	NA	NA	NA	NA	NA	NA	NA	NA	NA	NA	NA	NA	NA	NA	NA	NA	NA	NA	NA	NA	0.0174667	NA	-0.24623	NA	NA	NA	NA	NA	NA	NA	NA	NA	NA	NA	NA	NA	NA	NA	NA	NA	NA	NA	NA	NA	NA	NA	NA	NA	NA	NA	NA	NA	NA	NA	NA	NA	NA	NA	NA	NA	NA	NA	NA	NA	NA	NA	NA	NA	NA	NA	NA	NA	NA	NA	NA	NA	NA	NA	-0.384022	NA	NA	NA	NA	NA	NA	NA	NA	NA	NA	0.0494871	NA	NA	NA	NA	NA	NA	NA	NA	NA	NA	NA	NA	NA	NA	NA	NA	NA	NA	NA	NA	NA	NA	NA	NA	NA	NA	NA	NA	NA	NA	NA	NA	NA	NA	NA	NA	NA	NA	NA	NA	NA	NA	0.00755313	NA	NA	NA	NA	NA	NA	NA	NA	NA	NA	NA	NA	NA	NA	NA	NA	NA	NA	NA	NA	NA	NA	NA	NA
ENSG00000008438	PGLYRP1	NA	NA	-0.429057	NA	NA	NA	NA	NA	0.083951	NA	NA	NA	NA	NA	-0.115301	NA	0.414249	NA	NA	NA	NA	-0.363678	NA	NA	NA	NA	NA	NA	NA	NA	NA	NA	NA	NA	NA	NA	NA	NA	NA	NA	NA	0.585827	1.43876	NA	NA	NA	NA	NA	NA	NA	NA	NA	NA	NA	NA	0.733195	NA	NA	NA	NA	NA	-0.456588	NA	NA	NA	NA	0.191536	NA	NA	NA	0.0319617	NA	NA	NA	NA	0.240474	NA	NA	NA	NA	0.226377	NA	NA	NA	NA	NA	NA	NA	NA	NA	NA	NA	NA	NA	NA	-0.242734	NA	0.552912	NA	NA	NA	NA	NA	0.0108839	NA	-0.106933	NA	NA	NA	NA	0.606291	-0.468281	NA	NA	-0.0429644	NA	NA	NA	NA	NA	NA	NA	NA	NA	NA	NA	NA	NA	NA	NA	NA	NA	NA	0.367244	NA	NA	NA	NA	NA	NA	NA	NA	NA	NA	NA	NA	NA	NA	NA	-0.617569	NA	NA	NA	NA	NA	NA	NA	NA	NA	NA	NA	NA	0.143793	NA	NA	NA	NA	NA	NA	-0.0105688	0.0233696	NA	NA	NA	NA	NA	NA	NA	NA	NA	-0.603447	NA	NA	NA	NA	NA	NA	NA	NA	NA	NA	NA	NA	NA	NA	NA	NA	NA	NA	NA	NA	NA	NA	NA	NA	-0.747575	NA	NA	NA	NA	NA	NA	NA	NA	NA	NA	NA	NA	NA	NA	NA	-0.155979	NA	0.0831889	NA	NA	NA	NA	NA	NA	NA	NA	NA	NA	NA	NA	NA	NA	NA	NA	NA	NA	NA	NA	NA	NA	0.151133	NA	NA	NA	NA	NA	NA	NA	NA	NA	NA	NA	NA	NA	NA	NA	NA	NA	NA	NA	0.407389	NA	NA	NA	NA	NA	NA	NA	NA	NA	NA	NA	NA	NA	NA	NA	NA	NA
ENSG00000008441	NFIX	NA	NA	-0.225546	NA	NA	NA	NA	NA	NA	NA	NA	NA	NA	NA	NA	NA	0.345662	NA	NA	NA	NA	NA	NA	NA	NA	NA	NA	NA	NA	NA	NA	NA	NA	NA	NA	NA	NA	NA	NA	NA	-0.208442	NA	NA	NA	NA	NA	NA	NA	NA	NA	NA	NA	NA	NA	NA	NA	NA	NA	NA	NA	NA	NA	NA	NA	NA	NA	NA	NA	NA	NA	NA	NA	NA	NA	NA	NA	NA	NA	NA	NA	NA	NA	NA	NA	NA	NA	NA	NA	NA	NA	NA	NA	NA	NA	NA	NA	NA	NA	NA	NA	NA	NA	NA	NA	NA	NA	NA	NA	NA	NA	NA	NA	NA	NA	NA	NA	NA	NA	NA	NA	NA	NA	NA	NA	NA	NA	-0.413486	0.0860563	NA	NA	NA	NA	NA	NA	NA	NA	NA	NA	NA	NA	NA	NA	NA	NA	NA	NA	NA	0.156053	NA	NA	NA	NA	NA	NA	NA	0.0253209	NA	NA	NA	NA	NA	NA	NA	NA	NA	NA	NA	NA	NA	NA	NA	NA	NA	NA	NA	NA	NA	NA	NA	NA	NA	NA	NA	NA	NA	NA	NA	NA	NA	NA	NA	NA	NA	NA	NA	NA	NA	NA	NA	NA	NA	NA	NA	NA	NA	NA	NA	NA	NA	NA	NA	NA	NA	NA	NA	NA	NA	NA	NA	NA	NA	NA	-0.0240128	NA	NA	NA	NA	NA	NA	-0.672496	NA	NA	NA	NA	NA	NA	NA	NA	NA	NA	NA	NA	NA	NA	NA	NA	NA	NA	NA	NA	NA	NA	NA	NA	NA	NA	NA	NA	NA	NA	NA	NA	NA	NA	NA	NA	NA	NA	NA	NA	NA	NA	NA	NA	NA	NA	NA	NA	NA	NA	NA	NA	NA	NA
ENSG00000008513	ST3GAL1	NA	NA	NA	NA	NA	-0.22124	NA	NA	NA	NA	NA	NA	NA	NA	NA	0.484809	NA	NA	-0.0319047	NA	NA	NA	NA	NA	NA	NA	NA	NA	NA	NA	NA	NA	-0.0348098	NA	NA	NA	NA	NA	NA	NA	-0.030711	NA	0.507833	NA	NA	NA	0.375706	NA	NA	NA	NA	NA	NA	NA	-0.17714	0.428658	NA	NA	NA	NA	NA	NA	NA	NA	0.397602	NA	NA	NA	NA	NA	0.0298498	NA	NA	NA	NA	0.536847	NA	NA	NA	NA	0.38274	NA	NA	0.341436	NA	NA	NA	-0.582264	NA	NA	NA	NA	NA	NA	NA	NA	NA	NA	NA	NA	NA	NA	NA	NA	NA	NA	NA	NA	NA	NA	NA	NA	NA	NA	NA	NA	NA	NA	NA	NA	NA	NA	NA	NA	NA	NA	NA	NA	NA	NA	NA	NA	NA	NA	NA	NA	NA	NA	NA	NA	0.338971	NA	NA	NA	NA	-0.0874243	NA	NA	NA	-0.375426	NA	NA	NA	NA	NA	NA	NA	NA	NA	NA	NA	NA	NA	NA	NA	NA	NA	NA	NA	0.0163404	NA	NA	NA	NA	NA	NA	NA	NA	-0.504954	NA	NA	NA	NA	NA	NA	NA	NA	NA	NA	NA	NA	NA	NA	NA	NA	NA	1.01821	0.0204882	-0.0115288	NA	NA	NA	NA	NA	NA	-0.460058	0.197644	NA	NA	NA	0.0905251	NA	NA	NA	-0.0234903	NA	NA	NA	NA	NA	NA	NA	NA	NA	NA	-0.142488	NA	NA	NA	NA	NA	NA	NA	NA	NA	NA	NA	NA	NA	NA	NA	NA	NA	NA	NA	NA	NA	NA	NA	NA	NA	NA	NA	-0.0296663	NA	NA	NA	NA	NA	NA	NA	NA	NA	NA	NA	NA	NA	NA	NA	NA	NA	NA	NA	NA	NA	-0.0205448	0.543098	0.0207816	NA	NA	NA	NA	NA	NA
ENSG00000008516	MMP25	NA	NA	-0.602866	NA	NA	NA	NA	NA	NA	NA	NA	NA	NA	NA	-0.0996947	0.479143	0.746937	NA	NA	NA	NA	-0.554855	NA	NA	NA	NA	NA	NA	NA	NA	NA	NA	NA	NA	NA	NA	NA	NA	NA	NA	NA	NA	0.952743	NA	NA	NA	0.927615	NA	NA	NA	NA	NA	NA	NA	NA	1.29185	NA	NA	NA	NA	NA	NA	NA	NA	NA	NA	0.143006	NA	0.258891	NA	NA	NA	NA	NA	NA	NA	0.884187	NA	NA	NA	NA	NA	NA	NA	NA	NA	NA	-0.64449	NA	NA	NA	NA	NA	NA	NA	NA	NA	NA	NA	NA	NA	-0.0182419	NA	NA	NA	NA	0.972889	-0.237337	NA	NA	0.973471	-0.261377	NA	NA	NA	NA	NA	NA	NA	NA	NA	NA	NA	NA	NA	NA	NA	NA	NA	NA	NA	NA	NA	NA	NA	NA	NA	NA	NA	NA	NA	NA	NA	NA	NA	NA	NA	NA	NA	-0.66755	-0.674428	NA	NA	NA	NA	NA	NA	NA	0.0547712	NA	NA	NA	NA	NA	NA	NA	NA	NA	NA	NA	NA	NA	NA	NA	NA	NA	NA	NA	NA	NA	-0.731816	NA	NA	NA	NA	NA	NA	NA	NA	NA	NA	NA	NA	NA	NA	NA	NA	NA	NA	NA	NA	0.988726	NA	NA	NA	-1.07341	NA	NA	NA	NA	NA	NA	NA	NA	NA	NA	NA	NA	NA	NA	NA	NA	NA	NA	NA	NA	NA	NA	NA	NA	NA	NA	NA	NA	NA	NA	NA	NA	NA	NA	-1.12538	NA	NA	NA	NA	NA	NA	NA	NA	NA	NA	NA	NA	NA	NA	NA	NA	NA	NA	NA	NA	NA	NA	NA	NA	NA	NA	NA	NA	NA	NA	NA	NA	NA	NA	NA	NA	NA	NA	NA	NA	NA	NA	NA
ENSG00000008517	IL32	NA	NA	NA	NA	NA	NA	0.0598483	NA	NA	0.0742544	NA	NA	NA	NA	NA	NA	0.426742	NA	NA	NA	NA	NA	NA	NA	NA	NA	NA	NA	NA	NA	NA	NA	NA	NA	NA	NA	NA	NA	NA	NA	NA	NA	0.877671	NA	NA	NA	0.279182	NA	NA	NA	NA	NA	NA	NA	NA	NA	NA	NA	NA	NA	NA	NA	NA	NA	NA	NA	NA	NA	NA	NA	NA	NA	NA	NA	NA	NA	NA	NA	NA	NA	NA	NA	NA	NA	NA	NA	NA	NA	NA	NA	NA	NA	NA	NA	NA	NA	NA	NA	NA	NA	NA	NA	NA	NA	NA	NA	NA	NA	NA	NA	0.416711	NA	NA	NA	NA	NA	NA	NA	NA	NA	NA	NA	NA	NA	NA	NA	NA	NA	NA	NA	NA	NA	NA	NA	NA	NA	NA	NA	NA	NA	NA	NA	NA	NA	NA	NA	NA	NA	NA	-0.540934	NA	NA	NA	NA	NA	NA	NA	NA	NA	NA	NA	NA	NA	NA	NA	NA	NA	NA	NA	NA	NA	0.370696	NA	NA	NA	NA	NA	NA	NA	NA	NA	NA	NA	NA	0.471066	NA	NA	NA	NA	NA	NA	NA	NA	NA	NA	NA	NA	NA	NA	NA	NA	NA	NA	NA	NA	NA	NA	NA	NA	NA	NA	NA	NA	NA	NA	NA	NA	NA	0.598136	NA	NA	NA	NA	NA	NA	NA	NA	NA	NA	NA	NA	0.50447	NA	NA	NA	NA	NA	NA	NA	NA	NA	NA	NA	NA	NA	NA	NA	NA	NA	NA	NA	NA	0.914537	NA	NA	NA	NA	NA	NA	NA	NA	NA	NA	NA	NA	NA	NA	NA	NA	NA	NA	NA	NA	NA	NA	NA	NA	NA	NA	0.0762938	NA	NA	NA	NA
ENSG00000008710	PKD1	NA	NA	-0.301073	NA	NA	NA	NA	NA	NA	NA	NA	NA	NA	NA	NA	NA	NA	NA	NA	NA	NA	NA	NA	NA	NA	NA	NA	NA	NA	NA	NA	NA	NA	NA	NA	NA	NA	NA	NA	NA	NA	NA	NA	NA	NA	NA	0.205381	NA	NA	NA	NA	NA	NA	NA	NA	0.430975	NA	NA	NA	NA	NA	NA	NA	NA	NA	NA	NA	NA	NA	NA	NA	NA	NA	NA	NA	NA	NA	NA	NA	NA	0.115954	NA	NA	NA	NA	NA	NA	NA	NA	NA	NA	NA	0.0464363	NA	NA	NA	NA	NA	NA	-0.208614	NA	NA	NA	NA	NA	NA	NA	NA	NA	NA	NA	NA	NA	NA	NA	NA	NA	NA	NA	NA	0.14005	NA	NA	NA	NA	NA	NA	NA	-0.0329313	NA	NA	NA	NA	NA	NA	NA	NA	NA	NA	NA	NA	NA	NA	NA	NA	NA	NA	NA	NA	-0.451234	NA	NA	NA	NA	NA	NA	NA	NA	NA	NA	NA	NA	NA	NA	NA	NA	NA	NA	NA	NA	NA	NA	NA	NA	NA	NA	NA	NA	NA	NA	-0.548382	NA	NA	NA	NA	NA	NA	NA	NA	NA	NA	NA	NA	NA	NA	NA	NA	NA	NA	NA	NA	NA	NA	NA	NA	-0.369682	0.159085	NA	NA	NA	NA	NA	NA	NA	NA	NA	NA	NA	0.285769	NA	NA	NA	NA	NA	0.161036	NA	NA	NA	NA	NA	NA	NA	NA	NA	NA	NA	NA	NA	NA	NA	NA	NA	NA	NA	NA	NA	NA	NA	NA	NA	NA	-0.0148656	0.717902	NA	NA	NA	NA	NA	NA	NA	NA	NA	NA	NA	NA	NA	NA	NA	NA	NA	NA	NA	NA	NA	NA	NA	NA	NA	NA	NA	NA	NA	NA	NA
ENSG00000008735	MAPK8IP2	NA	NA	NA	NA	NA	NA	NA	NA	NA	NA	NA	NA	NA	NA	NA	NA	NA	NA	0.0195868	NA	NA	NA	NA	NA	NA	NA	NA	NA	NA	NA	NA	NA	NA	NA	NA	NA	NA	NA	NA	NA	NA	NA	NA	NA	NA	NA	NA	NA	NA	NA	NA	NA	NA	NA	NA	NA	NA	NA	NA	NA	NA	NA	NA	NA	NA	NA	NA	NA	NA	NA	NA	NA	NA	NA	NA	NA	NA	NA	NA	NA	NA	-0.0401594	NA	NA	NA	NA	NA	NA	NA	NA	NA	NA	NA	NA	NA	NA	NA	NA	NA	NA	NA	NA	NA	NA	NA	NA	NA	NA	NA	NA	NA	NA	NA	NA	NA	NA	NA	NA	NA	NA	NA	NA	NA	NA	NA	NA	NA	NA	NA	NA	NA	NA	NA	NA	NA	NA	NA	NA	NA	NA	NA	NA	NA	NA	NA	NA	NA	NA	NA	NA	NA	NA	NA	NA	NA	NA	NA	NA	NA	NA	NA	NA	NA	NA	NA	NA	NA	NA	NA	NA	NA	NA	NA	NA	NA	NA	NA	NA	NA	NA	NA	NA	NA	NA	NA	NA	NA	NA	NA	NA	NA	NA	NA	NA	NA	NA	NA	NA	NA	NA	NA	NA	NA	NA	NA	NA	NA	NA	NA	NA	NA	NA	NA	NA	NA	NA	NA	NA	NA	NA	NA	NA	-0.028836	NA	NA	NA	NA	NA	NA	NA	NA	NA	NA	NA	NA	NA	NA	NA	NA	NA	NA	NA	NA	NA	NA	NA	NA	NA	NA	NA	NA	NA	NA	NA	NA	NA	NA	NA	NA	NA	NA	NA	NA	NA	NA	NA	NA	NA	NA	NA	NA	NA	NA	NA	NA	NA	NA	NA	NA	NA	NA	NA	NA	NA
ENSG00000008838	MED24	NA	NA	-0.218408	NA	NA	NA	NA	NA	NA	NA	NA	NA	NA	NA	NA	NA	0.799367	NA	NA	NA	NA	NA	NA	NA	NA	NA	NA	NA	NA	NA	NA	NA	NA	NA	NA	NA	NA	NA	NA	NA	NA	NA	NA	NA	NA	NA	0.175478	NA	NA	NA	NA	0.0348262	NA	NA	NA	NA	NA	NA	NA	NA	NA	NA	NA	NA	NA	NA	NA	NA	NA	NA	NA	NA	NA	NA	NA	NA	NA	NA	NA	NA	NA	NA	NA	NA	NA	NA	NA	NA	NA	NA	NA	-0.236041	0.0547045	NA	NA	NA	NA	NA	NA	NA	NA	NA	NA	NA	NA	NA	NA	NA	NA	NA	0.235568	NA	NA	NA	NA	NA	NA	NA	NA	NA	NA	NA	NA	NA	NA	NA	-0.8512	NA	NA	NA	NA	NA	NA	NA	NA	NA	NA	NA	NA	NA	NA	NA	NA	NA	NA	NA	NA	NA	NA	-0.581361	NA	NA	NA	NA	NA	NA	NA	NA	NA	NA	NA	NA	NA	NA	NA	NA	NA	NA	NA	NA	NA	NA	NA	NA	NA	NA	NA	NA	NA	NA	-0.531884	NA	NA	NA	NA	NA	NA	NA	NA	NA	-0.231029	NA	NA	NA	NA	NA	NA	NA	NA	NA	NA	NA	NA	NA	NA	-0.472402	NA	NA	NA	NA	NA	NA	NA	NA	NA	NA	NA	NA	NA	NA	NA	NA	NA	NA	NA	NA	NA	NA	NA	NA	NA	NA	NA	NA	NA	NA	NA	NA	NA	NA	NA	NA	NA	NA	NA	NA	NA	NA	NA	NA	NA	NA	0.838089	NA	NA	NA	NA	NA	NA	NA	NA	NA	NA	NA	NA	NA	NA	NA	NA	NA	NA	NA	NA	NA	NA	NA	NA	NA	NA	NA	NA	NA	NA	NA
ENSG00000008853	RHOBTB2	NA	NA	NA	NA	NA	NA	NA	NA	NA	NA	NA	NA	NA	NA	NA	NA	0.602241	NA	NA	NA	NA	NA	NA	NA	NA	NA	NA	NA	NA	NA	NA	NA	NA	-0.0447664	NA	NA	NA	NA	-0.117348	NA	NA	NA	NA	NA	NA	NA	NA	NA	NA	NA	NA	NA	NA	NA	NA	NA	NA	NA	NA	NA	NA	NA	NA	NA	NA	NA	NA	NA	NA	NA	NA	NA	NA	NA	NA	NA	NA	NA	NA	NA	NA	NA	NA	0.39892	NA	NA	NA	NA	NA	NA	NA	NA	NA	NA	NA	NA	NA	NA	NA	NA	NA	NA	NA	NA	NA	NA	NA	NA	NA	NA	NA	NA	NA	NA	NA	NA	NA	NA	NA	NA	NA	NA	NA	NA	NA	NA	NA	-0.0271211	NA	NA	NA	NA	NA	NA	-0.0425727	NA	NA	NA	NA	NA	0.465723	NA	NA	NA	NA	NA	NA	NA	NA	-0.198438	NA	NA	NA	NA	NA	NA	-0.194605	0.0181717	NA	NA	NA	NA	NA	NA	NA	NA	NA	NA	NA	NA	NA	NA	NA	NA	0.0895639	NA	NA	NA	NA	NA	NA	NA	NA	NA	NA	NA	NA	NA	NA	NA	NA	NA	NA	NA	NA	NA	NA	NA	NA	NA	NA	NA	NA	NA	NA	NA	NA	NA	NA	NA	NA	NA	NA	-0.0742795	NA	NA	NA	NA	NA	NA	NA	NA	NA	NA	NA	NA	NA	NA	NA	NA	NA	NA	NA	NA	NA	-0.0381404	NA	NA	NA	NA	NA	NA	NA	-0.0272303	NA	NA	NA	NA	NA	NA	NA	NA	NA	NA	NA	NA	NA	NA	NA	NA	NA	NA	NA	NA	NA	NA	NA	NA	NA	NA	NA	NA	NA	NA	NA	0.0209736	NA	NA	NA	NA	NA	NA	NA	NA
ENSG00000008869	HEATR5B	NA	NA	NA	NA	NA	NA	NA	NA	NA	NA	NA	NA	NA	NA	NA	NA	NA	NA	NA	NA	NA	NA	0.270476	NA	-0.0417103	NA	NA	NA	NA	NA	NA	NA	NA	NA	NA	NA	NA	NA	NA	NA	NA	NA	NA	NA	NA	NA	0.152137	NA	NA	NA	NA	NA	NA	NA	NA	0.483699	NA	NA	NA	0.00840871	NA	NA	NA	NA	NA	NA	NA	NA	NA	NA	NA	NA	NA	NA	NA	NA	NA	NA	NA	NA	0.218887	NA	NA	NA	NA	NA	NA	NA	NA	NA	NA	NA	0.0761288	NA	NA	NA	NA	NA	NA	NA	NA	NA	NA	NA	NA	NA	NA	NA	NA	NA	0.561317	NA	NA	NA	NA	0.007058	0.0160238	NA	NA	NA	NA	NA	NA	NA	NA	NA	NA	NA	NA	NA	NA	NA	NA	NA	NA	NA	NA	NA	NA	NA	NA	NA	NA	NA	NA	NA	NA	NA	NA	-0.424821	NA	NA	NA	-0.435184	NA	NA	NA	NA	NA	NA	NA	NA	NA	NA	NA	NA	NA	NA	NA	NA	NA	NA	NA	NA	NA	NA	NA	NA	NA	NA	-0.594869	NA	NA	NA	NA	NA	NA	0.0440898	NA	NA	NA	NA	NA	NA	NA	NA	NA	NA	NA	NA	NA	NA	0.132867	NA	NA	NA	NA	NA	NA	NA	NA	NA	NA	NA	NA	NA	NA	NA	NA	NA	NA	NA	-0.13534	NA	NA	NA	NA	NA	NA	NA	NA	NA	NA	NA	NA	NA	NA	NA	NA	NA	NA	NA	NA	NA	NA	NA	NA	NA	NA	NA	NA	NA	NA	NA	NA	NA	NA	NA	0.571643	NA	NA	NA	NA	NA	NA	NA	NA	NA	NA	NA	NA	NA	NA	NA	NA	NA	NA	NA	NA	NA	NA	NA	NA	NA
ENSG00000008952	SEC62	NA	NA	-0.397183	NA	NA	NA	NA	NA	NA	NA	NA	NA	NA	NA	NA	0.37937	0.557748	NA	NA	-0.711859	NA	NA	NA	NA	NA	NA	NA	NA	NA	NA	NA	NA	NA	NA	NA	NA	NA	NA	NA	NA	-0.0939999	NA	1.05634	NA	NA	NA	0.475388	NA	NA	NA	NA	NA	NA	NA	-0.103763	0.802257	NA	NA	NA	NA	NA	NA	NA	NA	NA	NA	0.102927	NA	NA	NA	NA	NA	NA	NA	NA	NA	NA	NA	NA	-0.0105351	0.302276	NA	NA	NA	NA	NA	NA	-0.421873	NA	NA	NA	NA	NA	NA	NA	-0.143576	NA	0.316559	NA	NA	NA	NA	NA	NA	NA	NA	NA	NA	NA	NA	0.816245	-0.321894	NA	NA	NA	NA	NA	NA	NA	NA	NA	NA	NA	NA	NA	NA	NA	NA	NA	NA	NA	-0.0296278	NA	NA	NA	NA	NA	NA	NA	NA	NA	NA	NA	NA	NA	NA	NA	0.0175575	NA	-0.471037	-0.436342	NA	NA	NA	NA	NA	NA	NA	NA	NA	NA	NA	NA	NA	NA	NA	NA	NA	NA	NA	NA	NA	NA	NA	NA	NA	NA	NA	NA	0.0034771	-0.765282	NA	NA	NA	NA	NA	NA	NA	NA	NA	NA	NA	NA	NA	0.113911	NA	0.292785	NA	0.0644157	NA	NA	0.335935	NA	NA	NA	-0.318862	0.216964	NA	NA	-0.234608	0.0570582	NA	NA	NA	NA	NA	NA	NA	NA	0.142449	NA	-0.309456	NA	NA	NA	NA	NA	NA	NA	NA	NA	NA	NA	NA	NA	NA	NA	NA	NA	NA	-0.388479	NA	NA	NA	NA	NA	0.10733	NA	NA	NA	NA	NA	NA	0.0106307	NA	NA	NA	NA	NA	NA	NA	NA	NA	NA	NA	NA	NA	NA	NA	NA	NA	NA	NA	NA	NA	NA	NA	NA	NA	NA	NA	NA	NA	NA
ENSG00000008988	RPS20	NA	NA	-0.523625	NA	NA	-0.143509	NA	NA	0.056488	NA	NA	NA	NA	NA	NA	NA	NA	NA	NA	NA	NA	NA	NA	NA	NA	NA	NA	NA	NA	NA	NA	NA	NA	NA	NA	NA	NA	NA	NA	NA	NA	NA	1.2677	NA	NA	NA	0.59784	NA	NA	NA	NA	NA	NA	NA	-0.249042	0.727941	NA	NA	NA	NA	NA	NA	NA	NA	NA	NA	NA	0.15492	NA	-0.013383	NA	NA	NA	NA	NA	0.179113	NA	NA	NA	-0.0213013	0.238878	NA	-0.477051	0.35188	NA	NA	NA	-0.336497	NA	NA	NA	-0.653512	NA	NA	NA	-0.097356	NA	0.235361	NA	-0.253144	NA	NA	NA	NA	NA	NA	0.488097	NA	NA	NA	0.779739	-0.245855	NA	0.21435	NA	NA	NA	0.0266298	NA	NA	NA	NA	NA	NA	0.00521648	NA	NA	NA	NA	0.215815	NA	NA	NA	NA	NA	NA	NA	NA	NA	NA	0.31912	NA	NA	NA	NA	NA	NA	NA	0.113619	-0.715049	-0.319774	NA	NA	NA	NA	NA	NA	NA	NA	NA	NA	NA	NA	NA	NA	NA	NA	NA	NA	NA	NA	NA	NA	NA	NA	NA	-0.252377	NA	NA	NA	NA	NA	NA	NA	NA	NA	NA	NA	NA	NA	NA	NA	NA	NA	NA	NA	0.380319	NA	NA	NA	NA	NA	NA	NA	NA	-0.301481	0.149923	NA	NA	-0.124996	NA	NA	NA	NA	NA	NA	NA	NA	NA	0.117244	NA	-0.063984	NA	NA	0.182668	NA	NA	0.0104114	NA	NA	NA	NA	NA	NA	NA	NA	NA	NA	NA	NA	NA	NA	NA	NA	NA	NA	0.0153544	NA	NA	0.0169469	NA	NA	NA	NA	NA	NA	NA	NA	NA	NA	NA	NA	0.131546	NA	0.0601507	NA	NA	NA	NA	NA	NA	NA	NA	NA	NA	NA	0.298042	NA	NA	NA	NA	NA	NA	NA
ENSG00000009307	CSDE1	NA	NA	-0.426073	NA	NA	-0.10044	NA	NA	0.057367	NA	NA	NA	NA	NA	NA	0.699553	0.362307	NA	NA	NA	NA	NA	0.137811	NA	NA	-0.0567369	NA	NA	NA	NA	NA	NA	NA	NA	NA	NA	NA	NA	NA	NA	-0.0306739	NA	0.298833	NA	NA	NA	0.728881	NA	NA	NA	NA	NA	NA	NA	-0.226211	0.673041	NA	NA	NA	NA	NA	NA	NA	NA	NA	NA	NA	NA	NA	NA	NA	NA	NA	NA	NA	0.500325	0.419901	NA	NA	-0.016198	0.359827	NA	NA	NA	NA	NA	NA	-0.495265	NA	NA	NA	-0.523148	NA	NA	NA	-0.268753	NA	0.459189	NA	NA	NA	NA	NA	NA	NA	NA	NA	NA	NA	-0.0169895	0.848981	-0.0765078	NA	NA	NA	NA	NA	NA	NA	NA	0.115977	NA	NA	NA	NA	NA	-0.804816	NA	NA	NA	-0.099212	-0.0675131	NA	NA	NA	NA	-0.0900736	NA	NA	NA	0.330597	NA	NA	NA	NA	NA	NA	NA	0.0214344	-0.504996	-0.499313	NA	-0.0467924	NA	NA	NA	NA	NA	NA	-0.352039	NA	0.178687	NA	NA	NA	-0.217191	NA	NA	NA	NA	NA	NA	NA	NA	NA	NA	NA	NA	-0.394871	NA	-0.667971	0.348946	NA	NA	NA	NA	NA	NA	NA	NA	NA	NA	NA	NA	NA	NA	0.334002	0.0112685	NA	NA	NA	0.879888	NA	NA	NA	-0.511877	0.310729	NA	NA	-0.0925495	NA	NA	NA	NA	NA	NA	NA	NA	NA	NA	NA	-0.26517	NA	NA	NA	NA	NA	NA	NA	NA	NA	NA	NA	0.0436964	NA	NA	NA	NA	NA	NA	NA	NA	NA	NA	NA	NA	NA	NA	NA	NA	NA	NA	NA	NA	NA	NA	NA	NA	NA	NA	NA	NA	NA	NA	NA	NA	NA	NA	NA	NA	NA	NA	0.0974808	NA	NA	NA	0.49603	0.0286326	NA	NA	NA	NA	NA	NA
ENSG00000009335	UBE3C	NA	NA	-0.377813	NA	NA	NA	NA	NA	NA	NA	NA	NA	NA	NA	NA	NA	0.347114	NA	NA	NA	NA	NA	NA	NA	NA	-0.106529	NA	NA	NA	NA	NA	NA	NA	NA	NA	NA	NA	NA	NA	NA	NA	NA	0.216385	NA	NA	NA	0.486494	NA	NA	NA	NA	NA	NA	NA	-0.11072	0.539759	NA	NA	NA	NA	NA	NA	NA	NA	NA	NA	NA	NA	NA	NA	NA	NA	NA	NA	NA	0.231966	NA	NA	NA	NA	0.146573	NA	NA	NA	NA	NA	NA	-0.405125	NA	NA	NA	-0.184638	NA	NA	NA	-0.0596587	NA	NA	NA	NA	NA	NA	NA	NA	NA	NA	NA	NA	NA	NA	0.19589	NA	NA	NA	NA	NA	NA	NA	NA	NA	NA	NA	NA	NA	NA	NA	NA	NA	NA	NA	NA	-0.02802	NA	NA	NA	NA	NA	NA	NA	NA	NA	NA	NA	NA	NA	NA	NA	NA	NA	-0.423288	NA	NA	NA	-0.566275	NA	NA	NA	NA	NA	NA	NA	NA	NA	NA	NA	-0.197149	NA	NA	NA	NA	NA	NA	NA	NA	NA	NA	NA	NA	NA	NA	-0.336679	NA	NA	NA	NA	NA	NA	NA	NA	NA	-0.0882849	NA	NA	NA	NA	NA	NA	NA	NA	NA	NA	0.452789	NA	NA	NA	-0.302107	0.142185	NA	NA	-0.257187	NA	NA	NA	NA	NA	NA	NA	NA	NA	NA	NA	-0.130647	NA	NA	NA	NA	NA	NA	NA	NA	NA	NA	NA	NA	NA	NA	NA	NA	NA	NA	-0.175349	NA	NA	NA	NA	NA	NA	NA	NA	NA	NA	NA	NA	NA	NA	NA	NA	NA	NA	NA	NA	NA	NA	NA	NA	NA	0.229277	NA	NA	NA	0.0417427	NA	NA	NA	NA	NA	NA	NA	NA	NA	NA	NA	NA	NA
ENSG00000009413	REV3L	NA	NA	NA	NA	NA	NA	NA	-0.0224699	NA	NA	NA	NA	NA	NA	NA	NA	NA	NA	NA	NA	NA	NA	NA	NA	NA	NA	NA	NA	NA	NA	NA	NA	NA	NA	NA	NA	NA	NA	NA	NA	NA	NA	NA	NA	NA	NA	0.432483	NA	NA	NA	NA	NA	NA	NA	NA	0.412753	NA	NA	NA	NA	NA	NA	NA	NA	NA	NA	0.065664	0.186402	NA	NA	NA	NA	NA	NA	NA	NA	NA	NA	NA	NA	0.306918	NA	NA	NA	NA	NA	NA	NA	NA	NA	NA	NA	NA	NA	NA	NA	NA	NA	NA	NA	NA	NA	NA	NA	NA	NA	NA	NA	NA	NA	0.113241	NA	NA	NA	-0.0361088	NA	0.0280144	NA	NA	NA	NA	NA	NA	NA	NA	NA	NA	NA	NA	NA	-0.180088	NA	NA	NA	NA	NA	NA	NA	NA	NA	NA	NA	NA	NA	NA	NA	NA	NA	NA	-0.382754	NA	NA	NA	NA	NA	NA	NA	NA	NA	NA	NA	NA	NA	NA	NA	NA	NA	NA	NA	NA	NA	NA	NA	NA	NA	NA	NA	NA	NA	NA	NA	NA	NA	NA	NA	NA	NA	NA	NA	NA	NA	NA	NA	NA	NA	NA	NA	NA	NA	NA	NA	NA	0.229643	NA	NA	NA	NA	NA	NA	NA	NA	NA	NA	NA	NA	NA	NA	NA	NA	NA	NA	NA	NA	NA	NA	NA	NA	NA	NA	NA	NA	NA	NA	0.09937	NA	NA	NA	NA	NA	NA	NA	NA	NA	NA	NA	NA	NA	NA	NA	NA	NA	NA	NA	0.0280032	NA	NA	NA	NA	NA	NA	NA	NA	NA	NA	NA	NA	NA	NA	NA	NA	NA	NA	NA	-0.0195225	NA	NA	NA	NA	NA	NA	NA	NA	NA	NA
ENSG00000009694	TENM1	NA	NA	NA	NA	NA	NA	0.0983911	NA	NA	NA	NA	NA	NA	NA	NA	NA	NA	NA	NA	NA	NA	NA	NA	NA	NA	NA	NA	NA	NA	NA	NA	NA	NA	NA	NA	NA	NA	NA	NA	NA	NA	NA	NA	NA	NA	NA	0.443231	NA	NA	NA	NA	NA	NA	NA	NA	0.783966	NA	NA	NA	NA	NA	NA	NA	NA	NA	NA	NA	NA	NA	NA	NA	NA	NA	NA	NA	NA	NA	NA	NA	NA	NA	NA	NA	NA	NA	NA	NA	NA	NA	NA	NA	NA	NA	NA	NA	NA	NA	NA	NA	NA	NA	NA	NA	NA	NA	NA	NA	NA	NA	NA	NA	NA	NA	NA	-0.145785	NA	NA	NA	NA	NA	NA	NA	NA	NA	NA	NA	NA	NA	NA	NA	NA	NA	NA	NA	NA	NA	NA	NA	NA	NA	NA	NA	NA	NA	NA	-0.102434	NA	NA	NA	NA	NA	NA	NA	NA	NA	NA	NA	NA	NA	NA	NA	NA	NA	NA	NA	NA	NA	NA	NA	NA	NA	NA	NA	NA	NA	NA	NA	NA	NA	NA	NA	NA	NA	NA	NA	NA	NA	NA	NA	NA	NA	NA	NA	NA	NA	NA	NA	NA	NA	-0.227305	NA	NA	NA	NA	NA	NA	NA	NA	NA	NA	NA	NA	NA	NA	NA	NA	NA	NA	NA	NA	NA	NA	NA	NA	NA	NA	NA	NA	NA	NA	NA	NA	NA	NA	NA	NA	NA	NA	NA	NA	NA	NA	NA	NA	NA	NA	NA	NA	NA	NA	NA	NA	NA	NA	NA	NA	NA	NA	0.819047	NA	NA	NA	NA	NA	NA	NA	NA	NA	NA	NA	NA	NA	NA	NA	NA	NA	NA	NA	NA	-0.0340526	NA	NA	NA	NA
ENSG00000009780	FAM76A	NA	NA	NA	NA	NA	NA	NA	NA	NA	NA	NA	NA	NA	NA	NA	NA	NA	NA	NA	NA	NA	NA	NA	NA	NA	NA	NA	NA	NA	NA	NA	NA	NA	NA	NA	NA	NA	NA	NA	NA	NA	NA	NA	NA	NA	NA	0.186237	NA	NA	NA	NA	0.0281478	NA	NA	NA	0.309416	NA	NA	NA	NA	NA	NA	NA	NA	NA	NA	NA	NA	NA	NA	NA	NA	NA	NA	NA	NA	NA	NA	NA	NA	NA	NA	NA	NA	NA	NA	NA	NA	NA	NA	NA	NA	NA	NA	0.0131507	NA	NA	NA	NA	NA	NA	NA	NA	NA	NA	NA	NA	NA	NA	NA	NA	NA	NA	NA	NA	NA	0.0390487	NA	NA	NA	NA	NA	NA	NA	NA	NA	NA	NA	NA	NA	NA	NA	NA	NA	NA	NA	NA	NA	NA	NA	NA	NA	NA	NA	0.108669	NA	NA	NA	NA	-0.332682	NA	NA	NA	NA	NA	NA	NA	-0.0191403	NA	NA	NA	NA	NA	NA	NA	NA	NA	NA	NA	0.024877	NA	NA	NA	NA	NA	NA	NA	NA	NA	NA	NA	NA	NA	NA	NA	NA	NA	NA	NA	NA	NA	NA	NA	NA	NA	NA	NA	NA	NA	NA	NA	NA	NA	NA	NA	-0.26365	NA	NA	NA	-0.248576	0.0451067	NA	NA	NA	NA	NA	NA	NA	NA	NA	NA	NA	-0.030238	NA	NA	NA	NA	NA	NA	NA	NA	NA	NA	NA	NA	NA	NA	NA	NA	NA	NA	NA	NA	NA	NA	NA	NA	NA	NA	NA	NA	NA	NA	NA	NA	NA	NA	NA	NA	NA	NA	NA	NA	NA	NA	NA	NA	NA	NA	NA	NA	NA	NA	NA	NA	NA	NA	NA	NA	NA	NA	NA	NA	NA
ENSG00000009790	TRAF3IP3	NA	NA	-0.376706	NA	NA	NA	NA	NA	NA	NA	NA	NA	NA	NA	NA	0.149835	0.645596	NA	NA	NA	NA	NA	NA	NA	NA	NA	NA	NA	NA	NA	NA	NA	NA	NA	NA	NA	NA	NA	NA	NA	NA	NA	0.268481	NA	NA	NA	0.329477	NA	NA	NA	NA	NA	NA	NA	NA	NA	NA	NA	NA	NA	NA	NA	NA	NA	NA	NA	NA	NA	NA	NA	NA	NA	NA	NA	NA	0.212636	NA	NA	NA	NA	NA	NA	NA	NA	NA	NA	NA	-0.468088	NA	NA	NA	-0.580966	NA	NA	NA	NA	NA	0.610396	NA	NA	NA	NA	NA	NA	NA	NA	NA	NA	NA	NA	0.408355	NA	NA	NA	NA	NA	NA	NA	NA	NA	NA	NA	NA	NA	NA	NA	NA	NA	NA	NA	-0.133047	NA	NA	NA	NA	NA	NA	NA	NA	NA	NA	NA	NA	NA	NA	NA	NA	NA	NA	-0.52244	-0.54315	NA	NA	NA	NA	NA	NA	NA	NA	-0.66942	NA	NA	NA	NA	0.00887586	NA	NA	NA	NA	NA	NA	NA	NA	NA	NA	NA	NA	NA	NA	NA	NA	NA	NA	NA	NA	NA	NA	NA	NA	NA	NA	NA	NA	NA	NA	NA	0.438014	NA	NA	NA	NA	0.374036	NA	NA	NA	NA	0.172871	NA	NA	NA	NA	NA	NA	NA	NA	NA	NA	NA	NA	NA	NA	NA	NA	NA	NA	NA	NA	NA	NA	NA	NA	NA	NA	NA	NA	NA	NA	NA	NA	NA	-0.478629	NA	NA	0.0140043	NA	-0.0167035	NA	NA	NA	NA	NA	NA	0.937251	0.0323216	NA	NA	NA	NA	NA	NA	NA	NA	NA	NA	NA	NA	NA	NA	NA	NA	NA	NA	NA	-0.0344728	NA	NA	0.815325	NA	NA	NA	NA	NA	NA	NA
ENSG00000009830	POMT2	NA	NA	NA	NA	NA	NA	NA	NA	NA	NA	NA	NA	NA	NA	NA	NA	NA	NA	NA	NA	NA	NA	NA	NA	NA	NA	NA	NA	NA	NA	NA	NA	NA	NA	NA	NA	NA	NA	NA	NA	NA	NA	NA	NA	NA	NA	0.144805	NA	NA	NA	NA	NA	NA	NA	NA	0.371266	NA	NA	NA	NA	NA	NA	NA	NA	NA	NA	NA	NA	NA	NA	NA	NA	NA	NA	NA	NA	0.483245	NA	NA	NA	NA	NA	NA	NA	NA	NA	NA	NA	NA	NA	NA	NA	NA	NA	NA	NA	NA	NA	NA	NA	NA	NA	NA	NA	NA	NA	NA	NA	NA	NA	NA	NA	NA	NA	NA	NA	NA	NA	NA	NA	NA	NA	NA	NA	NA	NA	NA	NA	NA	NA	NA	NA	NA	NA	NA	NA	NA	NA	NA	NA	NA	NA	NA	NA	NA	NA	NA	NA	NA	NA	NA	NA	NA	NA	NA	NA	NA	NA	NA	NA	NA	NA	NA	NA	NA	NA	NA	NA	NA	NA	NA	NA	NA	NA	NA	NA	NA	NA	NA	NA	NA	NA	NA	NA	NA	NA	NA	NA	NA	NA	NA	NA	NA	NA	NA	NA	NA	NA	NA	NA	NA	NA	NA	NA	NA	NA	NA	NA	NA	NA	NA	NA	NA	NA	NA	NA	NA	NA	NA	NA	NA	NA	NA	NA	NA	NA	NA	NA	NA	NA	NA	NA	NA	NA	NA	NA	NA	NA	NA	NA	NA	NA	NA	NA	NA	NA	NA	NA	NA	NA	NA	0.00816624	NA	NA	NA	NA	NA	NA	NA	NA	NA	NA	NA	NA	NA	NA	NA	NA	NA	NA	NA	NA	NA	NA	NA	NA	NA	NA	NA	NA	NA	NA	NA	NA
ENSG00000009844	VTA1	NA	NA	NA	NA	NA	NA	NA	NA	NA	NA	NA	NA	NA	NA	NA	NA	0.32374	NA	NA	NA	NA	NA	NA	NA	NA	NA	NA	NA	NA	NA	NA	NA	NA	NA	NA	NA	NA	NA	NA	NA	NA	NA	0.575907	NA	NA	-0.0470857	0.292578	NA	NA	NA	NA	NA	0.608611	0.0923253	NA	0.724266	NA	NA	NA	NA	NA	NA	NA	NA	NA	NA	NA	NA	NA	NA	NA	NA	NA	NA	NA	0.590121	NA	NA	NA	NA	0.265266	NA	NA	0.347197	NA	NA	NA	-0.288165	NA	NA	NA	-0.175657	NA	0.398692	NA	-0.130026	NA	NA	NA	NA	NA	NA	NA	NA	NA	NA	NA	NA	NA	NA	0.220092	-0.110893	NA	NA	-0.0216427	NA	0.0234313	NA	NA	NA	NA	NA	NA	NA	NA	NA	NA	NA	NA	NA	NA	-0.0296036	NA	NA	NA	NA	NA	NA	NA	NA	NA	NA	NA	NA	NA	NA	NA	NA	NA	-0.3512	NA	NA	NA	NA	NA	NA	NA	0.0110022	NA	NA	NA	NA	NA	NA	NA	NA	NA	NA	NA	NA	NA	NA	NA	NA	NA	NA	NA	NA	-0.953711	NA	-0.380714	NA	NA	NA	NA	NA	NA	NA	NA	NA	NA	NA	NA	NA	NA	NA	NA	NA	NA	NA	NA	0.499858	NA	NA	NA	NA	0.128104	NA	NA	NA	NA	NA	NA	NA	NA	NA	0.0173585	NA	NA	NA	NA	NA	NA	NA	NA	NA	NA	NA	NA	NA	NA	NA	NA	NA	NA	NA	NA	NA	NA	NA	-0.381436	NA	NA	NA	NA	NA	NA	NA	NA	NA	NA	NA	0.421638	NA	NA	NA	NA	NA	NA	NA	NA	NA	NA	NA	0.0472084	NA	0.39726	NA	NA	NA	NA	-0.0604305	NA	NA	NA	NA	0.290919	NA	NA	NA	NA	NA	NA	NA
ENSG00000009950	MLXIPL	NA	NA	NA	NA	NA	NA	NA	NA	NA	NA	NA	NA	NA	NA	NA	NA	NA	NA	NA	NA	NA	NA	NA	NA	NA	NA	NA	NA	NA	NA	NA	NA	NA	NA	NA	NA	NA	NA	NA	NA	NA	NA	NA	NA	NA	NA	NA	NA	NA	NA	NA	NA	NA	NA	NA	NA	NA	NA	NA	NA	NA	NA	NA	NA	NA	NA	NA	NA	NA	NA	NA	NA	NA	NA	NA	NA	NA	NA	NA	NA	NA	NA	NA	NA	NA	NA	NA	NA	NA	NA	NA	NA	NA	NA	NA	NA	NA	NA	NA	NA	NA	NA	NA	NA	NA	NA	NA	NA	NA	NA	NA	NA	NA	NA	NA	NA	NA	NA	NA	NA	NA	NA	NA	NA	NA	NA	NA	NA	NA	NA	NA	NA	NA	NA	NA	NA	NA	NA	NA	NA	NA	NA	0.167932	NA	NA	NA	NA	NA	NA	NA	NA	NA	NA	NA	NA	NA	NA	NA	NA	NA	NA	NA	NA	NA	NA	NA	NA	NA	NA	NA	NA	NA	NA	NA	NA	NA	NA	NA	NA	NA	NA	NA	NA	NA	NA	NA	NA	NA	NA	NA	NA	NA	NA	NA	NA	NA	NA	NA	NA	NA	NA	NA	NA	NA	NA	NA	NA	NA	NA	NA	NA	NA	NA	NA	NA	0.0207408	NA	NA	NA	NA	NA	NA	NA	NA	NA	NA	NA	NA	NA	NA	NA	NA	NA	NA	NA	NA	NA	NA	NA	-0.0545608	NA	NA	NA	NA	NA	NA	NA	NA	NA	NA	NA	NA	NA	NA	NA	NA	NA	NA	NA	NA	NA	NA	NA	NA	NA	NA	NA	NA	NA	NA	NA	NA	NA	NA	NA	NA	NA	NA	NA	NA	NA	NA	NA	NA
ENSG00000009954	BAZ1B	NA	NA	-0.288426	NA	NA	NA	NA	NA	NA	NA	NA	NA	NA	NA	NA	NA	0.466861	NA	NA	NA	NA	NA	NA	NA	-0.035033	NA	NA	NA	NA	NA	NA	NA	NA	NA	NA	NA	NA	NA	NA	NA	NA	NA	0.547652	NA	NA	NA	0.26642	NA	NA	NA	NA	NA	NA	NA	NA	0.502767	NA	NA	NA	NA	NA	NA	NA	NA	NA	NA	NA	NA	NA	NA	NA	NA	NA	NA	NA	0.243841	NA	NA	NA	NA	NA	NA	NA	NA	NA	NA	NA	-0.437563	NA	NA	NA	NA	0.0131728	NA	NA	-0.111244	NA	NA	NA	NA	NA	NA	0.193252	NA	NA	NA	NA	NA	NA	NA	0.327678	NA	NA	NA	NA	NA	NA	NA	NA	NA	0.13934	NA	NA	NA	NA	NA	NA	NA	-0.026796	NA	NA	-0.0489039	NA	NA	NA	-0.282019	NA	NA	NA	NA	NA	NA	0.0466207	0.136427	NA	NA	NA	NA	NA	-0.451165	NA	NA	NA	NA	-0.0179761	NA	NA	NA	NA	NA	NA	0.0862499	NA	NA	NA	NA	NA	0.0807667	NA	NA	-0.00484875	NA	NA	NA	NA	NA	NA	NA	-0.286459	NA	-0.530471	NA	NA	NA	NA	NA	NA	NA	NA	NA	NA	NA	NA	NA	NA	NA	NA	NA	0.0180075	NA	NA	0.391639	NA	NA	NA	NA	0.0780349	NA	NA	NA	NA	NA	NA	NA	-0.0197767	NA	NA	-0.122594	NA	NA	NA	NA	NA	NA	0.0623084	-0.132076	NA	NA	NA	NA	NA	NA	NA	NA	NA	NA	NA	NA	NA	NA	NA	NA	NA	NA	NA	NA	NA	NA	NA	NA	NA	-0.00819585	NA	NA	NA	NA	NA	NA	NA	NA	NA	NA	NA	NA	NA	NA	0.137993	NA	NA	NA	NA	NA	NA	NA	NA	NA	NA	NA	NA	NA	NA	NA	NA	NA
ENSG00000010017	RANBP9	NA	NA	-0.282598	NA	NA	NA	NA	NA	NA	NA	NA	NA	NA	NA	NA	NA	NA	NA	0.0163087	NA	NA	NA	NA	NA	-0.0232911	NA	NA	NA	NA	NA	NA	NA	NA	NA	NA	NA	NA	-0.0233531	NA	NA	NA	NA	NA	NA	NA	NA	0.530881	NA	NA	NA	NA	NA	0.182404	NA	NA	0.689346	NA	NA	NA	NA	NA	NA	NA	NA	NA	NA	NA	NA	NA	NA	NA	NA	NA	NA	NA	0.370182	0.333723	NA	NA	NA	NA	NA	NA	NA	NA	NA	NA	-0.304953	NA	NA	NA	NA	NA	0.48124	NA	-0.117744	NA	0.162319	NA	NA	NA	NA	NA	NA	NA	NA	NA	NA	NA	NA	0.357015	NA	NA	NA	NA	NA	NA	NA	NA	NA	NA	NA	NA	NA	NA	NA	NA	NA	NA	NA	NA	-0.0331997	NA	NA	NA	NA	NA	NA	NA	NA	NA	NA	NA	NA	NA	NA	NA	NA	NA	-0.349787	NA	NA	NA	NA	NA	NA	NA	NA	NA	NA	NA	NA	NA	NA	NA	NA	NA	NA	-0.0422394	NA	NA	NA	NA	0.178803	NA	NA	NA	NA	NA	NA	-0.910225	NA	NA	NA	NA	NA	-0.520563	NA	NA	NA	-0.132002	NA	NA	NA	NA	NA	NA	NA	NA	NA	NA	0.628943	NA	NA	NA	NA	0.305596	NA	NA	NA	NA	NA	NA	NA	NA	NA	NA	NA	NA	NA	NA	NA	NA	NA	NA	NA	NA	NA	NA	NA	NA	NA	NA	NA	NA	NA	NA	NA	NA	NA	-0.532853	NA	NA	NA	NA	NA	NA	NA	NA	NA	NA	NA	0.721751	NA	NA	NA	NA	NA	0.442027	NA	NA	NA	NA	NA	NA	NA	0.348621	-0.0293058	NA	NA	NA	NA	NA	0.0334418	NA	0.0130453	NA	NA	NA	NA	NA	NA	NA	NA
ENSG00000010030	ETV7	NA	NA	NA	NA	NA	NA	NA	NA	NA	NA	NA	NA	NA	NA	NA	NA	NA	NA	NA	NA	NA	0.368396	NA	NA	NA	NA	NA	NA	NA	NA	NA	NA	NA	NA	NA	NA	NA	NA	NA	NA	NA	NA	NA	NA	NA	NA	NA	NA	NA	NA	NA	NA	NA	NA	NA	NA	NA	NA	NA	NA	NA	NA	NA	NA	NA	NA	NA	NA	NA	NA	NA	NA	NA	NA	NA	NA	NA	NA	-0.667545	NA	NA	-0.305336	NA	NA	NA	NA	NA	NA	NA	NA	-0.849688	NA	NA	NA	NA	NA	NA	NA	NA	NA	NA	NA	NA	NA	NA	NA	NA	NA	NA	NA	NA	NA	NA	NA	NA	NA	NA	NA	NA	NA	NA	NA	NA	-0.0920094	NA	NA	NA	NA	NA	NA	NA	NA	NA	NA	NA	NA	NA	NA	NA	NA	NA	NA	NA	NA	NA	NA	NA	NA	NA	NA	NA	NA	NA	NA	NA	NA	NA	NA	NA	NA	NA	NA	NA	NA	NA	NA	NA	NA	NA	NA	NA	NA	0.108101	NA	NA	NA	NA	NA	NA	NA	NA	NA	NA	NA	NA	NA	NA	NA	NA	NA	NA	NA	NA	NA	NA	NA	NA	NA	NA	NA	NA	NA	NA	NA	NA	NA	NA	NA	NA	NA	NA	NA	NA	NA	NA	NA	NA	NA	NA	NA	NA	NA	-0.0510542	NA	NA	NA	NA	NA	NA	NA	NA	NA	NA	NA	NA	NA	NA	NA	NA	NA	NA	NA	NA	NA	NA	NA	NA	NA	NA	NA	NA	NA	NA	NA	NA	NA	NA	NA	NA	NA	NA	-0.137613	NA	NA	NA	NA	NA	NA	NA	NA	NA	NA	NA	NA	NA	NA	NA	NA	NA	NA	NA	NA	NA	NA
ENSG00000010072	SPRTN	NA	NA	NA	NA	NA	NA	NA	NA	NA	NA	NA	NA	NA	NA	NA	NA	NA	NA	NA	NA	NA	NA	NA	NA	NA	NA	NA	NA	NA	NA	NA	NA	NA	NA	NA	NA	NA	NA	NA	NA	NA	NA	NA	NA	NA	NA	0.355198	NA	NA	NA	NA	NA	NA	NA	-0.172455	0.413874	NA	NA	NA	NA	NA	NA	NA	NA	NA	NA	NA	NA	NA	NA	NA	NA	NA	NA	NA	NA	NA	NA	NA	NA	NA	NA	NA	NA	NA	NA	NA	NA	NA	NA	NA	NA	NA	NA	NA	NA	NA	NA	NA	NA	NA	NA	NA	NA	NA	NA	NA	NA	NA	NA	0.127323	NA	NA	NA	NA	NA	NA	NA	NA	NA	NA	NA	NA	NA	NA	NA	NA	NA	NA	NA	NA	NA	NA	NA	NA	NA	NA	NA	NA	NA	NA	NA	NA	NA	NA	NA	NA	NA	NA	NA	-0.336877	NA	NA	NA	NA	NA	NA	-0.0175791	NA	NA	NA	NA	NA	NA	NA	NA	NA	NA	NA	NA	NA	NA	NA	NA	NA	NA	NA	NA	NA	NA	NA	NA	NA	NA	NA	NA	NA	NA	NA	NA	NA	NA	NA	NA	NA	NA	NA	NA	NA	NA	NA	NA	NA	NA	NA	NA	NA	NA	0.0253351	-0.158734	NA	NA	-0.119915	NA	NA	NA	NA	NA	NA	NA	NA	NA	NA	NA	NA	NA	NA	NA	NA	NA	NA	NA	NA	NA	NA	NA	NA	NA	NA	NA	NA	NA	NA	NA	NA	NA	NA	NA	NA	NA	NA	NA	NA	NA	NA	NA	NA	NA	0.162629	NA	NA	NA	NA	NA	NA	NA	NA	NA	NA	NA	NA	NA	NA	NA	NA	NA	NA	NA	NA	NA	NA	NA	NA	NA
ENSG00000010165	EEF1AKNMT	NA	NA	-0.260602	NA	NA	NA	NA	NA	NA	NA	NA	NA	NA	NA	NA	NA	0.291785	NA	NA	NA	NA	NA	NA	NA	NA	NA	NA	NA	NA	NA	NA	NA	NA	NA	NA	NA	NA	NA	NA	NA	NA	NA	0.586451	NA	NA	NA	0.481402	NA	NA	NA	NA	NA	NA	NA	NA	0.298629	NA	NA	NA	NA	NA	NA	NA	NA	NA	NA	NA	NA	NA	NA	NA	NA	NA	NA	NA	0.181197	NA	NA	NA	NA	NA	NA	NA	NA	NA	NA	NA	NA	NA	NA	NA	NA	NA	NA	NA	NA	NA	NA	NA	NA	NA	NA	NA	NA	NA	NA	NA	NA	NA	NA	0.135839	NA	NA	NA	NA	NA	NA	NA	NA	NA	NA	-0.061212	NA	NA	NA	NA	NA	NA	-0.0193814	NA	-0.128852	NA	NA	NA	NA	NA	NA	NA	NA	NA	NA	NA	NA	0.331622	NA	NA	NA	NA	NA	NA	NA	NA	NA	NA	NA	NA	NA	NA	NA	NA	NA	NA	NA	NA	NA	NA	NA	NA	NA	NA	NA	NA	NA	NA	NA	NA	NA	NA	NA	NA	NA	NA	NA	NA	NA	NA	NA	NA	NA	NA	NA	NA	NA	NA	NA	NA	NA	NA	NA	NA	NA	NA	NA	NA	NA	NA	NA	NA	NA	-0.327621	NA	NA	NA	NA	NA	NA	NA	NA	NA	NA	-0.00887388	NA	NA	NA	NA	NA	NA	NA	NA	NA	NA	NA	NA	NA	NA	NA	NA	NA	NA	NA	NA	NA	NA	NA	NA	NA	NA	NA	NA	NA	NA	NA	0.564624	NA	NA	NA	NA	NA	NA	NA	NA	NA	NA	NA	NA	NA	NA	NA	NA	NA	NA	NA	NA	NA	NA	NA	NA	NA	NA	NA	NA	NA	NA	NA
ENSG00000010219	DYRK4	NA	NA	NA	NA	NA	NA	NA	NA	NA	NA	NA	NA	NA	NA	NA	NA	NA	NA	NA	NA	NA	NA	NA	NA	NA	NA	NA	NA	NA	NA	NA	0.0910932	NA	-0.0142269	NA	NA	NA	NA	NA	NA	NA	0.241818	0.67638	NA	NA	NA	NA	NA	NA	NA	NA	NA	NA	NA	NA	0.609815	NA	NA	NA	NA	NA	NA	NA	NA	NA	NA	0.0733255	NA	NA	NA	NA	NA	NA	NA	NA	NA	NA	NA	NA	NA	NA	NA	NA	NA	NA	NA	NA	NA	NA	NA	NA	NA	NA	NA	NA	NA	NA	NA	NA	NA	NA	NA	NA	NA	NA	NA	NA	NA	NA	NA	NA	NA	NA	NA	NA	NA	NA	NA	NA	NA	NA	NA	NA	NA	NA	NA	-0.711603	NA	NA	NA	NA	NA	NA	NA	NA	NA	NA	NA	NA	NA	NA	NA	NA	NA	NA	NA	NA	NA	NA	NA	NA	-0.139097	NA	NA	NA	NA	NA	NA	NA	NA	NA	NA	NA	NA	NA	NA	NA	NA	NA	NA	NA	NA	NA	NA	NA	NA	NA	NA	NA	NA	NA	NA	NA	NA	NA	NA	NA	NA	NA	NA	NA	NA	NA	NA	NA	NA	NA	NA	NA	NA	NA	NA	NA	NA	NA	NA	NA	NA	NA	NA	NA	NA	NA	NA	NA	NA	NA	NA	NA	NA	NA	NA	NA	NA	NA	NA	NA	NA	NA	NA	NA	NA	NA	NA	NA	NA	NA	NA	NA	NA	NA	NA	NA	NA	NA	NA	NA	NA	NA	NA	NA	NA	NA	0.0230794	NA	NA	NA	NA	NA	NA	NA	NA	NA	NA	NA	NA	NA	NA	NA	NA	NA	NA	NA	NA	NA	NA	NA	NA	NA	NA	NA	NA	NA	NA
ENSG00000010244	ZNF207	NA	NA	-0.331337	NA	NA	NA	NA	NA	0.0613526	NA	NA	NA	NA	NA	NA	0.340239	0.726047	NA	-0.0149087	NA	NA	NA	NA	NA	NA	NA	NA	NA	NA	NA	NA	NA	NA	NA	NA	NA	NA	NA	NA	NA	NA	NA	0.545704	NA	NA	-0.0747542	0.505516	NA	NA	NA	NA	NA	NA	NA	-0.198266	0.678901	NA	NA	NA	NA	NA	NA	NA	NA	NA	NA	NA	NA	NA	NA	NA	NA	NA	NA	NA	0.475689	NA	NA	NA	NA	0.176462	NA	NA	NA	0.0823065	NA	0.0850382	-0.376351	NA	NA	NA	NA	NA	NA	-0.00932273	-0.0774455	NA	0.344316	NA	NA	NA	NA	NA	NA	NA	NA	0.323413	NA	NA	NA	0.330849	-0.32878	NA	NA	NA	NA	NA	NA	NA	NA	NA	NA	NA	NA	NA	NA	NA	0.0336074	NA	NA	NA	-0.0625023	NA	NA	NA	-0.14796	NA	NA	NA	NA	0.247415	NA	NA	NA	NA	NA	NA	NA	NA	-0.284897	-0.46897	NA	NA	-0.205775	NA	NA	NA	NA	NA	NA	NA	NA	NA	NA	NA	NA	NA	NA	NA	0.00673659	NA	NA	NA	NA	0.0616823	NA	NA	NA	NA	NA	-0.314898	NA	NA	NA	NA	NA	NA	NA	NA	NA	NA	NA	NA	NA	NA	0.0435338	0.640956	0.0142819	-0.00811098	NA	NA	0.531609	NA	NA	NA	-0.156466	0.142929	NA	NA	-0.119469	NA	NA	NA	NA	NA	NA	NA	NA	NA	NA	NA	-0.0825132	NA	NA	NA	NA	NA	NA	NA	NA	NA	NA	NA	NA	0.0146309	NA	NA	NA	NA	NA	NA	NA	NA	NA	NA	NA	NA	NA	NA	NA	NA	-0.0048792	0.738035	-0.0197812	NA	NA	NA	NA	0.145658	NA	NA	NA	NA	NA	NA	NA	NA	NA	NA	NA	NA	NA	NA	NA	NA	NA	0.415718	NA	NA	NA	NA	NA	NA	NA
ENSG00000010256	UQCRC1	NA	NA	-0.470442	NA	NA	NA	NA	NA	NA	NA	NA	NA	NA	NA	NA	0.098692	0.526803	NA	-0.016442	-0.303286	NA	NA	NA	NA	NA	NA	NA	NA	NA	NA	NA	NA	NA	NA	NA	NA	NA	NA	NA	NA	NA	NA	0.713212	NA	NA	NA	0.478302	NA	NA	NA	NA	NA	NA	NA	NA	0.404297	NA	NA	NA	NA	NA	-0.277178	NA	NA	NA	NA	NA	NA	NA	NA	NA	NA	NA	NA	NA	NA	0.339896	NA	NA	NA	0.116948	NA	NA	NA	NA	NA	NA	-0.389118	NA	NA	NA	NA	NA	NA	NA	NA	NA	0.36135	NA	NA	NA	NA	NA	NA	NA	NA	0.347809	NA	NA	NA	0.407123	-0.505117	NA	NA	NA	NA	NA	NA	NA	NA	NA	NA	NA	NA	NA	NA	NA	NA	NA	NA	NA	-0.0284647	NA	NA	NA	-0.446254	NA	NA	NA	NA	NA	NA	NA	NA	NA	NA	NA	NA	NA	-0.596033	NA	NA	NA	NA	NA	NA	NA	NA	NA	NA	NA	NA	NA	NA	NA	NA	NA	NA	NA	NA	NA	NA	NA	NA	NA	NA	NA	NA	-0.201758	NA	-0.515021	NA	NA	-0.0570003	NA	-0.0384173	NA	NA	NA	NA	NA	-0.0259347	NA	NA	NA	NA	NA	NA	NA	NA	0.0379281	0.456178	NA	NA	NA	-0.240018	0.220489	NA	NA	-0.270111	NA	NA	-0.0465799	NA	NA	NA	NA	NA	NA	NA	NA	-0.210757	NA	NA	NA	NA	NA	NA	NA	NA	NA	NA	NA	NA	NA	NA	NA	NA	NA	NA	NA	NA	NA	NA	NA	NA	NA	NA	NA	NA	NA	NA	NA	-0.0178036	NA	NA	NA	NA	NA	NA	NA	NA	NA	NA	0.0413078	NA	NA	NA	NA	NA	NA	NA	NA	0.0360021	NA	NA	NA	NA	NA	NA	NA	NA	NA	NA
ENSG00000010270	STARD3NL	NA	NA	-0.328227	NA	NA	NA	NA	NA	NA	NA	NA	NA	NA	0.0104997	NA	NA	0.827113	NA	NA	NA	NA	NA	NA	NA	NA	NA	NA	NA	NA	NA	NA	0.0502025	NA	NA	NA	NA	NA	NA	NA	NA	NA	NA	0.404653	NA	NA	NA	0.319545	NA	NA	NA	NA	NA	0.638088	NA	-0.289914	0.652933	NA	NA	NA	NA	NA	NA	NA	NA	NA	NA	NA	NA	NA	NA	NA	NA	NA	NA	NA	NA	NA	NA	NA	NA	NA	NA	NA	NA	NA	NA	NA	NA	NA	NA	NA	NA	NA	NA	-0.0156884	NA	NA	NA	NA	NA	NA	NA	NA	NA	NA	NA	NA	NA	NA	NA	0.56213	-0.0890829	NA	NA	NA	NA	NA	NA	NA	NA	NA	NA	NA	NA	NA	NA	NA	NA	NA	NA	NA	NA	NA	NA	NA	NA	NA	NA	NA	NA	0.394684	NA	NA	NA	NA	NA	NA	NA	NA	NA	NA	NA	NA	NA	NA	NA	NA	NA	NA	NA	NA	NA	NA	NA	NA	NA	NA	NA	-0.0337603	NA	NA	NA	NA	NA	NA	NA	NA	NA	NA	NA	-0.597843	NA	NA	NA	NA	-0.0435658	NA	NA	NA	NA	NA	NA	NA	NA	NA	NA	NA	NA	NA	NA	NA	0.518476	NA	NA	NA	NA	0.111303	NA	NA	NA	NA	NA	NA	NA	NA	NA	NA	NA	NA	NA	-0.0128249	NA	NA	NA	NA	NA	NA	NA	NA	NA	NA	NA	NA	NA	NA	NA	NA	NA	NA	NA	-0.401974	NA	NA	NA	NA	NA	NA	NA	-0.00719702	NA	NA	NA	NA	-0.0228982	NA	NA	NA	NA	NA	NA	0.0163226	NA	NA	NA	NA	NA	0.0763487	NA	NA	NA	NA	NA	NA	NA	NA	NA	NA	NA	NA	NA	NA	NA	NA	-0.00954611
ENSG00000010278	CD9	NA	NA	NA	NA	NA	NA	NA	NA	NA	NA	NA	NA	NA	NA	NA	NA	1.61288	NA	NA	NA	NA	NA	NA	NA	NA	NA	NA	NA	NA	NA	NA	NA	NA	NA	NA	NA	NA	NA	NA	0.226883	NA	NA	0.992784	NA	NA	NA	0.310425	NA	0.0751518	NA	NA	NA	NA	NA	NA	NA	NA	NA	NA	NA	NA	NA	NA	NA	NA	NA	NA	NA	NA	NA	NA	NA	NA	NA	NA	NA	NA	0.102295	NA	NA	NA	NA	NA	NA	NA	NA	NA	NA	NA	NA	NA	NA	NA	NA	NA	NA	NA	NA	NA	NA	NA	NA	NA	NA	NA	NA	NA	NA	NA	NA	0.349293	NA	NA	NA	NA	NA	NA	NA	NA	NA	NA	NA	NA	NA	NA	NA	NA	NA	NA	NA	NA	NA	NA	NA	NA	NA	NA	NA	NA	NA	NA	0.180197	NA	NA	NA	NA	NA	NA	NA	NA	NA	NA	NA	NA	NA	NA	NA	NA	NA	-0.578503	NA	NA	NA	NA	NA	NA	NA	NA	-0.0624373	NA	NA	NA	NA	NA	NA	NA	NA	NA	NA	NA	-0.576167	NA	NA	NA	NA	NA	-0.755762	NA	NA	NA	NA	NA	NA	NA	NA	NA	NA	NA	NA	NA	NA	NA	NA	NA	NA	NA	NA	NA	NA	NA	NA	NA	NA	NA	NA	NA	NA	NA	NA	NA	NA	NA	NA	NA	NA	NA	NA	NA	NA	NA	NA	NA	NA	NA	NA	NA	NA	NA	NA	NA	NA	NA	NA	NA	NA	NA	NA	NA	NA	NA	NA	NA	NA	NA	NA	NA	NA	NA	NA	NA	NA	NA	NA	NA	NA	NA	NA	NA	NA	NA	NA	NA	NA	0.0720009	NA	NA	NA	NA	NA	NA	NA	NA	NA	NA
ENSG00000010282	HHATL	NA	NA	NA	NA	NA	NA	0.0747207	NA	NA	0.104674	NA	NA	NA	NA	NA	NA	-0.257066	NA	NA	NA	NA	NA	NA	NA	NA	NA	NA	NA	NA	NA	NA	NA	NA	NA	NA	NA	NA	NA	NA	NA	NA	NA	NA	NA	NA	NA	NA	NA	NA	NA	NA	NA	NA	NA	NA	NA	NA	NA	NA	NA	NA	NA	NA	NA	NA	NA	NA	NA	NA	NA	NA	NA	NA	NA	NA	NA	NA	NA	NA	NA	NA	NA	NA	NA	NA	NA	NA	NA	NA	NA	NA	NA	NA	NA	NA	NA	NA	NA	NA	NA	NA	NA	NA	NA	NA	NA	NA	NA	NA	NA	NA	NA	NA	NA	NA	NA	NA	NA	NA	NA	NA	NA	NA	NA	NA	NA	NA	NA	NA	NA	NA	NA	NA	NA	NA	NA	NA	NA	NA	NA	NA	NA	NA	NA	NA	NA	NA	NA	NA	NA	NA	NA	NA	NA	NA	NA	NA	NA	NA	NA	NA	NA	NA	NA	NA	NA	NA	NA	NA	NA	NA	NA	NA	NA	NA	NA	NA	NA	NA	NA	NA	NA	NA	NA	NA	NA	NA	NA	NA	NA	NA	NA	NA	NA	NA	NA	NA	NA	NA	NA	NA	NA	NA	NA	NA	NA	NA	NA	0.0167083	NA	NA	NA	NA	NA	NA	NA	NA	NA	NA	NA	NA	NA	NA	NA	NA	NA	NA	NA	NA	NA	NA	NA	NA	NA	NA	NA	NA	NA	NA	NA	NA	NA	NA	NA	NA	NA	NA	NA	NA	NA	NA	NA	NA	NA	NA	NA	-0.00911684	NA	NA	NA	NA	NA	NA	NA	NA	NA	NA	NA	NA	NA	NA	NA	NA	NA	NA	NA	NA	NA	NA	NA	NA	NA	NA	NA
ENSG00000010292	NCAPD2	NA	NA	-0.364542	NA	NA	NA	NA	NA	NA	NA	NA	NA	NA	NA	NA	NA	NA	NA	NA	NA	NA	NA	NA	NA	NA	-0.180064	NA	NA	NA	NA	-0.0132057	NA	NA	NA	NA	NA	NA	NA	NA	NA	NA	0.101877	0.430145	NA	NA	NA	0.363666	NA	NA	NA	NA	NA	NA	NA	NA	0.581618	NA	-0.107922	NA	NA	NA	NA	NA	NA	0.643401	NA	NA	NA	NA	NA	NA	NA	NA	NA	NA	0.204032	NA	NA	NA	NA	NA	NA	NA	NA	NA	NA	NA	NA	NA	NA	NA	NA	NA	NA	NA	-0.076296	NA	NA	NA	NA	NA	NA	NA	NA	NA	NA	NA	NA	NA	NA	0.50792	NA	NA	NA	NA	NA	NA	NA	NA	NA	NA	NA	NA	NA	NA	NA	-0.680265	NA	-0.021727	NA	NA	-0.0487653	NA	NA	NA	NA	NA	NA	NA	NA	NA	NA	NA	NA	NA	NA	NA	NA	NA	-0.590108	NA	NA	NA	NA	NA	NA	NA	NA	NA	NA	NA	NA	NA	NA	NA	NA	NA	NA	NA	NA	NA	NA	NA	NA	NA	NA	NA	NA	NA	NA	-0.261404	NA	NA	NA	NA	NA	NA	NA	NA	-0.114378	-0.373265	NA	NA	NA	NA	NA	NA	NA	NA	NA	NA	0.218483	NA	NA	NA	NA	NA	NA	NA	NA	NA	NA	NA	NA	NA	NA	NA	NA	NA	NA	NA	NA	NA	NA	NA	NA	NA	NA	NA	NA	NA	NA	NA	NA	NA	NA	NA	NA	NA	NA	NA	NA	0.0525419	NA	NA	NA	NA	NA	NA	NA	NA	NA	NA	NA	NA	NA	NA	NA	NA	NA	NA	NA	NA	NA	NA	NA	NA	-0.0192079	NA	NA	NA	NA	NA	NA	NA	NA	NA	NA	NA	NA	NA	NA	NA	NA
ENSG00000010295	IFFO1	NA	NA	NA	NA	NA	NA	NA	NA	NA	NA	NA	NA	NA	0.0268302	NA	0.164406	NA	NA	NA	NA	NA	NA	NA	NA	NA	NA	NA	NA	NA	NA	NA	NA	NA	NA	NA	NA	NA	NA	NA	NA	NA	NA	0.261141	NA	NA	NA	0.492655	NA	NA	0.190421	NA	NA	NA	NA	NA	0.563009	NA	NA	NA	NA	NA	NA	NA	NA	NA	NA	NA	NA	NA	NA	NA	NA	NA	NA	NA	NA	NA	NA	NA	NA	NA	NA	NA	NA	NA	NA	NA	-0.441742	NA	NA	NA	NA	NA	0.472216	NA	NA	NA	1.17496	NA	NA	NA	NA	NA	NA	NA	NA	NA	NA	NA	NA	0.751681	NA	NA	NA	NA	NA	NA	NA	NA	NA	0.134662	NA	NA	NA	NA	NA	NA	NA	NA	NA	NA	NA	NA	NA	NA	NA	NA	NA	NA	NA	NA	NA	NA	NA	NA	NA	NA	NA	NA	-0.283746	-0.382419	NA	NA	NA	NA	NA	NA	NA	NA	NA	NA	NA	NA	NA	0.00755288	NA	NA	NA	NA	NA	0.00946773	NA	NA	NA	NA	NA	NA	NA	NA	NA	NA	NA	NA	NA	NA	NA	NA	NA	NA	NA	NA	NA	NA	NA	NA	NA	NA	NA	NA	NA	NA	0.351538	NA	NA	NA	-0.560675	0.15546	NA	NA	NA	0.100745	0.03521	NA	NA	NA	NA	NA	NA	NA	NA	NA	-0.152048	NA	NA	NA	NA	NA	NA	NA	NA	NA	NA	NA	NA	NA	NA	NA	NA	NA	NA	-0.559276	NA	NA	NA	NA	NA	NA	NA	NA	NA	0.0699979	NA	NA	NA	NA	NA	NA	NA	NA	NA	NA	NA	NA	NA	NA	NA	NA	NA	NA	NA	NA	NA	NA	NA	NA	NA	NA	NA	-0.0404006	NA	NA	NA	NA	NA
ENSG00000010310	GIPR	NA	NA	NA	NA	NA	NA	NA	NA	NA	NA	NA	NA	NA	NA	NA	NA	NA	NA	NA	NA	NA	NA	NA	NA	NA	NA	NA	NA	NA	NA	NA	NA	NA	NA	NA	NA	NA	NA	NA	NA	NA	NA	NA	NA	NA	NA	NA	NA	NA	NA	NA	NA	NA	NA	NA	NA	NA	NA	NA	NA	NA	NA	NA	NA	NA	NA	NA	NA	NA	NA	NA	NA	NA	NA	NA	NA	NA	NA	NA	NA	NA	NA	NA	NA	NA	NA	NA	NA	NA	NA	NA	NA	NA	NA	NA	NA	NA	NA	NA	NA	NA	NA	NA	NA	0.121601	NA	NA	NA	0.0819619	NA	NA	NA	NA	NA	NA	0.0240624	NA	NA	NA	NA	NA	NA	NA	NA	NA	NA	NA	NA	NA	NA	NA	NA	NA	NA	NA	NA	NA	NA	NA	NA	NA	0.234589	NA	NA	NA	NA	NA	NA	NA	NA	NA	NA	NA	NA	NA	NA	NA	NA	NA	NA	NA	NA	NA	NA	NA	NA	NA	NA	NA	NA	NA	NA	NA	NA	NA	-0.0977448	NA	NA	NA	NA	NA	NA	NA	NA	NA	NA	NA	NA	NA	NA	NA	NA	NA	NA	NA	NA	0.533836	NA	NA	NA	NA	NA	NA	NA	NA	NA	NA	NA	NA	NA	NA	NA	NA	NA	NA	NA	NA	NA	NA	NA	NA	NA	NA	NA	NA	NA	NA	NA	NA	NA	NA	NA	NA	NA	NA	NA	NA	NA	NA	NA	NA	NA	NA	NA	NA	NA	NA	NA	0.0181619	NA	NA	NA	NA	NA	NA	NA	NA	NA	NA	NA	NA	NA	NA	NA	NA	NA	NA	NA	NA	NA	NA	NA	NA	NA	NA	NA	NA	NA	NA	NA	NA	NA	NA	NA
ENSG00000010318	PHF7	NA	NA	NA	NA	NA	NA	NA	NA	NA	NA	NA	NA	NA	NA	NA	NA	NA	NA	NA	NA	NA	NA	NA	NA	NA	NA	NA	NA	NA	NA	NA	NA	NA	NA	NA	NA	NA	NA	NA	NA	NA	NA	NA	NA	NA	NA	NA	NA	NA	NA	NA	NA	NA	NA	NA	NA	NA	NA	NA	NA	NA	NA	NA	NA	NA	NA	NA	NA	NA	-0.0505121	NA	NA	NA	NA	NA	NA	NA	NA	NA	NA	NA	NA	NA	NA	NA	NA	NA	NA	NA	NA	NA	NA	NA	NA	NA	NA	NA	NA	NA	NA	NA	NA	NA	-0.00861239	NA	NA	NA	NA	NA	NA	NA	NA	NA	NA	NA	0.0213482	NA	NA	NA	NA	NA	NA	NA	NA	NA	NA	NA	NA	NA	NA	NA	NA	NA	NA	NA	NA	NA	NA	NA	NA	NA	NA	NA	NA	NA	NA	NA	NA	NA	NA	NA	NA	NA	NA	NA	NA	NA	NA	NA	NA	NA	NA	NA	NA	NA	NA	NA	NA	NA	NA	NA	NA	NA	NA	NA	NA	NA	NA	NA	NA	NA	NA	NA	NA	NA	NA	NA	NA	NA	NA	NA	NA	NA	NA	NA	NA	NA	NA	NA	NA	NA	NA	NA	NA	NA	NA	NA	NA	NA	NA	NA	NA	NA	NA	NA	0.0126045	NA	NA	NA	NA	NA	NA	NA	-0.0492524	NA	NA	NA	NA	NA	NA	NA	NA	NA	NA	0.024633	NA	NA	NA	NA	NA	NA	NA	NA	NA	NA	NA	NA	NA	NA	NA	NA	NA	NA	NA	NA	NA	NA	NA	NA	NA	NA	NA	NA	NA	NA	NA	NA	NA	NA	NA	NA	NA	NA	NA	NA	NA	NA	NA	NA	NA	NA	NA	NA	NA
ENSG00000010319	SEMA3G	NA	NA	NA	NA	NA	NA	NA	NA	NA	NA	NA	NA	NA	NA	0.0601084	NA	NA	NA	NA	NA	NA	NA	NA	NA	NA	NA	NA	NA	NA	NA	NA	NA	NA	NA	NA	NA	NA	NA	NA	NA	NA	NA	NA	NA	NA	NA	NA	NA	NA	NA	NA	NA	NA	NA	NA	NA	NA	NA	NA	NA	NA	NA	NA	NA	NA	NA	NA	NA	NA	NA	NA	NA	NA	NA	NA	NA	NA	NA	NA	NA	NA	NA	NA	NA	NA	NA	NA	NA	NA	NA	NA	NA	NA	NA	NA	NA	NA	NA	NA	NA	NA	NA	NA	NA	NA	NA	NA	NA	NA	NA	NA	NA	NA	NA	NA	0.0196292	NA	NA	NA	NA	NA	NA	NA	NA	NA	NA	NA	NA	NA	NA	NA	NA	NA	NA	NA	NA	NA	NA	NA	NA	NA	NA	NA	NA	NA	NA	NA	NA	NA	NA	NA	NA	NA	NA	NA	-0.0641912	NA	0.0368869	NA	NA	NA	NA	NA	NA	NA	NA	NA	NA	NA	NA	NA	NA	NA	NA	NA	NA	NA	NA	NA	NA	NA	NA	NA	NA	NA	NA	NA	NA	NA	NA	NA	NA	NA	NA	NA	NA	NA	NA	NA	NA	NA	NA	NA	NA	NA	NA	NA	NA	NA	NA	NA	NA	NA	NA	NA	NA	NA	NA	NA	NA	NA	NA	-0.021307	NA	NA	NA	NA	NA	NA	NA	NA	NA	NA	NA	NA	NA	NA	NA	NA	NA	NA	NA	NA	NA	NA	NA	NA	NA	NA	NA	NA	NA	NA	-0.015335	NA	NA	NA	NA	NA	NA	NA	NA	NA	NA	NA	NA	NA	NA	NA	NA	NA	NA	NA	NA	NA	NA	NA	NA	NA	NA	NA	NA	NA	NA
ENSG00000010322	NISCH	NA	NA	-0.348423	NA	NA	NA	NA	NA	0.0401849	NA	NA	NA	NA	NA	NA	0.228432	0.49055	NA	0.0101191	NA	NA	NA	NA	NA	NA	NA	NA	NA	NA	NA	NA	NA	NA	NA	NA	NA	NA	NA	NA	NA	NA	NA	0.272599	NA	NA	NA	0.674089	NA	NA	NA	NA	NA	NA	NA	-0.297508	0.865578	NA	NA	NA	NA	NA	NA	NA	NA	0.467572	NA	NA	0.135373	NA	NA	NA	NA	NA	NA	NA	NA	NA	NA	NA	NA	NA	NA	NA	NA	NA	NA	NA	NA	NA	NA	NA	-0.85814	NA	0.264353	NA	-0.0642691	NA	0.877375	NA	NA	NA	NA	NA	NA	NA	NA	NA	NA	NA	NA	0.208678	-0.345274	0.0293852	NA	NA	NA	NA	NA	NA	NA	NA	-0.0697158	NA	NA	-0.00761385	NA	-0.565227	NA	NA	NA	NA	NA	NA	NA	NA	NA	NA	NA	NA	NA	NA	NA	NA	NA	NA	NA	NA	NA	NA	-0.403438	NA	NA	NA	NA	NA	NA	NA	NA	NA	NA	NA	0.0523525	NA	NA	-0.011216	-0.159935	NA	NA	-0.0279818	NA	NA	NA	NA	NA	0.0720064	NA	-0.429733	NA	NA	NA	-0.28086	NA	NA	NA	NA	NA	NA	NA	NA	NA	NA	NA	NA	NA	NA	NA	NA	NA	NA	NA	NA	NA	NA	NA	NA	NA	0.0803894	NA	NA	-0.263929	NA	NA	NA	NA	NA	NA	NA	NA	0.343001	NA	NA	NA	NA	NA	NA	NA	NA	NA	NA	NA	NA	NA	0.257188	NA	NA	NA	NA	NA	NA	NA	NA	NA	NA	NA	NA	NA	NA	NA	NA	NA	NA	NA	NA	0.00887956	NA	NA	NA	NA	NA	NA	NA	NA	NA	NA	NA	NA	NA	NA	NA	NA	0.0247359	NA	NA	NA	NA	NA	0.312112	NA	-0.0226854	NA	NA	NA	NA	NA
ENSG00000010327	STAB1	NA	NA	NA	NA	NA	-0.40132	NA	NA	NA	NA	NA	NA	NA	NA	NA	NA	0.779612	NA	NA	NA	NA	NA	NA	NA	NA	NA	NA	NA	NA	NA	-0.0530191	NA	NA	NA	NA	NA	NA	NA	0.0212172	NA	NA	NA	NA	NA	NA	NA	0.36851	NA	NA	NA	NA	NA	NA	NA	NA	0.868144	NA	NA	NA	NA	NA	NA	NA	NA	NA	NA	NA	NA	NA	NA	NA	NA	NA	NA	NA	NA	NA	NA	NA	NA	0.161105	NA	NA	NA	NA	NA	NA	NA	NA	NA	NA	NA	NA	NA	NA	NA	NA	1.0816	NA	NA	NA	NA	NA	NA	NA	NA	NA	NA	NA	NA	0.691484	NA	NA	NA	NA	NA	-0.023038	NA	NA	NA	NA	NA	NA	NA	NA	NA	NA	NA	NA	NA	NA	NA	NA	NA	0.0839026	NA	NA	NA	NA	NA	0.610159	NA	NA	NA	NA	NA	NA	NA	NA	-0.481224	-0.491499	NA	NA	NA	NA	0.0155133	NA	NA	NA	NA	NA	NA	NA	0.80347	NA	NA	NA	NA	NA	NA	NA	NA	NA	NA	0.0406104	NA	NA	NA	NA	NA	-0.428079	NA	NA	NA	NA	NA	NA	NA	NA	NA	NA	NA	NA	NA	NA	NA	NA	NA	NA	NA	NA	0.620694	NA	NA	NA	NA	NA	-0.0113822	NA	NA	NA	NA	NA	NA	NA	NA	NA	NA	NA	NA	NA	NA	NA	NA	NA	NA	NA	-0.0409867	NA	NA	NA	NA	NA	NA	NA	NA	NA	NA	NA	-1.02024	NA	NA	NA	0.0122964	NA	NA	NA	NA	NA	NA	NA	NA	NA	NA	NA	NA	NA	NA	NA	NA	NA	NA	NA	NA	NA	NA	NA	NA	NA	NA	NA	NA	NA	0.036488	NA	NA	NA	NA	NA	NA	NA	NA	NA	NA
ENSG00000010361	FUZ	NA	NA	NA	NA	NA	NA	NA	NA	NA	NA	NA	NA	NA	NA	NA	0.369412	NA	NA	NA	NA	NA	NA	NA	NA	NA	NA	NA	NA	NA	NA	NA	NA	NA	NA	NA	NA	NA	NA	NA	NA	NA	NA	NA	NA	NA	NA	0.184732	NA	NA	NA	NA	NA	NA	NA	NA	NA	NA	NA	NA	NA	-0.176369	NA	NA	NA	NA	NA	0.0782084	NA	NA	NA	NA	NA	NA	NA	NA	NA	NA	NA	NA	NA	NA	NA	NA	NA	NA	NA	NA	NA	NA	NA	NA	NA	NA	NA	NA	NA	NA	NA	NA	NA	NA	NA	NA	NA	NA	NA	NA	NA	NA	NA	NA	NA	NA	NA	NA	NA	0.0987651	NA	NA	NA	NA	NA	NA	NA	NA	NA	NA	NA	NA	NA	NA	NA	NA	NA	NA	NA	NA	NA	NA	NA	NA	NA	NA	NA	NA	-0.10915	NA	0.0303245	NA	-0.454474	NA	NA	NA	NA	NA	NA	NA	NA	NA	NA	NA	NA	NA	NA	NA	NA	NA	NA	NA	NA	NA	0.406269	NA	NA	0.0708287	NA	NA	NA	NA	NA	NA	NA	NA	NA	NA	NA	NA	NA	NA	NA	NA	NA	NA	NA	NA	NA	NA	NA	NA	NA	NA	NA	NA	NA	NA	-0.784009	NA	NA	NA	NA	0.126876	NA	NA	NA	NA	NA	NA	NA	NA	NA	NA	NA	NA	NA	NA	NA	NA	NA	NA	NA	NA	NA	NA	NA	NA	NA	NA	NA	NA	NA	NA	NA	NA	NA	NA	NA	NA	NA	NA	NA	NA	NA	NA	NA	NA	NA	NA	NA	NA	NA	NA	NA	NA	NA	NA	NA	NA	NA	NA	NA	NA	NA	NA	NA	NA	NA	NA	NA	NA	NA	NA	NA	NA	NA
ENSG00000010379	SLC6A13	NA	NA	NA	NA	NA	NA	0.114958	-0.00845731	NA	0.0489847	NA	NA	NA	NA	NA	NA	NA	NA	NA	NA	0.032696	NA	NA	NA	NA	NA	NA	NA	NA	NA	NA	NA	NA	NA	NA	NA	NA	NA	NA	NA	NA	NA	NA	NA	NA	NA	NA	NA	NA	NA	NA	NA	NA	NA	NA	NA	NA	NA	NA	NA	NA	NA	NA	NA	NA	NA	NA	NA	NA	NA	NA	NA	NA	NA	NA	NA	NA	NA	NA	NA	NA	NA	NA	NA	NA	NA	NA	NA	NA	NA	NA	NA	NA	NA	NA	NA	NA	NA	NA	NA	NA	NA	NA	NA	NA	NA	NA	NA	NA	NA	NA	NA	NA	NA	NA	NA	NA	NA	NA	NA	NA	NA	NA	NA	NA	NA	NA	NA	NA	NA	NA	NA	NA	NA	NA	NA	NA	NA	NA	NA	NA	NA	NA	NA	NA	NA	NA	NA	NA	NA	NA	NA	NA	NA	NA	NA	NA	0.0460257	NA	NA	NA	NA	NA	NA	NA	NA	NA	NA	NA	NA	0.0103883	NA	NA	NA	NA	NA	NA	NA	NA	NA	NA	NA	NA	NA	NA	NA	NA	NA	NA	NA	NA	NA	NA	-0.012543	NA	NA	NA	NA	NA	NA	NA	NA	NA	NA	NA	NA	NA	NA	NA	NA	NA	NA	NA	NA	NA	NA	NA	NA	NA	NA	NA	NA	NA	NA	NA	NA	NA	NA	NA	NA	NA	NA	NA	NA	NA	NA	NA	NA	NA	NA	NA	NA	NA	NA	NA	NA	NA	NA	NA	NA	NA	NA	NA	NA	NA	NA	NA	NA	NA	NA	NA	NA	NA	NA	NA	NA	NA	NA	NA	NA	NA	NA	NA	NA	NA	NA	NA	NA	NA	NA	NA	NA	NA	NA
ENSG00000010404	IDS	-0.00696152	NA	-0.322472	NA	NA	NA	NA	-0.0289399	NA	NA	NA	NA	NA	NA	NA	0.23388	0.415271	NA	NA	NA	0.0422416	NA	NA	NA	NA	NA	NA	NA	NA	NA	0.00894201	NA	NA	NA	NA	-0.14961	NA	NA	NA	NA	NA	NA	NA	NA	NA	NA	0.778144	NA	NA	NA	NA	NA	NA	NA	-0.146638	0.53724	NA	NA	NA	NA	NA	NA	NA	NA	NA	NA	NA	NA	NA	NA	NA	NA	NA	NA	NA	NA	NA	NA	NA	NA	NA	NA	NA	NA	NA	NA	NA	NA	NA	NA	NA	-0.344442	NA	NA	NA	-0.229549	NA	NA	NA	NA	NA	NA	NA	NA	NA	NA	NA	NA	NA	NA	0.278532	-0.319353	NA	NA	NA	NA	0.0951227	NA	NA	NA	NA	NA	NA	NA	NA	NA	NA	NA	NA	NA	NA	-0.0471543	NA	NA	NA	NA	NA	NA	NA	NA	NA	NA	NA	NA	NA	NA	NA	NA	NA	-0.423132	-0.395438	NA	NA	NA	NA	NA	NA	NA	NA	NA	NA	NA	NA	NA	NA	NA	NA	NA	NA	NA	NA	0.895315	NA	NA	NA	NA	NA	0.0360886	NA	NA	NA	0.244574	NA	NA	NA	NA	NA	NA	NA	NA	NA	NA	NA	0.0119612	0.0415772	NA	NA	NA	NA	NA	NA	NA	NA	NA	NA	NA	0.178761	NA	NA	NA	NA	NA	-0.181732	NA	NA	NA	NA	NA	NA	NA	NA	NA	NA	NA	NA	NA	NA	NA	NA	NA	NA	NA	NA	NA	NA	NA	NA	NA	NA	NA	-0.223808	NA	NA	NA	NA	NA	NA	NA	NA	NA	NA	NA	NA	NA	NA	NA	NA	NA	0.161027	NA	NA	NA	NA	NA	NA	NA	NA	NA	NA	NA	NA	NA	NA	NA	NA	NA	NA	NA	NA	NA	NA	NA	NA	NA
ENSG00000010539	ZNF200	0.0120413	NA	-0.374617	NA	NA	NA	NA	NA	NA	NA	NA	NA	NA	NA	NA	NA	NA	NA	-0.0201956	NA	NA	NA	NA	NA	NA	NA	NA	NA	NA	NA	0.0154801	NA	NA	NA	NA	NA	NA	NA	0.00935613	NA	NA	NA	0.319423	NA	NA	NA	0.446888	NA	0.107693	NA	NA	NA	NA	NA	NA	0.505421	NA	NA	NA	NA	NA	NA	NA	NA	NA	NA	NA	NA	NA	NA	NA	NA	NA	NA	NA	NA	0.571944	NA	NA	NA	0.247133	NA	NA	NA	NA	NA	NA	NA	NA	NA	NA	NA	NA	NA	-0.0170481	NA	NA	NA	NA	NA	NA	NA	NA	NA	NA	NA	0.480215	NA	NA	NA	NA	NA	NA	NA	NA	NA	NA	NA	NA	NA	NA	NA	NA	NA	NA	NA	NA	NA	NA	NA	NA	NA	NA	NA	NA	NA	NA	NA	NA	NA	NA	NA	NA	NA	NA	NA	NA	NA	NA	-0.44707	NA	NA	NA	NA	NA	NA	NA	NA	NA	NA	NA	NA	NA	NA	NA	-0.205165	NA	NA	NA	NA	NA	NA	NA	NA	NA	NA	NA	NA	NA	NA	-0.486578	0.614732	NA	NA	NA	NA	NA	NA	NA	NA	NA	NA	NA	NA	NA	NA	NA	NA	NA	NA	NA	0.464069	NA	NA	NA	NA	NA	NA	NA	NA	NA	NA	NA	NA	NA	NA	NA	NA	NA	NA	NA	NA	-0.0549359	NA	NA	NA	NA	NA	NA	NA	NA	NA	NA	NA	NA	NA	NA	NA	NA	NA	NA	NA	NA	NA	NA	NA	NA	NA	NA	NA	NA	NA	NA	-0.0194451	0.0348145	NA	-0.00880672	NA	NA	NA	NA	NA	NA	NA	NA	NA	NA	NA	NA	NA	NA	NA	NA	NA	NA	NA	NA	NA	NA	NA	NA	NA	NA	NA
ENSG00000010610	CD4	0.0176354	NA	NA	NA	NA	NA	NA	NA	NA	NA	NA	NA	NA	NA	0.0570805	0.167242	0.63878	NA	NA	NA	NA	NA	NA	NA	NA	NA	0.0141027	NA	NA	NA	NA	NA	NA	NA	NA	NA	NA	NA	NA	NA	NA	NA	0.363225	NA	NA	NA	0.614889	NA	NA	NA	NA	NA	NA	NA	NA	0.498603	NA	NA	NA	NA	NA	NA	NA	NA	NA	NA	NA	NA	NA	NA	NA	NA	NA	NA	NA	NA	NA	NA	NA	NA	NA	NA	NA	NA	NA	NA	NA	NA	NA	NA	NA	NA	NA	NA	NA	NA	NA	NA	NA	NA	NA	NA	NA	NA	NA	NA	NA	NA	NA	NA	NA	NA	NA	NA	NA	0.0166099	NA	NA	NA	NA	NA	NA	NA	NA	0.00986962	NA	NA	NA	NA	NA	NA	NA	NA	NA	-0.0501611	NA	NA	NA	NA	NA	0.699974	NA	NA	NA	NA	NA	NA	NA	NA	NA	NA	NA	NA	NA	NA	NA	NA	NA	NA	NA	NA	NA	NA	0.449209	NA	NA	NA	NA	NA	NA	NA	NA	NA	NA	NA	NA	NA	NA	NA	NA	NA	NA	NA	NA	NA	NA	NA	NA	NA	NA	NA	NA	NA	NA	NA	NA	NA	NA	NA	NA	NA	NA	NA	NA	NA	NA	NA	NA	NA	NA	NA	NA	NA	NA	NA	NA	NA	NA	0.586092	NA	NA	NA	NA	NA	NA	NA	NA	NA	NA	NA	NA	NA	NA	NA	NA	NA	0.349017	NA	NA	-0.173224	-0.727657	NA	NA	NA	NA	NA	NA	NA	NA	NA	NA	NA	NA	NA	NA	NA	NA	NA	NA	NA	NA	NA	0.246981	NA	NA	-0.029215	NA	NA	NA	NA	NA	NA	NA	NA	NA	NA	NA	NA	NA	NA	NA	NA	NA	NA
ENSG00000010626	LRRC23	NA	NA	NA	NA	NA	NA	NA	NA	NA	NA	NA	NA	NA	NA	NA	NA	NA	NA	NA	NA	NA	NA	NA	NA	NA	NA	NA	NA	NA	NA	NA	NA	NA	NA	NA	NA	NA	NA	NA	NA	NA	NA	0.180512	NA	NA	NA	NA	NA	NA	NA	NA	NA	NA	NA	NA	NA	NA	NA	NA	NA	NA	NA	NA	NA	NA	NA	NA	NA	NA	NA	NA	NA	NA	NA	NA	NA	NA	NA	NA	NA	NA	NA	NA	NA	NA	NA	NA	NA	NA	NA	NA	NA	NA	NA	NA	NA	NA	NA	NA	NA	NA	NA	NA	NA	NA	NA	NA	NA	NA	NA	NA	NA	NA	NA	NA	NA	0.0641186	NA	NA	NA	NA	NA	NA	NA	NA	NA	NA	NA	NA	NA	NA	NA	NA	NA	NA	NA	NA	NA	NA	NA	NA	NA	0.167458	NA	NA	NA	NA	NA	0.0235049	NA	NA	NA	NA	NA	NA	NA	NA	NA	NA	NA	NA	NA	NA	NA	NA	NA	NA	NA	NA	NA	NA	NA	NA	NA	NA	NA	NA	NA	NA	NA	NA	NA	NA	NA	NA	NA	NA	NA	NA	NA	NA	NA	NA	NA	NA	NA	NA	NA	NA	NA	NA	NA	NA	NA	NA	NA	NA	NA	NA	NA	NA	NA	NA	NA	NA	NA	NA	NA	NA	NA	NA	NA	NA	NA	NA	NA	NA	NA	NA	NA	NA	NA	0.0986658	NA	NA	NA	NA	NA	NA	NA	NA	NA	NA	NA	NA	NA	NA	NA	NA	NA	NA	NA	NA	NA	NA	NA	NA	NA	NA	NA	NA	NA	NA	NA	NA	NA	NA	NA	NA	NA	NA	NA	NA	NA	NA	NA	NA	NA	NA	NA	NA	NA	NA	NA
ENSG00000010671	BTK	NA	NA	-0.412604	NA	NA	NA	NA	NA	NA	NA	NA	NA	NA	NA	-0.0339431	0.146376	0.640473	NA	NA	NA	NA	-0.0830854	NA	NA	NA	NA	NA	NA	NA	NA	NA	NA	NA	NA	NA	NA	NA	NA	NA	NA	NA	NA	0.675503	NA	NA	NA	0.308657	NA	NA	NA	NA	NA	0.823581	NA	-0.154714	1.01931	NA	NA	NA	NA	NA	NA	NA	NA	NA	NA	NA	0.113139	NA	NA	NA	NA	NA	NA	NA	0.374043	NA	NA	NA	-0.0247339	NA	NA	NA	0.220844	NA	NA	NA	NA	NA	NA	NA	NA	NA	NA	NA	NA	NA	NA	NA	NA	NA	NA	NA	NA	NA	NA	NA	NA	NA	NA	0.634284	-0.187767	NA	NA	NA	NA	NA	NA	NA	NA	NA	NA	NA	NA	NA	NA	NA	NA	NA	NA	NA	NA	NA	NA	NA	NA	NA	NA	0.0102046	NA	NA	NA	NA	NA	NA	NA	NA	NA	NA	-0.421068	NA	NA	NA	NA	NA	NA	NA	NA	NA	NA	NA	NA	NA	NA	-0.00909856	NA	NA	NA	NA	NA	NA	NA	NA	NA	NA	NA	NA	NA	-0.697793	NA	NA	NA	NA	NA	NA	NA	NA	NA	NA	NA	NA	NA	NA	NA	NA	NA	NA	NA	NA	NA	NA	0.364906	NA	NA	NA	-0.36002	0.129323	0.00677125	NA	NA	NA	NA	NA	NA	NA	NA	NA	NA	NA	NA	NA	NA	NA	NA	NA	NA	-0.0156165	NA	NA	NA	NA	NA	NA	NA	NA	NA	NA	NA	NA	NA	-0.630455	NA	NA	NA	0.0374922	0.0216394	NA	NA	NA	NA	0.0294645	NA	NA	NA	NA	NA	0.00681475	NA	NA	NA	NA	NA	NA	NA	NA	NA	NA	NA	NA	NA	NA	NA	NA	NA	NA	NA	NA	NA	NA	NA	NA	NA	NA	NA
ENSG00000010704	HFE	NA	NA	NA	NA	NA	NA	NA	NA	NA	NA	NA	NA	NA	NA	NA	NA	NA	NA	NA	NA	NA	NA	NA	NA	NA	NA	NA	NA	NA	NA	NA	NA	NA	NA	NA	NA	NA	NA	NA	NA	NA	NA	NA	NA	NA	NA	NA	NA	0.0712622	NA	NA	NA	NA	NA	NA	NA	NA	NA	NA	NA	NA	NA	NA	NA	NA	NA	NA	NA	NA	NA	NA	NA	NA	NA	NA	NA	NA	NA	NA	NA	NA	NA	NA	NA	NA	NA	NA	NA	NA	NA	NA	NA	NA	NA	NA	NA	NA	NA	NA	NA	NA	NA	NA	NA	NA	NA	NA	NA	NA	NA	0.198116	NA	NA	NA	0.0496895	NA	NA	NA	NA	NA	0.0973746	NA	NA	NA	NA	NA	NA	NA	NA	NA	NA	NA	NA	NA	0.0301635	NA	NA	NA	NA	NA	NA	NA	NA	NA	NA	NA	NA	NA	NA	NA	NA	NA	NA	NA	NA	NA	NA	NA	NA	NA	NA	NA	NA	0.510584	NA	NA	NA	NA	NA	NA	NA	NA	NA	NA	NA	NA	NA	NA	NA	NA	NA	NA	NA	NA	NA	NA	NA	NA	NA	NA	NA	NA	NA	NA	NA	NA	NA	NA	NA	NA	NA	NA	NA	NA	NA	NA	NA	NA	NA	NA	NA	NA	NA	NA	NA	NA	NA	NA	NA	NA	NA	NA	NA	NA	NA	NA	NA	NA	NA	NA	NA	NA	NA	NA	NA	NA	0.136764	NA	NA	-0.301074	NA	NA	NA	NA	NA	NA	NA	NA	NA	NA	NA	NA	NA	NA	NA	NA	NA	NA	NA	NA	NA	NA	NA	NA	NA	-0.0197923	NA	NA	NA	NA	NA	NA	NA	NA	NA	NA	NA	NA	NA	NA	NA	NA	NA	NA
ENSG00000010803	SCMH1	NA	NA	-0.174687	NA	NA	NA	NA	NA	NA	NA	NA	NA	NA	NA	NA	NA	NA	NA	NA	NA	NA	NA	NA	NA	NA	NA	NA	NA	0.125755	NA	NA	NA	NA	NA	NA	NA	NA	NA	NA	NA	NA	NA	NA	NA	NA	NA	NA	NA	NA	NA	NA	NA	NA	NA	NA	NA	NA	-0.049317	NA	NA	NA	NA	NA	NA	NA	NA	NA	NA	NA	NA	NA	NA	NA	NA	NA	NA	NA	NA	NA	NA	NA	NA	NA	NA	NA	NA	NA	NA	NA	NA	NA	NA	NA	NA	NA	NA	NA	NA	NA	NA	NA	NA	NA	NA	NA	NA	NA	NA	NA	NA	NA	NA	NA	NA	NA	NA	NA	NA	NA	NA	NA	NA	NA	NA	NA	NA	NA	NA	NA	NA	NA	NA	NA	NA	NA	NA	NA	NA	NA	NA	NA	0.0350007	NA	NA	NA	NA	NA	NA	NA	NA	NA	NA	NA	NA	NA	NA	NA	NA	NA	NA	NA	NA	-0.0333848	NA	NA	NA	NA	NA	NA	NA	NA	NA	NA	NA	NA	NA	NA	NA	NA	NA	NA	NA	NA	NA	NA	NA	NA	NA	NA	-0.13453	NA	NA	NA	NA	NA	NA	NA	NA	NA	NA	NA	NA	NA	NA	0.0190578	NA	NA	NA	NA	NA	NA	NA	NA	0.0148382	NA	0.0214541	NA	NA	NA	NA	NA	NA	NA	NA	NA	NA	-0.0284236	NA	NA	NA	NA	NA	NA	NA	NA	NA	NA	NA	NA	NA	NA	NA	NA	NA	NA	NA	NA	NA	NA	NA	NA	NA	NA	NA	NA	NA	NA	NA	NA	NA	NA	NA	NA	NA	NA	NA	NA	NA	NA	NA	NA	NA	NA	NA	NA	NA	NA	NA	NA	0.0128225	NA	NA	NA	NA
ENSG00000010810	FYN	NA	NA	-0.346025	NA	NA	NA	NA	NA	NA	NA	NA	NA	NA	NA	NA	NA	0.424748	NA	NA	NA	NA	NA	0.193461	NA	NA	NA	NA	NA	NA	-0.093313	NA	NA	NA	0.0256374	NA	NA	NA	NA	NA	NA	NA	NA	0.375744	NA	NA	NA	0.431453	NA	NA	NA	NA	NA	NA	NA	-0.222815	0.785278	NA	NA	NA	NA	NA	NA	NA	NA	NA	NA	0.124918	NA	0.138745	NA	NA	NA	NA	NA	NA	NA	NA	NA	NA	NA	NA	NA	NA	NA	NA	NA	NA	NA	NA	NA	NA	NA	NA	NA	NA	NA	NA	NA	NA	NA	NA	NA	NA	NA	NA	NA	NA	NA	NA	NA	0.66697	-0.23064	NA	0.157741	NA	NA	NA	NA	NA	NA	0.104575	-0.108339	0.0247681	NA	NA	NA	NA	NA	NA	NA	NA	NA	NA	NA	NA	NA	NA	NA	NA	NA	0.845964	NA	NA	NA	NA	NA	NA	NA	NA	-0.378348	NA	NA	NA	NA	NA	NA	NA	NA	NA	NA	NA	NA	NA	NA	NA	NA	NA	NA	NA	NA	NA	NA	NA	NA	NA	NA	NA	NA	NA	NA	-0.274098	NA	NA	NA	0.200436	NA	NA	NA	NA	NA	NA	NA	NA	NA	NA	NA	NA	NA	NA	NA	NA	NA	NA	NA	NA	-0.217927	NA	NA	NA	NA	NA	NA	NA	NA	NA	NA	NA	NA	NA	NA	NA	NA	NA	NA	NA	NA	NA	0.0248735	NA	NA	NA	NA	NA	NA	NA	NA	0.0820772	NA	NA	NA	NA	NA	NA	-0.0116879	NA	NA	NA	NA	NA	NA	NA	NA	NA	NA	NA	NA	NA	NA	NA	NA	NA	NA	0.141351	NA	NA	NA	NA	NA	NA	NA	NA	NA	NA	NA	NA	NA	NA	NA	NA	NA	NA	NA	NA	NA
ENSG00000010818	HIVEP2	NA	NA	NA	NA	NA	NA	NA	NA	NA	NA	NA	NA	NA	NA	NA	NA	NA	NA	0.0309568	NA	NA	NA	0.170344	NA	NA	NA	0.0483969	NA	NA	NA	0.0246756	NA	-0.0909979	NA	NA	NA	NA	NA	NA	NA	NA	NA	NA	NA	NA	NA	0.575191	NA	NA	NA	NA	NA	NA	NA	NA	NA	NA	NA	NA	NA	NA	NA	NA	NA	NA	NA	NA	NA	NA	NA	0.0548075	NA	NA	NA	NA	NA	NA	NA	NA	NA	0.448323	NA	NA	NA	NA	NA	NA	NA	NA	NA	NA	NA	NA	NA	NA	NA	NA	NA	NA	NA	NA	NA	NA	NA	NA	NA	NA	NA	NA	NA	NA	-0.187059	NA	NA	NA	NA	0.0806796	NA	NA	NA	NA	NA	NA	NA	NA	NA	NA	NA	NA	NA	-0.166907	NA	NA	NA	NA	NA	NA	NA	NA	NA	NA	NA	NA	NA	NA	NA	NA	NA	NA	NA	-0.461502	NA	NA	NA	NA	NA	NA	NA	0.10297	NA	NA	NA	NA	NA	NA	NA	NA	NA	NA	NA	NA	0.998672	NA	NA	0.161696	NA	NA	0.0703676	NA	NA	-0.45434	NA	NA	NA	NA	NA	NA	NA	NA	NA	-0.0657213	NA	NA	NA	NA	NA	0.959455	NA	NA	NA	NA	1.0446	NA	NA	NA	NA	NA	NA	0.0149261	NA	NA	NA	NA	NA	NA	NA	NA	NA	NA	NA	NA	NA	NA	NA	NA	NA	NA	NA	NA	NA	NA	NA	NA	0.0791237	NA	NA	NA	NA	NA	NA	-0.278874	NA	NA	NA	NA	NA	NA	NA	NA	NA	NA	NA	NA	NA	NA	NA	NA	NA	NA	NA	NA	NA	NA	NA	NA	NA	0.371019	NA	NA	NA	NA	NA	NA	NA	NA	NA	0.623589	NA	NA	NA	NA	NA	NA	NA
ENSG00000011007	ELOA	NA	NA	NA	NA	NA	NA	NA	NA	NA	NA	NA	NA	NA	NA	NA	NA	NA	NA	NA	NA	NA	NA	NA	NA	NA	NA	NA	NA	NA	NA	NA	NA	NA	NA	NA	NA	NA	NA	NA	NA	NA	NA	0.23163	NA	NA	NA	0.272905	NA	NA	NA	NA	NA	0.396005	NA	NA	0.380289	NA	NA	NA	NA	NA	NA	NA	NA	0.932222	NA	NA	NA	NA	NA	NA	NA	NA	NA	NA	NA	NA	NA	NA	NA	0.186767	NA	NA	NA	NA	NA	NA	NA	NA	NA	NA	-0.304682	NA	NA	NA	NA	NA	NA	NA	NA	NA	NA	NA	NA	NA	NA	NA	NA	NA	NA	0.158721	-0.133957	NA	NA	NA	NA	NA	NA	NA	NA	NA	-0.0823106	NA	NA	NA	NA	NA	NA	NA	NA	NA	NA	NA	NA	NA	NA	NA	NA	NA	NA	0.530148	NA	NA	NA	NA	NA	NA	NA	NA	-0.373652	NA	NA	NA	NA	NA	NA	NA	NA	NA	NA	NA	0.0760174	NA	NA	NA	-0.0973919	NA	NA	NA	NA	NA	NA	NA	NA	NA	NA	NA	NA	NA	NA	NA	NA	NA	NA	NA	NA	NA	NA	NA	NA	-0.275228	NA	NA	NA	NA	NA	NA	NA	NA	NA	NA	NA	NA	NA	NA	-0.370739	0.140639	NA	NA	NA	NA	NA	NA	NA	NA	NA	NA	NA	NA	NA	NA	NA	NA	NA	NA	NA	NA	NA	NA	NA	NA	NA	NA	NA	NA	-0.043321	NA	NA	NA	NA	NA	NA	NA	NA	NA	NA	NA	NA	NA	NA	NA	NA	NA	NA	NA	NA	NA	NA	NA	NA	NA	NA	NA	NA	NA	NA	NA	NA	NA	NA	NA	NA	NA	NA	NA	NA	0.116852	NA	NA	NA	NA	NA	NA	NA
ENSG00000011009	LYPLA2	NA	NA	-0.370248	NA	NA	-0.0851041	NA	NA	0.0324952	NA	NA	NA	NA	NA	NA	0.201959	NA	NA	NA	NA	NA	NA	NA	NA	NA	-0.0633748	NA	NA	NA	NA	NA	NA	NA	NA	NA	NA	NA	NA	NA	NA	NA	NA	0.640719	NA	NA	NA	0.63433	NA	NA	NA	NA	NA	0.202291	NA	-0.0994143	0.642216	NA	NA	NA	NA	NA	NA	NA	NA	NA	NA	NA	NA	NA	NA	NA	NA	NA	NA	NA	0.144294	0.256885	NA	NA	NA	NA	NA	NA	0.350269	NA	NA	NA	NA	NA	NA	NA	NA	NA	0.539501	NA	-0.102717	NA	0.389081	NA	NA	NA	NA	NA	NA	NA	NA	0.373202	NA	NA	NA	0.560512	-0.267052	NA	NA	NA	NA	NA	NA	NA	NA	NA	NA	NA	NA	NA	NA	NA	NA	NA	0.273179	NA	NA	NA	NA	NA	-0.478022	NA	NA	NA	NA	NA	NA	NA	NA	0.0873229	NA	NA	NA	NA	-0.619832	NA	NA	NA	NA	NA	NA	NA	NA	NA	NA	NA	NA	NA	NA	NA	NA	NA	NA	-0.0174272	NA	NA	NA	NA	NA	NA	NA	-0.20482	NA	NA	NA	NA	NA	NA	NA	NA	NA	NA	NA	NA	NA	NA	NA	NA	NA	NA	NA	NA	NA	NA	NA	NA	0.314055	NA	NA	NA	-0.320541	0.195884	NA	NA	-0.317306	NA	NA	-0.105857	NA	NA	NA	NA	NA	NA	0.0936325	NA	-0.0914012	NA	NA	NA	NA	NA	NA	NA	NA	NA	NA	NA	NA	NA	NA	NA	NA	NA	NA	NA	NA	NA	NA	NA	NA	NA	NA	NA	NA	NA	NA	NA	NA	NA	NA	NA	NA	NA	NA	NA	NA	NA	NA	NA	NA	0.340668	NA	NA	NA	NA	NA	NA	NA	NA	NA	NA	NA	NA	NA	NA	NA	-0.0344902	NA
ENSG00000011021	CLCN6	NA	NA	-0.304633	NA	NA	NA	NA	NA	NA	NA	NA	NA	NA	NA	NA	NA	NA	NA	NA	NA	NA	NA	NA	NA	NA	NA	NA	NA	NA	NA	NA	NA	-0.0575257	NA	NA	NA	NA	NA	NA	NA	NA	NA	NA	NA	NA	NA	0.309025	NA	NA	NA	NA	NA	NA	NA	NA	NA	NA	NA	NA	-0.086038	NA	NA	NA	NA	NA	NA	NA	NA	NA	NA	NA	NA	NA	NA	NA	NA	NA	NA	NA	NA	NA	NA	NA	NA	NA	NA	NA	NA	NA	NA	NA	NA	0.0742104	NA	NA	NA	NA	NA	NA	NA	NA	NA	NA	NA	NA	NA	NA	NA	NA	NA	NA	NA	NA	NA	NA	NA	NA	NA	NA	NA	NA	NA	NA	NA	NA	NA	NA	NA	NA	NA	-0.210434	NA	NA	NA	NA	NA	NA	NA	NA	NA	NA	NA	NA	NA	NA	NA	NA	NA	NA	-0.379683	NA	NA	NA	NA	NA	NA	NA	NA	NA	NA	NA	NA	NA	NA	NA	NA	NA	NA	NA	0.0552515	NA	NA	NA	NA	NA	NA	NA	NA	NA	NA	NA	NA	NA	NA	NA	NA	NA	0.0462312	NA	NA	NA	NA	NA	NA	NA	NA	NA	NA	NA	NA	NA	NA	NA	NA	NA	NA	NA	NA	NA	NA	NA	NA	NA	NA	NA	NA	NA	NA	NA	NA	NA	NA	NA	NA	NA	NA	NA	NA	NA	NA	NA	NA	NA	NA	NA	NA	NA	NA	NA	NA	NA	NA	NA	NA	NA	NA	NA	NA	NA	NA	NA	-0.0149668	NA	NA	NA	NA	NA	NA	NA	NA	NA	NA	0.210921	NA	NA	NA	NA	NA	NA	NA	NA	-0.0768768	NA	NA	NA	NA	NA	NA	NA	NA	NA	NA	NA	NA
ENSG00000011028	MRC2	NA	NA	NA	NA	NA	NA	NA	NA	NA	NA	NA	NA	NA	NA	NA	NA	NA	NA	NA	NA	NA	NA	NA	NA	NA	NA	NA	NA	NA	NA	NA	NA	NA	-0.0504165	NA	NA	NA	NA	NA	NA	-0.14757	NA	NA	NA	NA	NA	NA	NA	NA	NA	-0.0656016	NA	NA	NA	NA	NA	NA	NA	NA	NA	NA	NA	NA	NA	NA	NA	NA	NA	NA	NA	NA	NA	NA	NA	NA	NA	NA	NA	NA	NA	NA	NA	NA	NA	NA	NA	NA	NA	NA	NA	NA	NA	NA	NA	NA	NA	NA	NA	NA	NA	NA	NA	NA	NA	NA	NA	NA	NA	NA	NA	NA	NA	NA	NA	NA	NA	NA	NA	NA	NA	NA	NA	NA	NA	NA	NA	NA	NA	NA	NA	NA	NA	NA	NA	NA	NA	NA	NA	NA	NA	NA	NA	NA	NA	NA	NA	NA	0.0535453	NA	NA	NA	NA	NA	NA	NA	-0.0319719	NA	0.0259838	NA	NA	NA	NA	NA	NA	NA	NA	NA	NA	NA	NA	NA	NA	NA	NA	NA	NA	NA	NA	NA	NA	NA	NA	NA	NA	NA	NA	NA	NA	NA	NA	NA	NA	NA	NA	NA	NA	NA	NA	NA	NA	NA	NA	NA	NA	NA	NA	NA	NA	NA	NA	NA	NA	NA	NA	NA	NA	NA	NA	NA	NA	NA	NA	NA	NA	NA	NA	0.0263117	NA	0.00627982	-0.237105	NA	NA	NA	NA	NA	NA	NA	NA	NA	NA	NA	NA	NA	NA	NA	NA	NA	NA	NA	NA	NA	NA	NA	NA	NA	NA	NA	NA	NA	NA	NA	NA	NA	NA	NA	NA	NA	NA	NA	NA	NA	NA	NA	NA	NA	NA	NA	NA	NA	NA	NA	NA	NA	NA
ENSG00000011052	NME1-NME2	NA	NA	NA	NA	NA	NA	NA	NA	NA	NA	NA	NA	NA	NA	NA	NA	NA	NA	NA	NA	NA	NA	NA	NA	NA	NA	NA	NA	NA	NA	NA	NA	NA	NA	NA	NA	NA	NA	NA	NA	NA	NA	NA	NA	NA	NA	NA	NA	NA	NA	NA	NA	NA	NA	NA	NA	NA	NA	NA	NA	NA	NA	NA	NA	NA	NA	NA	NA	NA	NA	NA	NA	NA	NA	NA	NA	NA	NA	NA	NA	NA	NA	NA	NA	NA	NA	NA	NA	NA	NA	NA	NA	NA	NA	NA	NA	NA	NA	NA	NA	NA	NA	NA	NA	NA	NA	NA	NA	NA	NA	NA	NA	NA	NA	NA	NA	NA	NA	NA	NA	NA	NA	NA	NA	NA	NA	NA	NA	NA	NA	NA	NA	NA	NA	NA	NA	NA	NA	NA	NA	NA	NA	NA	NA	NA	NA	NA	NA	NA	NA	NA	NA	NA	NA	NA	NA	NA	NA	NA	NA	NA	NA	NA	NA	NA	NA	NA	NA	NA	NA	NA	NA	NA	NA	NA	NA	NA	NA	NA	NA	NA	NA	NA	NA	NA	NA	NA	NA	NA	NA	NA	NA	NA	NA	NA	NA	NA	NA	NA	NA	NA	NA	NA	NA	NA	NA	NA	NA	NA	NA	NA	NA	NA	NA	NA	NA	NA	NA	NA	NA	NA	NA	NA	NA	NA	NA	NA	NA	NA	NA	NA	NA	NA	NA	NA	NA	NA	NA	NA	NA	NA	NA	NA	NA	NA	NA	NA	NA	NA	NA	NA	NA	NA	NA	NA	NA	NA	NA	NA	NA	NA	NA	NA	NA	NA	NA	NA	NA	NA	NA	NA	NA	NA	NA	NA	NA	NA	NA	NA	NA	NA	NA	NA	NA
ENSG00000011105	TSPAN9	NA	NA	NA	NA	NA	NA	NA	NA	NA	NA	NA	NA	NA	NA	NA	NA	NA	NA	NA	NA	NA	NA	NA	NA	NA	NA	NA	NA	NA	NA	NA	NA	NA	NA	NA	NA	NA	NA	NA	0.700188	NA	NA	NA	NA	NA	NA	0.396082	NA	NA	NA	-0.0310112	NA	NA	NA	NA	NA	NA	NA	NA	NA	NA	NA	NA	NA	NA	NA	NA	NA	NA	NA	NA	NA	NA	NA	NA	NA	0.443941	NA	NA	NA	0.370977	NA	NA	NA	NA	NA	NA	NA	NA	NA	NA	NA	NA	NA	NA	NA	NA	NA	NA	NA	NA	NA	NA	NA	NA	NA	0.330238	NA	NA	NA	NA	NA	NA	NA	NA	NA	NA	NA	NA	NA	NA	NA	0.105267	NA	-0.0122829	NA	NA	NA	NA	NA	NA	NA	NA	NA	NA	NA	NA	NA	NA	NA	NA	NA	NA	NA	NA	NA	NA	NA	NA	NA	NA	NA	NA	NA	NA	NA	NA	NA	NA	NA	NA	NA	NA	NA	NA	NA	NA	NA	NA	NA	0.00918643	NA	NA	NA	NA	NA	NA	NA	NA	NA	NA	NA	NA	NA	NA	NA	NA	NA	NA	NA	NA	NA	NA	NA	NA	NA	0.257943	NA	NA	NA	NA	NA	NA	NA	NA	-0.663707	0.145807	NA	NA	NA	NA	NA	NA	NA	-0.0233475	NA	NA	NA	NA	NA	NA	NA	NA	NA	NA	NA	NA	NA	NA	NA	NA	NA	NA	NA	NA	NA	NA	NA	NA	NA	NA	NA	NA	NA	NA	NA	NA	NA	NA	NA	NA	NA	NA	NA	NA	NA	NA	NA	NA	NA	NA	NA	NA	NA	NA	NA	NA	NA	-0.354211	NA	NA	NA	NA	NA	NA	NA	NA	NA	NA	NA	NA	NA	NA	NA
ENSG00000011114	BTBD7	NA	NA	-0.180258	NA	NA	-0.142755	NA	NA	NA	NA	NA	NA	NA	NA	NA	NA	0.653098	NA	NA	NA	NA	NA	NA	NA	NA	NA	NA	NA	NA	NA	NA	NA	NA	NA	NA	NA	NA	NA	NA	NA	NA	NA	NA	NA	NA	NA	0.447481	NA	NA	NA	NA	NA	NA	NA	-0.147806	0.773918	NA	NA	NA	NA	NA	NA	NA	NA	NA	NA	NA	NA	NA	NA	NA	NA	NA	NA	NA	NA	NA	NA	NA	NA	0.198596	NA	NA	NA	NA	NA	NA	NA	NA	NA	NA	NA	NA	NA	NA	-0.120034	NA	NA	NA	NA	NA	NA	NA	NA	NA	NA	NA	NA	NA	-0.0865645	0.536362	NA	NA	NA	NA	NA	NA	NA	NA	NA	0.089595	NA	NA	NA	NA	NA	-0.586387	NA	NA	NA	NA	NA	NA	NA	NA	-0.350587	NA	NA	NA	NA	NA	NA	NA	NA	NA	NA	NA	NA	NA	-0.547861	NA	NA	NA	NA	NA	NA	NA	NA	NA	NA	NA	NA	NA	NA	NA	NA	NA	NA	NA	NA	NA	NA	NA	NA	NA	NA	NA	NA	NA	NA	-0.202082	NA	NA	NA	NA	NA	NA	NA	NA	NA	NA	NA	NA	NA	0.181379	NA	NA	NA	NA	NA	NA	NA	NA	NA	NA	NA	0.231563	NA	NA	-0.329615	NA	NA	NA	NA	NA	NA	NA	NA	NA	NA	NA	-0.0795708	NA	NA	NA	NA	NA	NA	NA	NA	NA	NA	NA	NA	NA	NA	NA	NA	NA	NA	-0.350634	NA	NA	NA	NA	NA	NA	NA	NA	NA	NA	NA	NA	NA	NA	NA	NA	NA	NA	NA	NA	NA	NA	NA	NA	NA	0.156423	NA	NA	NA	NA	NA	NA	NA	NA	NA	NA	0.0272467	NA	NA	NA	NA	NA	NA
ENSG00000011132	APBA3	NA	NA	NA	NA	NA	NA	NA	NA	NA	NA	NA	NA	NA	NA	NA	NA	NA	NA	NA	NA	NA	NA	NA	NA	NA	NA	NA	NA	NA	NA	NA	NA	-0.106553	NA	NA	NA	NA	NA	NA	NA	NA	NA	0.797383	NA	NA	NA	0.63704	NA	0.156025	NA	NA	NA	NA	NA	NA	0.446625	NA	NA	NA	NA	NA	NA	NA	NA	NA	NA	NA	0.149151	NA	NA	0.067344	NA	NA	NA	NA	0.529553	0.708195	NA	NA	NA	NA	NA	NA	NA	NA	NA	NA	NA	NA	NA	NA	NA	NA	NA	NA	NA	NA	NA	NA	NA	NA	NA	NA	NA	NA	NA	NA	NA	NA	NA	0.19221	NA	NA	NA	NA	NA	NA	NA	NA	NA	NA	NA	NA	NA	0.0107402	NA	NA	NA	NA	NA	NA	NA	NA	NA	NA	NA	NA	NA	NA	NA	NA	NA	NA	NA	NA	NA	NA	NA	NA	-0.378488	-0.361168	NA	NA	NA	NA	NA	NA	NA	NA	NA	NA	NA	NA	NA	NA	NA	NA	NA	NA	NA	NA	NA	NA	NA	NA	NA	-0.328209	NA	NA	NA	NA	NA	NA	NA	NA	NA	NA	NA	NA	NA	NA	0.0282671	NA	NA	NA	NA	NA	NA	NA	NA	NA	NA	NA	NA	NA	NA	NA	NA	NA	NA	NA	NA	NA	NA	NA	NA	NA	NA	NA	NA	NA	NA	NA	NA	NA	NA	NA	NA	NA	NA	NA	NA	NA	NA	NA	NA	NA	NA	NA	NA	NA	NA	NA	NA	NA	NA	NA	NA	NA	NA	NA	NA	NA	NA	NA	NA	NA	NA	NA	NA	NA	NA	NA	NA	NA	NA	NA	NA	NA	NA	NA	NA	NA	NA	NA	NA	NA	NA	NA	NA	NA	NA	NA	NA
ENSG00000011143	MKS1	NA	NA	NA	NA	NA	NA	NA	NA	NA	NA	NA	NA	NA	NA	NA	NA	NA	NA	NA	NA	NA	NA	NA	NA	NA	NA	NA	NA	NA	NA	NA	NA	NA	NA	NA	NA	NA	NA	NA	NA	NA	NA	0.39227	NA	NA	NA	NA	NA	NA	NA	NA	NA	NA	NA	NA	NA	NA	NA	NA	NA	NA	NA	NA	NA	NA	NA	NA	NA	NA	NA	NA	NA	NA	NA	NA	NA	NA	NA	NA	NA	NA	NA	NA	NA	NA	NA	NA	NA	NA	NA	NA	NA	NA	NA	NA	NA	NA	NA	NA	NA	NA	NA	NA	NA	NA	NA	NA	NA	NA	NA	NA	NA	NA	NA	NA	NA	NA	NA	NA	NA	0.129291	NA	NA	NA	NA	NA	NA	NA	NA	NA	NA	NA	NA	NA	NA	NA	NA	NA	NA	NA	NA	NA	NA	NA	NA	NA	NA	NA	NA	NA	NA	NA	NA	NA	NA	NA	NA	NA	NA	NA	NA	NA	NA	NA	NA	NA	NA	NA	NA	NA	NA	NA	NA	NA	NA	NA	NA	NA	NA	NA	NA	NA	NA	NA	NA	NA	NA	NA	NA	NA	NA	NA	NA	NA	NA	NA	NA	NA	NA	NA	NA	NA	NA	NA	NA	NA	NA	NA	NA	NA	NA	NA	NA	NA	NA	NA	NA	NA	NA	NA	NA	NA	NA	NA	NA	NA	-0.0149588	NA	NA	NA	0.0994562	NA	NA	NA	NA	NA	NA	NA	NA	NA	NA	NA	NA	NA	NA	NA	NA	NA	NA	NA	NA	NA	NA	NA	NA	NA	NA	NA	NA	NA	NA	NA	NA	NA	NA	NA	NA	NA	NA	NA	NA	NA	NA	NA	NA	NA	NA	NA	NA	NA	NA	NA	NA	-0.00767488
ENSG00000011198	ABHD5	NA	NA	-0.443581	NA	NA	NA	NA	-0.018344	NA	NA	NA	NA	NA	NA	NA	0.610875	0.605873	NA	-0.0474454	NA	NA	-0.127448	NA	NA	NA	NA	NA	NA	NA	NA	NA	NA	NA	NA	NA	NA	NA	NA	NA	NA	NA	NA	0.412962	NA	NA	NA	0.392041	NA	NA	NA	NA	NA	NA	NA	NA	0.698014	NA	NA	NA	NA	NA	NA	NA	NA	NA	NA	0.0802954	NA	0.257155	NA	NA	NA	NA	NA	NA	NA	NA	NA	NA	NA	0.337053	NA	NA	NA	NA	NA	NA	-0.374265	NA	NA	NA	NA	NA	NA	NA	-0.0972486	NA	NA	NA	NA	NA	NA	NA	NA	NA	NA	NA	NA	NA	-0.0479912	0.769323	-0.23103	NA	NA	NA	NA	NA	NA	NA	NA	NA	NA	NA	NA	NA	NA	NA	NA	NA	NA	NA	NA	NA	NA	NA	NA	NA	NA	NA	NA	NA	NA	NA	NA	0.150898	-0.0633369	NA	NA	NA	-0.542783	NA	NA	NA	NA	NA	NA	NA	NA	NA	NA	NA	NA	NA	NA	NA	NA	NA	NA	NA	NA	NA	NA	NA	NA	NA	NA	NA	NA	NA	NA	-0.863702	0.31974	NA	NA	NA	NA	NA	NA	NA	NA	NA	NA	NA	NA	NA	NA	NA	NA	NA	NA	NA	0.387904	NA	NA	NA	NA	0.406201	NA	NA	-0.186869	0.077832	NA	NA	NA	NA	NA	NA	NA	NA	NA	NA	-0.189967	NA	NA	NA	NA	NA	NA	NA	NA	NA	NA	NA	NA	NA	NA	NA	NA	NA	NA	NA	NA	NA	NA	NA	NA	NA	NA	NA	NA	NA	NA	NA	-0.0414828	NA	NA	NA	NA	0.62349	NA	NA	NA	NA	NA	NA	NA	NA	NA	NA	NA	NA	NA	NA	NA	NA	-0.0270443	NA	NA	NA	NA	NA	NA	NA	NA
ENSG00000011201	ANOS1	NA	NA	NA	NA	NA	NA	NA	NA	NA	NA	NA	NA	NA	NA	NA	NA	NA	NA	NA	NA	NA	NA	NA	NA	NA	NA	NA	NA	NA	NA	NA	NA	NA	NA	NA	NA	NA	NA	NA	NA	NA	NA	NA	NA	NA	NA	NA	NA	NA	NA	NA	NA	NA	NA	NA	NA	NA	NA	NA	NA	NA	NA	NA	NA	NA	NA	NA	NA	NA	NA	NA	NA	NA	NA	NA	NA	NA	0.209929	NA	NA	NA	NA	NA	NA	NA	NA	NA	NA	NA	NA	NA	NA	NA	NA	NA	NA	NA	NA	NA	NA	NA	0.04422	NA	NA	NA	NA	NA	NA	NA	NA	NA	NA	NA	NA	-0.0751146	NA	NA	NA	NA	NA	NA	NA	NA	NA	NA	NA	NA	NA	NA	NA	NA	NA	NA	NA	NA	NA	NA	NA	NA	NA	NA	NA	NA	NA	NA	NA	NA	NA	NA	NA	NA	NA	NA	NA	NA	NA	NA	NA	NA	NA	NA	NA	NA	NA	NA	NA	NA	NA	NA	0.0337288	NA	NA	NA	NA	NA	NA	NA	NA	NA	NA	NA	NA	NA	NA	NA	NA	NA	NA	NA	NA	NA	NA	NA	NA	0.0764965	NA	NA	NA	NA	NA	NA	NA	NA	NA	NA	NA	NA	NA	NA	NA	NA	NA	NA	-0.0420625	NA	NA	NA	NA	NA	NA	NA	NA	NA	NA	NA	NA	NA	NA	NA	NA	NA	NA	NA	NA	NA	NA	NA	NA	NA	NA	NA	NA	NA	NA	-0.0854513	NA	NA	NA	NA	NA	NA	NA	NA	NA	NA	NA	NA	NA	NA	NA	NA	NA	NA	NA	NA	NA	NA	NA	NA	NA	NA	NA	NA	NA	NA	NA	NA	NA	NA	NA	NA	NA	NA	NA
ENSG00000011243	AKAP8L	NA	NA	-0.356078	NA	NA	-0.113793	NA	-0.0117984	NA	NA	NA	NA	NA	NA	NA	0.332488	0.676222	NA	NA	NA	NA	NA	NA	NA	NA	NA	NA	NA	NA	NA	NA	NA	NA	NA	NA	NA	NA	NA	NA	NA	NA	NA	0.612515	NA	NA	NA	0.794325	NA	NA	NA	NA	NA	0.580195	NA	-0.128117	0.266905	NA	NA	NA	NA	-0.153718	-0.0468825	NA	NA	NA	NA	NA	NA	NA	NA	NA	NA	NA	NA	NA	0.492226	0.363627	NA	NA	NA	0.303667	NA	NA	NA	NA	NA	NA	-0.305206	NA	NA	NA	NA	NA	NA	NA	-0.219735	NA	0.537489	NA	NA	NA	NA	NA	NA	NA	NA	0.404133	NA	NA	NA	0.369763	-0.155294	NA	NA	NA	NA	NA	NA	NA	NA	NA	NA	NA	NA	NA	NA	NA	NA	NA	0.316861	NA	NA	NA	NA	NA	NA	NA	NA	NA	NA	0.413189	NA	NA	NA	NA	NA	NA	0.0738722	NA	-0.613597	-0.355011	NA	NA	NA	NA	NA	NA	NA	NA	NA	NA	NA	NA	NA	NA	NA	NA	NA	NA	NA	NA	NA	NA	0.0453956	NA	NA	-0.473739	NA	NA	NA	-0.255499	NA	NA	NA	NA	NA	NA	NA	NA	NA	NA	NA	NA	NA	NA	NA	NA	NA	NA	NA	NA	0.392655	NA	NA	NA	-0.515487	0.169639	NA	NA	-0.160392	NA	NA	NA	NA	NA	NA	NA	NA	0.295555	NA	NA	-0.166132	NA	NA	NA	NA	NA	NA	NA	NA	NA	NA	NA	NA	NA	NA	NA	NA	NA	NA	-0.33739	NA	NA	NA	NA	NA	NA	NA	NA	NA	NA	NA	NA	NA	NA	NA	NA	NA	NA	NA	NA	NA	NA	NA	0.0331726	NA	NA	NA	NA	NA	NA	NA	NA	NA	NA	NA	NA	NA	NA	NA	NA	NA	NA	NA
ENSG00000011258	MBTD1	NA	NA	NA	NA	NA	-0.129446	NA	NA	NA	NA	0.0267672	NA	NA	NA	NA	NA	0.290054	NA	NA	NA	NA	NA	NA	NA	NA	NA	NA	NA	NA	NA	NA	NA	NA	NA	NA	NA	NA	NA	NA	NA	NA	NA	NA	NA	NA	NA	0.260865	NA	NA	NA	NA	NA	NA	NA	NA	0.605691	NA	NA	NA	NA	NA	NA	NA	NA	NA	NA	NA	NA	0.149833	NA	NA	NA	NA	NA	NA	NA	NA	NA	NA	NA	0.165966	NA	NA	NA	NA	NA	NA	NA	NA	NA	NA	NA	NA	NA	0.0108472	NA	NA	NA	NA	NA	NA	NA	NA	NA	NA	NA	NA	NA	NA	-0.0186201	0.608713	NA	NA	NA	NA	NA	NA	NA	NA	NA	NA	NA	0.0212156	NA	NA	NA	-0.694953	-0.0122791	NA	NA	NA	NA	NA	NA	NA	NA	NA	NA	NA	NA	NA	NA	NA	NA	NA	NA	NA	NA	NA	-0.282141	NA	NA	NA	NA	NA	NA	NA	NA	NA	NA	NA	NA	NA	NA	NA	NA	NA	NA	NA	NA	NA	NA	NA	0.191708	NA	NA	NA	NA	NA	NA	NA	NA	NA	NA	NA	NA	NA	0.074664	NA	NA	-0.250168	NA	NA	NA	NA	NA	NA	NA	-0.0119554	NA	NA	0.422518	NA	NA	NA	NA	NA	NA	NA	NA	0.142867	NA	NA	NA	NA	NA	NA	NA	NA	NA	NA	-0.151168	NA	NA	NA	NA	NA	NA	NA	NA	NA	NA	NA	NA	0.0234046	NA	NA	NA	NA	NA	-0.186686	NA	NA	NA	NA	NA	NA	NA	NA	NA	NA	NA	NA	NA	NA	NA	NA	NA	NA	NA	NA	NA	NA	NA	NA	NA	0.0838938	NA	NA	NA	NA	NA	NA	NA	NA	NA	NA	0.025217	NA	NA	NA	NA	NA	NA
ENSG00000011260	UTP18	NA	NA	NA	NA	NA	NA	NA	NA	NA	NA	NA	NA	NA	NA	NA	NA	NA	NA	NA	NA	NA	NA	NA	NA	NA	NA	NA	NA	NA	NA	NA	0.083308	NA	NA	NA	NA	NA	NA	NA	NA	NA	NA	0.613753	NA	NA	NA	0.483178	NA	NA	NA	NA	NA	NA	NA	NA	0.24985	NA	NA	NA	NA	NA	NA	NA	NA	NA	NA	NA	NA	NA	NA	NA	NA	NA	NA	NA	NA	NA	NA	NA	NA	NA	NA	NA	NA	NA	NA	NA	NA	NA	NA	NA	NA	NA	NA	NA	NA	NA	NA	NA	NA	NA	NA	NA	NA	NA	NA	NA	NA	NA	NA	0.283829	NA	NA	NA	NA	NA	NA	NA	NA	NA	NA	NA	NA	NA	NA	NA	NA	NA	NA	NA	NA	NA	NA	NA	NA	NA	NA	NA	NA	NA	NA	NA	NA	NA	NA	NA	NA	NA	NA	NA	NA	NA	NA	NA	NA	NA	NA	NA	NA	NA	NA	NA	NA	NA	NA	NA	NA	NA	NA	0.0185238	NA	NA	NA	NA	NA	NA	NA	NA	NA	NA	NA	NA	NA	NA	NA	NA	NA	NA	NA	NA	NA	NA	NA	NA	NA	NA	NA	NA	NA	NA	NA	0.747495	NA	NA	NA	NA	NA	NA	NA	NA	NA	NA	NA	NA	NA	NA	NA	NA	NA	NA	NA	NA	NA	NA	NA	NA	NA	NA	NA	NA	NA	NA	NA	NA	NA	NA	NA	NA	NA	NA	NA	NA	NA	NA	NA	NA	NA	NA	NA	NA	NA	NA	NA	NA	NA	NA	NA	NA	NA	0.00727222	NA	NA	NA	NA	NA	NA	NA	NA	NA	NA	NA	NA	NA	NA	NA	NA	0.286163	NA	NA	NA	NA	NA	NA	NA
ENSG00000011275	RNF216	NA	NA	-0.288031	NA	NA	NA	NA	NA	NA	NA	NA	NA	NA	NA	NA	0.111502	0.620137	NA	NA	NA	NA	NA	NA	NA	NA	NA	NA	NA	NA	NA	NA	NA	NA	NA	NA	NA	NA	NA	NA	NA	NA	NA	0.419508	NA	NA	NA	0.740587	NA	NA	NA	NA	NA	NA	NA	-0.0968958	NA	NA	-0.0859371	NA	NA	NA	NA	NA	NA	NA	NA	0.0398115	0.195854	NA	NA	0.01853	NA	NA	NA	NA	NA	NA	NA	NA	NA	NA	NA	NA	0.421236	NA	NA	NA	NA	NA	NA	NA	NA	NA	NA	NA	-0.0748339	NA	0.592519	NA	NA	NA	NA	NA	NA	NA	NA	NA	NA	NA	NA	0.707877	-0.264769	NA	NA	NA	NA	NA	NA	NA	NA	NA	NA	NA	NA	NA	NA	NA	NA	NA	NA	NA	NA	NA	NA	NA	NA	NA	NA	NA	NA	NA	NA	NA	NA	NA	NA	NA	NA	NA	-0.530448	-0.375532	NA	NA	NA	NA	NA	NA	NA	NA	NA	NA	NA	NA	NA	-0.0101489	NA	NA	NA	NA	NA	NA	NA	NA	NA	0.0696381	NA	NA	NA	NA	NA	NA	NA	NA	NA	NA	NA	NA	NA	NA	NA	NA	NA	NA	NA	0.117915	NA	NA	NA	NA	NA	NA	NA	NA	NA	NA	NA	NA	NA	NA	NA	NA	NA	NA	NA	-0.0290203	NA	NA	NA	NA	NA	NA	-0.28232	NA	NA	NA	NA	NA	NA	NA	NA	NA	NA	NA	NA	NA	NA	NA	NA	NA	NA	-0.675682	NA	NA	NA	NA	NA	NA	NA	NA	NA	0.0457698	NA	NA	NA	NA	NA	NA	NA	NA	NA	NA	NA	NA	NA	NA	NA	NA	NA	NA	NA	NA	NA	NA	NA	NA	NA	0.362756	NA	NA	NA	NA	NA	NA	NA
ENSG00000011295	TTC19	NA	NA	NA	NA	NA	NA	NA	NA	NA	NA	0.0227083	NA	NA	NA	NA	NA	0.333765	NA	NA	NA	NA	NA	NA	NA	NA	NA	NA	NA	NA	NA	NA	NA	NA	NA	NA	NA	NA	NA	NA	NA	NA	NA	0.481558	NA	NA	NA	0.149069	NA	NA	NA	NA	NA	NA	NA	NA	NA	NA	NA	NA	NA	NA	NA	NA	NA	NA	NA	NA	NA	NA	NA	NA	NA	NA	NA	NA	NA	NA	NA	NA	NA	NA	NA	NA	NA	NA	NA	NA	NA	NA	NA	NA	-0.564637	NA	NA	0.0185578	NA	NA	NA	NA	NA	NA	NA	NA	NA	NA	NA	NA	NA	NA	NA	0.159155	NA	NA	NA	NA	NA	NA	NA	NA	NA	NA	NA	NA	NA	NA	NA	NA	NA	NA	NA	NA	NA	NA	NA	NA	NA	NA	NA	NA	NA	0.440187	NA	NA	NA	NA	NA	NA	NA	NA	NA	NA	NA	NA	NA	NA	NA	NA	NA	NA	NA	NA	NA	NA	NA	NA	NA	NA	NA	NA	NA	NA	NA	NA	NA	NA	NA	NA	NA	NA	NA	NA	NA	NA	NA	NA	NA	NA	NA	NA	NA	NA	NA	NA	NA	NA	NA	NA	NA	NA	NA	NA	NA	NA	NA	NA	NA	NA	NA	NA	NA	NA	NA	NA	NA	NA	NA	NA	NA	NA	NA	0.0150308	NA	NA	NA	NA	NA	NA	NA	NA	NA	NA	NA	NA	NA	NA	NA	NA	NA	NA	NA	NA	NA	NA	NA	NA	NA	NA	NA	NA	NA	NA	NA	0.402429	NA	NA	NA	NA	NA	NA	NA	NA	NA	NA	NA	NA	NA	NA	NA	NA	NA	NA	NA	NA	NA	NA	NA	NA	NA	NA	NA	NA	NA	NA	NA
ENSG00000011304	PTBP1	NA	NA	-0.393078	NA	NA	-0.0904612	NA	NA	NA	NA	NA	NA	NA	NA	NA	0.186789	0.231946	NA	NA	NA	NA	NA	0.174811	NA	NA	-0.0666821	NA	NA	NA	NA	NA	NA	NA	NA	NA	NA	NA	NA	NA	NA	NA	NA	0.445575	NA	NA	NA	0.660674	NA	NA	NA	NA	NA	NA	NA	-0.31374	0.564667	NA	-0.0703119	NA	NA	NA	NA	NA	NA	NA	NA	0.0303776	NA	NA	NA	NA	NA	NA	NA	NA	0.313907	0.397296	NA	NA	NA	0.409091	NA	NA	NA	NA	NA	NA	-0.357702	NA	0.0396568	NA	NA	0.0190679	NA	NA	-0.124837	NA	0.713701	NA	NA	NA	NA	NA	NA	NA	NA	0.408569	-0.17301	NA	NA	0.739181	-0.277806	NA	NA	NA	NA	NA	NA	NA	NA	NA	NA	NA	NA	NA	NA	NA	NA	NA	NA	NA	-0.0872852	NA	NA	NA	NA	-0.131041	NA	NA	NA	0.446071	NA	NA	NA	NA	NA	NA	NA	NA	-0.573213	NA	NA	NA	NA	NA	NA	NA	NA	NA	NA	NA	NA	NA	NA	NA	NA	NA	NA	-0.0143892	NA	NA	NA	NA	NA	NA	NA	NA	NA	-0.121381	NA	-0.894655	NA	NA	NA	NA	NA	NA	NA	NA	NA	NA	NA	NA	NA	NA	NA	NA	NA	NA	NA	NA	0.497023	NA	NA	NA	-0.440902	0.166224	NA	NA	NA	NA	NA	-0.0495035	NA	NA	NA	NA	NA	NA	NA	NA	NA	NA	NA	0.0875048	NA	NA	NA	NA	NA	NA	NA	NA	NA	NA	NA	NA	NA	NA	NA	NA	NA	NA	NA	NA	NA	NA	NA	NA	NA	NA	NA	NA	NA	NA	NA	NA	NA	NA	NA	0.00537941	NA	NA	NA	0.0571696	NA	NA	NA	NA	NA	NA	NA	NA	NA	NA	NA	NA	NA	NA	NA	NA	NA	NA	NA
ENSG00000011376	LARS2	NA	NA	NA	NA	NA	NA	NA	NA	NA	NA	NA	NA	NA	NA	NA	NA	0.677883	NA	NA	NA	NA	NA	NA	NA	NA	NA	NA	NA	NA	NA	NA	NA	NA	NA	NA	NA	NA	NA	NA	NA	NA	NA	NA	NA	NA	NA	NA	NA	NA	NA	NA	NA	NA	NA	NA	0.349234	NA	NA	NA	NA	NA	NA	NA	NA	0.844891	NA	NA	NA	NA	NA	NA	NA	NA	NA	NA	NA	NA	NA	NA	NA	NA	NA	NA	NA	NA	NA	NA	NA	NA	NA	NA	NA	NA	NA	-0.020187	NA	NA	NA	NA	NA	NA	NA	NA	NA	NA	NA	NA	NA	NA	NA	0.191127	NA	NA	NA	NA	NA	NA	-0.0176665	NA	NA	NA	NA	NA	NA	NA	NA	-0.285484	NA	NA	NA	NA	NA	NA	NA	NA	NA	NA	NA	NA	NA	NA	NA	NA	NA	NA	NA	NA	NA	NA	NA	NA	NA	NA	NA	NA	NA	NA	NA	NA	NA	NA	NA	NA	NA	NA	NA	NA	NA	NA	NA	NA	NA	NA	NA	NA	NA	NA	NA	NA	NA	-0.421571	NA	NA	NA	NA	NA	NA	NA	NA	NA	NA	NA	NA	NA	NA	NA	NA	NA	NA	NA	NA	NA	NA	NA	NA	NA	NA	NA	NA	NA	NA	NA	NA	NA	NA	NA	NA	NA	NA	NA	NA	NA	NA	NA	NA	NA	NA	NA	NA	NA	NA	NA	NA	NA	NA	-0.0876804	NA	NA	NA	NA	NA	NA	NA	NA	NA	-0.0127404	NA	NA	NA	NA	NA	NA	NA	NA	NA	NA	NA	NA	NA	NA	NA	NA	NA	NA	NA	NA	NA	NA	NA	NA	NA	NA	NA	NA	NA	NA	NA	NA	NA	NA	NA	NA	NA	NA
ENSG00000011405	PIK3C2A	NA	NA	NA	NA	NA	NA	NA	NA	NA	NA	NA	NA	NA	NA	NA	NA	NA	NA	NA	NA	NA	NA	NA	NA	NA	NA	NA	NA	NA	NA	NA	NA	NA	NA	NA	NA	NA	NA	NA	NA	NA	NA	NA	NA	NA	NA	0.227497	NA	NA	NA	NA	NA	NA	NA	NA	0.601554	NA	NA	NA	NA	NA	NA	NA	NA	NA	NA	NA	0.154844	NA	NA	NA	NA	NA	NA	NA	NA	NA	NA	NA	NA	0.185632	NA	NA	NA	NA	NA	NA	NA	NA	NA	NA	NA	NA	NA	NA	NA	NA	0.251907	NA	NA	NA	NA	NA	NA	NA	NA	NA	NA	NA	-0.0863991	0.237736	NA	NA	NA	NA	NA	NA	NA	0.0815128	NA	NA	NA	NA	NA	NA	NA	NA	NA	NA	NA	NA	-0.0379374	NA	NA	NA	NA	NA	NA	NA	NA	0.304983	NA	NA	NA	NA	NA	NA	NA	NA	-0.319737	NA	NA	NA	NA	NA	NA	NA	NA	NA	NA	NA	NA	NA	NA	NA	NA	NA	NA	NA	-0.0163456	NA	NA	NA	NA	NA	NA	NA	NA	NA	NA	NA	NA	NA	NA	NA	NA	NA	NA	NA	NA	NA	NA	NA	NA	NA	NA	NA	NA	NA	NA	NA	0.290378	NA	NA	NA	NA	NA	NA	NA	NA	NA	NA	-0.0912834	NA	NA	NA	NA	NA	NA	NA	NA	NA	NA	NA	NA	NA	NA	NA	NA	NA	NA	NA	NA	NA	NA	NA	NA	NA	NA	NA	NA	NA	NA	NA	NA	NA	NA	NA	NA	NA	NA	NA	NA	NA	NA	NA	NA	NA	NA	NA	NA	NA	NA	NA	NA	NA	NA	NA	NA	NA	NA	NA	NA	NA	NA	NA	NA	NA	NA	NA	NA	NA	NA	NA
ENSG00000011422	PLAUR	NA	NA	-0.366406	NA	NA	NA	NA	NA	NA	NA	NA	NA	NA	NA	-0.0421003	0.731591	0.628721	NA	NA	NA	NA	NA	NA	NA	NA	NA	NA	NA	NA	NA	0.0129564	NA	-0.239073	NA	NA	NA	NA	NA	NA	NA	NA	NA	0.514555	NA	NA	NA	0.289033	NA	NA	NA	NA	NA	NA	NA	NA	0.522401	NA	NA	NA	NA	NA	NA	NA	NA	NA	NA	NA	0.0796149	NA	NA	0.0770291	NA	NA	NA	NA	NA	0.57416	NA	NA	NA	0.242436	NA	NA	NA	NA	NA	NA	NA	NA	NA	NA	NA	NA	0.489512	NA	NA	NA	NA	NA	NA	NA	NA	NA	0.00672484	NA	NA	NA	NA	NA	NA	0.677136	-0.227189	NA	NA	NA	NA	NA	NA	NA	NA	NA	NA	NA	NA	NA	NA	NA	NA	NA	NA	NA	NA	NA	NA	NA	NA	NA	NA	NA	NA	NA	NA	NA	NA	0.130393	NA	NA	NA	NA	-0.69545	NA	NA	NA	NA	NA	NA	NA	NA	NA	NA	NA	NA	NA	NA	NA	NA	NA	NA	NA	NA	NA	NA	NA	NA	NA	NA	NA	NA	NA	NA	NA	0.192893	NA	NA	NA	NA	NA	NA	NA	NA	NA	NA	NA	NA	NA	NA	NA	NA	NA	NA	NA	NA	NA	NA	NA	-0.692372	NA	NA	NA	NA	NA	NA	NA	NA	NA	NA	NA	NA	NA	NA	NA	NA	NA	NA	NA	NA	NA	NA	NA	NA	NA	NA	NA	NA	0.0181462	NA	NA	NA	NA	NA	-0.698365	NA	NA	NA	NA	NA	NA	NA	NA	NA	NA	NA	0.437369	0.0378212	NA	0.147231	NA	NA	NA	NA	NA	NA	NA	NA	0.081422	NA	NA	NA	NA	NA	NA	NA	NA	NA	NA	-0.0183792	NA	NA	NA	NA	NA	NA	NA	NA
ENSG00000011426	ANLN	NA	NA	NA	NA	NA	NA	NA	NA	NA	NA	NA	NA	NA	NA	NA	NA	NA	NA	NA	NA	NA	NA	NA	NA	NA	NA	NA	NA	0.429393	NA	NA	NA	NA	NA	NA	NA	NA	NA	NA	NA	NA	0.12879	NA	NA	NA	NA	NA	NA	NA	NA	NA	NA	NA	NA	NA	NA	NA	NA	NA	NA	NA	NA	NA	NA	NA	NA	NA	NA	NA	NA	NA	NA	NA	NA	NA	NA	NA	NA	NA	NA	NA	NA	NA	NA	NA	NA	NA	NA	NA	NA	NA	NA	NA	NA	NA	NA	NA	NA	NA	NA	NA	NA	NA	NA	NA	NA	NA	NA	NA	NA	NA	NA	NA	NA	NA	NA	NA	NA	NA	NA	NA	NA	NA	NA	NA	NA	NA	NA	NA	NA	NA	NA	NA	NA	NA	NA	NA	NA	NA	NA	NA	NA	NA	NA	NA	NA	NA	NA	NA	NA	NA	NA	NA	NA	NA	NA	NA	-0.0381373	NA	NA	NA	NA	0.0943761	NA	NA	NA	NA	NA	NA	NA	NA	NA	NA	NA	NA	NA	NA	NA	NA	NA	NA	NA	NA	NA	NA	NA	-0.273291	NA	-0.0399847	-0.934515	NA	NA	NA	-0.0370066	NA	NA	NA	NA	NA	NA	NA	0.39904	NA	NA	NA	NA	NA	NA	NA	NA	NA	NA	NA	NA	NA	0.0711417	NA	NA	NA	NA	NA	NA	NA	NA	NA	NA	-0.0244453	NA	NA	NA	-0.199589	NA	NA	NA	NA	NA	NA	NA	NA	NA	NA	NA	NA	NA	NA	NA	NA	NA	-0.0278282	NA	NA	NA	NA	NA	NA	NA	NA	NA	0.4404	NA	NA	NA	NA	NA	NA	NA	NA	NA	NA	NA	NA	NA	NA	-0.0264162	NA	NA	NA	NA	NA	NA	NA	NA	NA	NA
ENSG00000011451	WIZ	NA	NA	-0.30001	NA	NA	NA	NA	-0.015192	0.0242506	NA	NA	NA	NA	NA	NA	NA	NA	NA	-0.0237246	NA	NA	NA	NA	NA	NA	NA	NA	NA	NA	NA	NA	NA	NA	0.0076865	NA	NA	NA	NA	NA	NA	NA	NA	NA	NA	NA	NA	0.458119	NA	NA	NA	NA	NA	NA	NA	NA	0.292693	NA	NA	NA	NA	NA	NA	NA	NA	NA	NA	0.0634357	NA	NA	NA	NA	NA	NA	NA	NA	0.365304	NA	NA	NA	NA	NA	NA	NA	NA	NA	NA	NA	NA	NA	NA	NA	NA	NA	NA	NA	NA	NA	0.461012	NA	NA	NA	NA	NA	NA	NA	NA	NA	NA	NA	NA	NA	NA	0.0684056	NA	NA	NA	NA	NA	NA	NA	NA	NA	NA	NA	NA	NA	NA	NA	NA	NA	-0.142224	-0.06747	NA	NA	NA	NA	-0.0732525	NA	NA	NA	NA	NA	NA	NA	NA	NA	NA	NA	NA	NA	-0.406651	NA	NA	NA	NA	NA	NA	NA	NA	NA	NA	NA	NA	NA	NA	NA	NA	NA	NA	NA	NA	NA	NA	NA	NA	NA	NA	NA	NA	NA	NA	NA	NA	NA	NA	NA	NA	NA	NA	NA	NA	NA	NA	NA	NA	NA	NA	NA	NA	NA	NA	0.403877	NA	NA	NA	NA	NA	NA	NA	NA	NA	NA	NA	NA	NA	NA	NA	NA	NA	NA	NA	NA	NA	NA	NA	NA	NA	NA	NA	NA	NA	NA	NA	NA	NA	NA	NA	NA	NA	NA	NA	NA	0.0388182	NA	NA	NA	NA	NA	NA	NA	NA	NA	NA	-0.0148869	NA	NA	NA	NA	NA	NA	NA	NA	NA	NA	NA	NA	NA	NA	NA	NA	NA	NA	NA	NA	NA	NA	NA	NA	NA	NA	NA	NA	NA	NA
ENSG00000011454	RABGAP1	NA	NA	NA	NA	NA	NA	NA	NA	NA	NA	NA	NA	NA	NA	NA	0.213303	NA	NA	NA	NA	NA	NA	NA	NA	-0.0242699	NA	NA	NA	NA	NA	NA	NA	NA	NA	NA	NA	NA	NA	NA	NA	NA	NA	NA	NA	NA	NA	0.33465	NA	NA	NA	NA	NA	NA	NA	NA	0.366568	NA	NA	NA	NA	NA	NA	NA	NA	NA	NA	NA	NA	NA	NA	NA	NA	NA	NA	NA	0.372099	NA	NA	NA	NA	0.269464	NA	NA	0.61392	NA	NA	NA	-0.313989	NA	NA	NA	NA	NA	0.297313	NA	-0.216103	NA	0.495114	NA	NA	NA	NA	NA	NA	NA	NA	NA	-0.103866	NA	NA	NA	NA	NA	NA	NA	NA	NA	NA	NA	NA	NA	NA	NA	NA	NA	NA	NA	NA	NA	NA	NA	NA	NA	NA	NA	NA	NA	NA	NA	NA	0.571598	NA	NA	NA	NA	NA	NA	NA	NA	-0.268407	-0.246742	NA	NA	NA	NA	NA	NA	-0.0132863	NA	NA	NA	NA	NA	NA	NA	NA	NA	NA	NA	0.0171285	NA	NA	NA	NA	NA	NA	NA	NA	NA	NA	NA	NA	NA	NA	NA	NA	NA	NA	NA	NA	-0.105904	NA	NA	NA	NA	NA	NA	NA	NA	NA	NA	0.583214	0.173738	NA	NA	NA	NA	NA	0.0172318	NA	NA	NA	NA	NA	NA	NA	NA	NA	NA	NA	NA	NA	NA	NA	NA	NA	NA	NA	NA	NA	NA	NA	NA	NA	NA	NA	NA	NA	NA	NA	-0.43307	NA	NA	NA	NA	NA	NA	NA	NA	NA	NA	NA	NA	NA	0.0315762	NA	NA	NA	NA	NA	NA	NA	NA	NA	NA	NA	0.291707	NA	NA	NA	0.0290254	NA	NA	NA	NA	NA	NA	NA	NA	NA	NA	NA	NA	NA
ENSG00000011465	DCN	NA	NA	NA	NA	NA	NA	NA	NA	NA	NA	NA	NA	NA	NA	NA	NA	NA	NA	NA	NA	NA	NA	NA	NA	NA	NA	NA	NA	NA	NA	NA	NA	NA	NA	NA	NA	NA	NA	NA	NA	NA	NA	NA	NA	NA	NA	NA	NA	NA	NA	NA	NA	NA	NA	NA	NA	NA	NA	NA	NA	NA	NA	NA	NA	NA	NA	NA	NA	NA	NA	NA	NA	NA	NA	NA	NA	NA	NA	NA	NA	NA	NA	NA	NA	NA	NA	NA	NA	NA	NA	NA	NA	NA	NA	NA	NA	NA	NA	NA	NA	NA	NA	NA	NA	NA	NA	NA	NA	NA	NA	NA	NA	NA	NA	NA	NA	NA	NA	NA	NA	NA	NA	NA	NA	NA	NA	NA	NA	NA	NA	NA	NA	NA	NA	NA	NA	NA	NA	NA	NA	NA	NA	NA	NA	NA	NA	NA	NA	NA	NA	NA	NA	NA	NA	NA	NA	NA	NA	NA	NA	NA	NA	NA	NA	NA	NA	-0.248883	NA	NA	NA	NA	NA	NA	NA	NA	NA	NA	NA	NA	NA	NA	NA	NA	NA	NA	NA	NA	NA	NA	NA	NA	NA	NA	-0.00497141	NA	NA	NA	NA	NA	NA	NA	NA	NA	NA	NA	NA	NA	NA	NA	NA	NA	NA	NA	NA	NA	NA	NA	NA	NA	NA	NA	NA	NA	NA	NA	NA	NA	NA	NA	NA	NA	NA	NA	NA	NA	NA	NA	NA	NA	NA	NA	NA	NA	NA	NA	NA	NA	NA	-0.0147771	NA	NA	NA	NA	NA	NA	NA	NA	NA	NA	NA	NA	NA	NA	NA	NA	NA	NA	NA	NA	NA	NA	NA	NA	NA	NA	NA	NA	NA	NA	NA	NA	NA	NA	NA
ENSG00000011478	QPCTL	NA	NA	NA	NA	NA	NA	NA	NA	NA	NA	NA	NA	NA	NA	NA	NA	NA	NA	NA	NA	NA	NA	NA	NA	NA	NA	NA	NA	NA	NA	NA	NA	NA	-0.0185447	0.180575	NA	NA	NA	NA	NA	NA	NA	0.240265	NA	NA	NA	NA	NA	NA	NA	NA	NA	NA	NA	NA	NA	NA	NA	NA	NA	NA	-0.312314	NA	NA	NA	NA	NA	NA	NA	NA	NA	NA	NA	NA	NA	NA	NA	NA	NA	NA	NA	NA	NA	NA	NA	NA	NA	NA	NA	NA	NA	NA	NA	NA	NA	NA	NA	NA	NA	NA	NA	NA	NA	NA	NA	NA	NA	NA	NA	NA	NA	NA	NA	NA	NA	NA	NA	NA	NA	NA	NA	NA	NA	NA	NA	NA	NA	NA	NA	NA	NA	NA	NA	NA	NA	NA	NA	NA	NA	-0.0770239	NA	NA	NA	NA	NA	NA	NA	NA	NA	NA	NA	NA	NA	NA	NA	NA	NA	NA	NA	NA	NA	NA	NA	NA	NA	NA	NA	NA	NA	NA	NA	NA	NA	NA	NA	NA	-0.189338	NA	NA	NA	NA	NA	NA	NA	NA	NA	NA	NA	NA	NA	NA	NA	NA	NA	NA	NA	NA	NA	NA	NA	NA	NA	NA	NA	NA	NA	NA	NA	NA	NA	NA	NA	NA	NA	NA	NA	NA	NA	NA	NA	NA	NA	NA	NA	NA	NA	NA	NA	NA	NA	NA	NA	NA	NA	NA	NA	NA	NA	NA	NA	NA	NA	NA	NA	NA	NA	NA	NA	NA	NA	NA	NA	NA	NA	NA	NA	NA	NA	NA	NA	NA	NA	NA	NA	NA	NA	NA	NA	NA	NA	NA	NA	NA	NA	NA	NA	NA	NA	NA	NA	NA	NA	NA	NA
ENSG00000011485	PPP5C	NA	NA	-0.280087	NA	NA	NA	NA	NA	NA	NA	NA	NA	NA	NA	NA	NA	NA	0.0702943	NA	NA	NA	NA	NA	NA	NA	NA	NA	NA	NA	NA	NA	NA	NA	NA	NA	NA	NA	NA	NA	NA	NA	NA	NA	NA	NA	NA	0.144688	NA	NA	NA	NA	NA	NA	NA	NA	0.354521	NA	NA	NA	NA	NA	NA	NA	NA	NA	NA	NA	NA	NA	NA	NA	NA	NA	NA	NA	NA	NA	NA	NA	NA	NA	NA	NA	NA	NA	NA	NA	NA	NA	NA	NA	NA	NA	NA	NA	NA	NA	0.481254	NA	NA	NA	NA	NA	NA	NA	NA	NA	NA	NA	NA	0.51973	NA	NA	NA	NA	NA	NA	NA	NA	NA	NA	NA	NA	NA	-0.0165225	NA	NA	NA	NA	NA	NA	NA	NA	NA	NA	NA	NA	NA	NA	NA	NA	NA	NA	NA	NA	NA	NA	NA	NA	-0.529333	NA	NA	NA	-0.270862	NA	NA	NA	NA	NA	NA	NA	NA	NA	NA	NA	NA	NA	NA	NA	NA	NA	NA	NA	NA	NA	NA	NA	NA	NA	NA	-0.392138	NA	NA	NA	0.0853864	NA	NA	NA	NA	NA	NA	NA	NA	NA	NA	NA	NA	NA	NA	NA	NA	NA	NA	NA	NA	NA	NA	NA	NA	NA	NA	NA	NA	NA	NA	NA	NA	NA	NA	NA	NA	NA	NA	NA	NA	NA	NA	NA	NA	NA	0.0548917	NA	NA	NA	NA	NA	NA	NA	NA	NA	NA	NA	NA	NA	NA	NA	NA	NA	NA	NA	NA	NA	NA	NA	NA	NA	NA	NA	NA	NA	NA	NA	NA	NA	NA	NA	NA	NA	NA	NA	NA	NA	NA	NA	NA	NA	NA	NA	NA	NA	NA	NA	NA	NA
ENSG00000011523	CEP68	NA	NA	NA	NA	NA	NA	NA	NA	NA	NA	NA	NA	NA	NA	NA	NA	NA	NA	-0.031955	NA	NA	NA	0.239218	NA	NA	NA	NA	NA	NA	NA	NA	NA	NA	NA	NA	NA	NA	NA	NA	NA	NA	NA	NA	NA	NA	NA	0.349441	NA	NA	NA	0.032598	NA	NA	NA	NA	0.645515	NA	NA	NA	NA	NA	NA	NA	NA	NA	NA	NA	NA	NA	NA	NA	NA	NA	NA	NA	NA	NA	NA	NA	NA	NA	NA	NA	NA	NA	NA	NA	NA	NA	NA	NA	NA	NA	NA	NA	NA	NA	NA	NA	NA	NA	NA	NA	NA	NA	NA	NA	NA	NA	NA	NA	NA	NA	NA	NA	NA	NA	NA	NA	NA	NA	NA	NA	NA	NA	NA	NA	NA	NA	NA	NA	NA	NA	NA	NA	NA	NA	NA	NA	NA	NA	NA	NA	NA	NA	NA	NA	NA	NA	NA	NA	NA	NA	NA	NA	NA	NA	0.019878	NA	NA	NA	NA	NA	NA	NA	NA	NA	NA	NA	-0.0169531	NA	NA	NA	NA	NA	NA	NA	NA	NA	NA	NA	NA	NA	NA	NA	NA	NA	NA	NA	NA	NA	NA	NA	NA	NA	NA	NA	NA	NA	NA	NA	NA	NA	NA	NA	NA	NA	NA	NA	NA	NA	NA	NA	NA	NA	NA	NA	NA	NA	NA	NA	NA	NA	NA	NA	NA	NA	NA	NA	NA	NA	NA	NA	NA	NA	NA	NA	NA	NA	NA	NA	NA	NA	NA	NA	NA	NA	NA	NA	NA	NA	NA	NA	-0.0348698	NA	NA	NA	NA	NA	NA	NA	NA	NA	NA	NA	NA	NA	NA	NA	NA	NA	NA	NA	0.0586814	NA	NA	NA	NA	NA	NA	NA	NA	NA	NA
ENSG00000011566	MAP4K3	NA	NA	NA	NA	NA	NA	NA	NA	NA	NA	0.0386924	NA	NA	NA	NA	NA	NA	NA	NA	NA	NA	NA	NA	NA	NA	NA	NA	NA	NA	NA	NA	NA	NA	0.0254118	NA	NA	NA	NA	-0.021189	NA	NA	NA	NA	NA	NA	NA	NA	NA	NA	NA	NA	NA	NA	NA	NA	NA	NA	NA	NA	NA	NA	NA	NA	NA	NA	NA	NA	NA	NA	NA	NA	NA	NA	NA	NA	NA	NA	NA	NA	NA	NA	NA	NA	NA	NA	NA	NA	NA	NA	NA	NA	NA	NA	NA	NA	NA	NA	NA	NA	NA	NA	NA	NA	NA	NA	NA	NA	NA	NA	NA	NA	NA	NA	NA	NA	0.0137419	NA	NA	NA	NA	0.132694	NA	NA	NA	NA	NA	NA	NA	NA	NA	NA	NA	NA	NA	NA	NA	NA	NA	NA	NA	NA	NA	NA	NA	NA	NA	NA	NA	NA	-0.305067	NA	NA	NA	-0.381749	NA	NA	NA	NA	NA	NA	-0.0114688	NA	NA	NA	NA	NA	NA	NA	NA	NA	NA	NA	NA	NA	NA	NA	NA	NA	NA	NA	NA	NA	NA	NA	NA	NA	NA	NA	NA	NA	NA	NA	NA	NA	NA	NA	NA	NA	NA	NA	NA	NA	NA	NA	NA	NA	NA	NA	NA	NA	NA	NA	NA	NA	NA	NA	NA	NA	0.512292	NA	NA	NA	NA	NA	NA	NA	NA	NA	0.0056479	NA	NA	NA	NA	NA	NA	NA	NA	NA	NA	NA	NA	NA	NA	NA	NA	NA	NA	0.056444	NA	NA	NA	NA	NA	NA	NA	NA	NA	-0.0835808	NA	NA	NA	NA	NA	NA	NA	NA	NA	NA	NA	NA	NA	NA	NA	NA	NA	NA	NA	NA	NA	NA	NA	NA	NA	NA
ENSG00000011590	ZBTB32	NA	NA	NA	NA	NA	NA	NA	NA	NA	NA	NA	NA	NA	NA	NA	NA	NA	NA	NA	NA	NA	NA	NA	NA	NA	NA	NA	NA	NA	NA	NA	NA	NA	-0.113019	0.153811	NA	NA	NA	-0.116598	NA	NA	NA	NA	NA	NA	NA	NA	NA	NA	NA	NA	NA	NA	NA	NA	NA	NA	NA	NA	NA	NA	-0.514687	NA	NA	NA	NA	NA	NA	NA	NA	NA	NA	NA	NA	NA	NA	NA	NA	NA	NA	NA	NA	NA	NA	NA	NA	NA	NA	NA	NA	NA	NA	NA	NA	NA	NA	NA	NA	NA	NA	NA	NA	NA	NA	NA	NA	NA	NA	0.176457	NA	NA	NA	NA	NA	NA	0.017102	NA	-0.0211435	NA	NA	NA	NA	NA	NA	NA	NA	NA	NA	NA	NA	NA	NA	NA	NA	NA	NA	NA	NA	NA	-0.346032	NA	NA	NA	0.239746	NA	NA	NA	NA	-0.030489	NA	NA	NA	NA	NA	NA	NA	-0.10752	-0.0258721	NA	NA	NA	NA	NA	NA	0.0121814	NA	NA	NA	NA	NA	NA	NA	NA	NA	NA	NA	NA	NA	NA	NA	NA	NA	NA	NA	NA	NA	NA	NA	NA	NA	NA	NA	NA	0.0416142	NA	NA	NA	NA	NA	NA	NA	NA	NA	NA	NA	NA	NA	NA	NA	NA	NA	NA	NA	-0.170846	NA	-0.0292732	NA	NA	NA	NA	NA	NA	NA	NA	NA	NA	0.0259602	NA	NA	NA	NA	NA	NA	NA	NA	NA	NA	NA	NA	NA	NA	NA	NA	0.0151522	NA	NA	NA	NA	NA	NA	NA	NA	NA	NA	NA	NA	NA	NA	NA	NA	NA	NA	NA	NA	NA	-0.060259	NA	NA	NA	NA	NA	NA	NA	NA	NA	NA	NA	NA	NA	NA	NA	NA	NA	NA
ENSG00000011600	TYROBP	NA	NA	-0.445794	NA	NA	-0.126243	NA	NA	0.0773339	NA	NA	NA	NA	NA	-0.0431973	0.603114	0.65196	NA	NA	-0.227551	NA	-0.337072	NA	NA	NA	NA	NA	NA	NA	NA	NA	NA	-0.0303947	NA	NA	NA	NA	NA	NA	NA	NA	NA	1.1207	NA	NA	-0.075872	0.533532	NA	NA	NA	NA	NA	NA	NA	-0.307637	0.612051	NA	NA	NA	NA	NA	NA	NA	NA	NA	NA	0.114662	NA	NA	NA	NA	NA	NA	NA	NA	0.185417	0.765611	NA	NA	-0.0361103	0.519789	NA	NA	0.325016	NA	NA	NA	-0.440129	NA	NA	NA	NA	NA	NA	NA	-0.160433	NA	0.711535	NA	-0.119931	NA	NA	NA	NA	NA	NA	NA	NA	NA	NA	0.997563	-0.405972	NA	NA	NA	NA	NA	0.0186866	NA	NA	NA	NA	NA	NA	NA	NA	NA	NA	NA	NA	-0.215412	NA	NA	0.0578469	NA	-0.410635	-0.0410271	NA	NA	NA	NA	NA	NA	NA	NA	NA	NA	NA	0.0133866	-0.621395	-0.63232	NA	NA	NA	NA	NA	NA	NA	NA	-0.375751	NA	NA	NA	NA	NA	-0.430901	NA	0.223406	-0.0584632	NA	NA	NA	NA	NA	NA	NA	NA	NA	NA	NA	NA	NA	NA	NA	NA	NA	NA	NA	NA	NA	NA	NA	NA	NA	NA	NA	0.267922	NA	NA	NA	NA	0.945032	NA	NA	NA	-1.0755	0.31697	NA	NA	-0.147817	0.122931	NA	NA	NA	NA	NA	NA	NA	NA	0.50582	NA	-0.202101	NA	NA	NA	NA	NA	NA	NA	NA	NA	NA	NA	NA	NA	NA	NA	NA	NA	NA	-0.28644	NA	NA	NA	NA	NA	0.0998162	NA	NA	NA	NA	NA	NA	NA	NA	NA	NA	NA	NA	NA	NA	NA	NA	NA	0.0596426	NA	NA	NA	NA	NA	NA	NA	NA	NA	NA	NA	0.348406	NA	NA	NA	NA	NA	NA	NA
ENSG00000011638	TMEM159	NA	NA	NA	NA	NA	NA	NA	NA	NA	NA	NA	NA	NA	-0.0170016	NA	0.122857	0.557875	NA	NA	NA	NA	NA	NA	NA	NA	NA	NA	NA	NA	NA	-0.0148509	NA	-0.155442	NA	NA	NA	NA	NA	NA	NA	NA	NA	NA	NA	NA	NA	NA	NA	NA	NA	0.0255886	NA	0.586204	NA	NA	NA	NA	NA	NA	NA	NA	NA	NA	NA	NA	NA	NA	NA	NA	NA	NA	NA	NA	NA	NA	NA	NA	NA	NA	NA	NA	NA	NA	NA	NA	NA	NA	NA	NA	NA	NA	NA	NA	NA	NA	NA	NA	NA	NA	NA	NA	NA	NA	NA	NA	NA	NA	NA	NA	NA	NA	NA	NA	NA	NA	NA	NA	NA	NA	NA	NA	NA	NA	NA	NA	NA	NA	NA	NA	NA	NA	NA	NA	NA	NA	NA	NA	NA	NA	NA	NA	NA	NA	NA	NA	NA	NA	NA	NA	NA	NA	NA	NA	NA	NA	NA	NA	NA	NA	NA	NA	NA	NA	NA	NA	-0.278369	NA	NA	NA	0.0199566	NA	NA	NA	NA	NA	NA	NA	NA	NA	NA	NA	NA	NA	-0.072844	NA	NA	NA	NA	NA	NA	NA	NA	NA	NA	NA	NA	NA	NA	NA	NA	NA	NA	NA	NA	NA	NA	NA	NA	NA	NA	NA	NA	NA	NA	NA	NA	0.0335473	NA	NA	NA	NA	NA	NA	NA	NA	NA	NA	NA	NA	NA	NA	NA	NA	NA	NA	NA	NA	NA	NA	NA	NA	NA	NA	NA	NA	NA	NA	NA	NA	NA	NA	NA	NA	NA	NA	NA	NA	NA	NA	NA	NA	NA	NA	NA	NA	NA	NA	NA	NA	NA	NA	NA	NA	NA	NA	NA	NA	NA	NA	NA	NA	NA	NA	NA
ENSG00000012048	BRCA1	NA	NA	-0.287416	NA	NA	-0.237815	NA	NA	NA	NA	NA	NA	NA	NA	NA	NA	NA	NA	NA	NA	NA	NA	NA	NA	NA	NA	NA	NA	NA	NA	NA	NA	NA	NA	NA	NA	NA	NA	NA	NA	NA	NA	0.43818	NA	NA	NA	NA	NA	NA	NA	NA	0.0624504	NA	NA	NA	0.392218	NA	NA	NA	NA	NA	NA	NA	NA	NA	NA	NA	NA	NA	NA	NA	NA	NA	NA	NA	NA	NA	NA	NA	NA	NA	NA	NA	NA	NA	NA	NA	NA	NA	NA	NA	NA	NA	NA	NA	NA	NA	NA	NA	NA	NA	NA	NA	NA	NA	NA	NA	NA	NA	NA	NA	NA	NA	NA	NA	NA	NA	NA	NA	NA	NA	NA	NA	NA	NA	NA	NA	NA	NA	NA	NA	NA	NA	NA	NA	-0.230776	NA	NA	NA	NA	NA	NA	NA	NA	NA	NA	NA	NA	NA	-0.327894	NA	NA	NA	NA	NA	NA	NA	NA	NA	NA	NA	NA	NA	NA	NA	NA	NA	NA	NA	NA	NA	0.477051	NA	NA	NA	NA	NA	NA	NA	-0.00782711	NA	NA	NA	NA	NA	NA	NA	NA	NA	-0.283025	NA	NA	NA	NA	NA	NA	NA	NA	NA	NA	NA	NA	NA	NA	NA	-0.138776	NA	NA	NA	NA	NA	NA	-0.0352764	NA	NA	NA	NA	NA	NA	NA	NA	NA	NA	NA	NA	-0.0649887	NA	NA	NA	NA	0.0822448	NA	NA	NA	NA	NA	NA	NA	NA	NA	NA	NA	NA	NA	NA	NA	NA	NA	NA	NA	NA	NA	NA	NA	NA	NA	NA	NA	NA	NA	NA	NA	NA	NA	NA	NA	NA	NA	NA	NA	NA	NA	NA	NA	NA	NA	NA	NA	NA	NA	NA	NA	NA	NA
ENSG00000012061	ERCC1	NA	NA	NA	NA	NA	NA	NA	NA	0.0269787	NA	NA	NA	NA	NA	NA	0.169128	0.492455	0.0507964	NA	NA	NA	NA	NA	NA	NA	NA	NA	NA	NA	NA	NA	NA	NA	NA	NA	NA	NA	-0.00667522	NA	NA	NA	NA	NA	NA	NA	NA	NA	NA	NA	NA	NA	NA	NA	NA	-0.160081	NA	NA	NA	NA	NA	NA	NA	NA	NA	NA	NA	NA	NA	NA	NA	NA	NA	NA	NA	NA	0.199487	NA	NA	NA	NA	NA	NA	NA	NA	NA	NA	NA	NA	NA	NA	NA	NA	NA	0.116543	NA	NA	NA	0.790954	NA	-0.379266	NA	NA	NA	NA	NA	NA	NA	NA	NA	NA	NA	-0.188324	NA	NA	NA	NA	0.0618692	NA	NA	NA	0.104156	NA	NA	NA	NA	NA	NA	NA	NA	NA	NA	NA	NA	NA	-0.0116865	NA	NA	NA	NA	NA	0.802108	NA	NA	NA	NA	NA	NA	NA	NA	NA	NA	NA	NA	NA	NA	NA	NA	NA	NA	NA	NA	NA	NA	0.199824	NA	NA	NA	NA	NA	NA	NA	NA	NA	NA	NA	NA	NA	NA	NA	NA	NA	NA	NA	NA	NA	NA	NA	NA	NA	NA	NA	NA	NA	NA	NA	NA	0.629213	NA	NA	NA	NA	NA	NA	NA	NA	NA	0.181375	NA	NA	NA	NA	NA	NA	NA	NA	NA	NA	NA	NA	NA	NA	NA	NA	-0.0326781	NA	NA	NA	NA	NA	NA	NA	NA	NA	NA	NA	NA	NA	NA	NA	NA	NA	NA	NA	NA	NA	NA	NA	NA	NA	NA	NA	NA	NA	NA	NA	NA	NA	NA	NA	NA	NA	NA	NA	NA	NA	NA	NA	NA	NA	NA	NA	NA	NA	NA	NA	NA	0.390916	NA	NA	NA	NA	NA	NA	NA
ENSG00000012124	CD22	NA	NA	NA	NA	NA	NA	NA	NA	NA	NA	NA	NA	NA	NA	NA	NA	NA	NA	NA	NA	NA	NA	NA	NA	NA	NA	NA	NA	NA	NA	-0.0113016	NA	NA	0.120275	NA	NA	NA	NA	-0.060006	NA	NA	NA	0.344753	NA	NA	NA	0.181982	NA	NA	NA	NA	NA	NA	NA	NA	0.319841	NA	NA	NA	NA	NA	NA	NA	NA	NA	NA	NA	NA	NA	NA	NA	NA	NA	NA	NA	NA	NA	NA	NA	NA	NA	NA	NA	NA	NA	NA	NA	NA	NA	NA	NA	NA	NA	NA	0.0269596	NA	NA	NA	NA	NA	NA	NA	NA	NA	NA	NA	NA	NA	NA	NA	0.203368	NA	NA	NA	NA	NA	NA	NA	NA	NA	NA	NA	NA	NA	NA	NA	NA	NA	NA	NA	NA	NA	NA	NA	NA	NA	NA	NA	NA	NA	NA	NA	NA	NA	NA	NA	NA	NA	NA	NA	NA	NA	NA	NA	NA	NA	-0.727404	-0.0185416	NA	NA	NA	NA	NA	NA	NA	NA	NA	NA	NA	NA	NA	NA	NA	NA	NA	NA	-0.432737	NA	NA	NA	NA	NA	NA	NA	NA	NA	NA	NA	NA	NA	NA	NA	NA	NA	NA	NA	NA	NA	NA	NA	NA	NA	NA	NA	NA	NA	NA	NA	NA	NA	NA	NA	NA	0.266259	NA	NA	NA	NA	NA	NA	NA	NA	NA	NA	NA	NA	NA	NA	NA	NA	NA	NA	NA	NA	NA	NA	NA	NA	NA	NA	-0.516744	NA	NA	NA	NA	NA	NA	NA	NA	NA	NA	NA	NA	NA	NA	NA	NA	NA	NA	NA	NA	NA	NA	NA	NA	NA	NA	NA	NA	NA	NA	NA	NA	NA	NA	0.0123147	NA	NA	NA	NA	NA	NA	NA	NA
ENSG00000012171	SEMA3B	NA	NA	NA	NA	NA	NA	0.211808	NA	NA	0.375794	NA	NA	NA	NA	NA	NA	NA	NA	NA	NA	NA	NA	NA	NA	NA	NA	NA	NA	NA	NA	NA	NA	-0.226649	NA	NA	NA	NA	NA	NA	NA	NA	NA	NA	NA	NA	NA	0.258436	NA	NA	NA	NA	NA	NA	NA	NA	NA	NA	NA	NA	NA	NA	NA	NA	NA	NA	NA	NA	NA	NA	NA	NA	NA	NA	NA	NA	NA	NA	NA	NA	NA	NA	NA	NA	NA	NA	NA	NA	NA	NA	NA	NA	NA	NA	NA	NA	NA	NA	0.630445	NA	NA	NA	NA	NA	NA	NA	NA	NA	NA	NA	NA	NA	NA	NA	NA	NA	NA	NA	NA	NA	NA	NA	NA	NA	NA	NA	NA	NA	NA	NA	NA	NA	NA	NA	NA	NA	NA	NA	NA	NA	NA	NA	NA	NA	NA	NA	NA	NA	NA	NA	NA	NA	NA	NA	NA	NA	NA	NA	NA	NA	NA	NA	NA	NA	NA	NA	NA	NA	NA	NA	NA	NA	NA	NA	NA	NA	NA	NA	NA	NA	NA	NA	NA	NA	NA	NA	NA	NA	NA	NA	NA	NA	NA	NA	NA	NA	NA	NA	NA	NA	NA	NA	NA	NA	NA	NA	NA	NA	NA	NA	NA	NA	NA	NA	NA	NA	NA	NA	NA	NA	0.239077	NA	NA	NA	NA	NA	NA	NA	NA	NA	NA	NA	NA	0.288242	NA	NA	NA	NA	NA	NA	NA	NA	NA	NA	NA	NA	NA	NA	NA	NA	NA	NA	NA	NA	NA	NA	NA	NA	NA	NA	NA	NA	NA	NA	NA	NA	NA	NA	NA	NA	-0.0638508	NA	NA	0.15395	NA	NA	NA	NA	NA	NA	NA	NA	-0.084466	NA	NA
ENSG00000012174	MBTPS2	NA	NA	NA	NA	NA	NA	NA	NA	NA	NA	NA	NA	NA	NA	NA	NA	NA	NA	NA	NA	NA	NA	NA	NA	NA	NA	NA	NA	NA	NA	NA	NA	NA	NA	NA	NA	NA	NA	NA	NA	NA	NA	NA	NA	NA	NA	NA	NA	NA	NA	NA	NA	NA	NA	NA	NA	NA	NA	NA	NA	NA	NA	NA	NA	NA	NA	NA	NA	NA	NA	NA	NA	NA	NA	NA	NA	NA	NA	NA	NA	NA	NA	NA	NA	NA	NA	NA	NA	NA	NA	NA	NA	NA	NA	NA	NA	NA	NA	NA	NA	NA	NA	NA	NA	NA	NA	NA	NA	0.0294156	NA	NA	NA	NA	NA	NA	NA	NA	NA	NA	NA	NA	NA	NA	NA	NA	NA	NA	NA	NA	NA	-0.255494	NA	NA	NA	NA	NA	NA	NA	NA	NA	NA	NA	NA	NA	NA	NA	NA	NA	NA	NA	NA	NA	NA	NA	NA	NA	NA	NA	NA	NA	NA	NA	NA	NA	NA	NA	NA	NA	NA	NA	NA	NA	NA	NA	NA	NA	NA	NA	NA	NA	NA	NA	NA	NA	NA	NA	NA	NA	NA	NA	NA	NA	NA	NA	NA	NA	NA	NA	NA	NA	NA	NA	NA	NA	NA	NA	NA	NA	NA	NA	NA	NA	NA	NA	NA	NA	NA	NA	NA	NA	NA	NA	NA	NA	NA	NA	NA	NA	NA	NA	NA	NA	NA	NA	NA	NA	NA	NA	NA	NA	NA	NA	NA	NA	NA	NA	NA	NA	NA	NA	NA	NA	NA	NA	NA	NA	NA	NA	NA	NA	NA	NA	NA	NA	NA	NA	NA	NA	NA	NA	NA	NA	NA	NA	NA	NA	NA	NA	NA	NA	NA	NA	NA	NA
ENSG00000012211	PRICKLE3	NA	NA	-0.284068	NA	-0.105242	NA	NA	NA	NA	NA	NA	NA	NA	NA	NA	0.212141	NA	NA	NA	NA	NA	NA	NA	NA	NA	NA	NA	NA	NA	NA	NA	NA	NA	NA	NA	NA	NA	NA	NA	NA	NA	NA	0.368387	NA	NA	NA	0.674967	NA	NA	NA	NA	NA	NA	NA	NA	NA	NA	NA	NA	NA	NA	NA	NA	NA	NA	NA	NA	NA	NA	NA	NA	NA	NA	NA	NA	NA	NA	NA	NA	-0.025587	NA	NA	NA	NA	NA	NA	NA	NA	NA	NA	NA	NA	NA	NA	NA	NA	NA	NA	NA	NA	NA	NA	NA	NA	NA	NA	NA	NA	NA	NA	NA	NA	NA	NA	NA	NA	NA	NA	NA	NA	NA	NA	NA	NA	NA	NA	NA	NA	0.0206473	NA	NA	NA	NA	NA	NA	NA	NA	NA	NA	NA	NA	NA	NA	NA	NA	NA	NA	NA	NA	NA	NA	NA	NA	NA	NA	NA	NA	NA	NA	-0.605518	NA	NA	NA	NA	0.0164679	NA	NA	NA	NA	NA	NA	NA	NA	NA	NA	NA	NA	NA	NA	NA	NA	NA	NA	NA	NA	NA	NA	NA	NA	NA	NA	NA	NA	NA	NA	NA	NA	NA	NA	NA	NA	NA	NA	NA	NA	NA	0.085264	NA	NA	NA	NA	NA	NA	NA	NA	NA	NA	NA	NA	NA	NA	NA	NA	NA	NA	NA	NA	NA	NA	NA	NA	NA	NA	NA	NA	NA	NA	NA	NA	NA	NA	NA	NA	NA	NA	NA	NA	NA	NA	NA	NA	NA	NA	NA	NA	NA	NA	NA	NA	0.0109828	0.0287475	NA	NA	NA	NA	NA	NA	NA	NA	NA	NA	NA	NA	NA	NA	NA	NA	NA	NA	NA	NA	NA	NA	-0.0235737
ENSG00000012223	LTF	NA	NA	-0.501334	NA	NA	NA	NA	NA	NA	NA	NA	NA	NA	NA	-0.0524747	NA	0.786336	NA	NA	NA	NA	NA	NA	NA	NA	NA	NA	NA	-0.100394	NA	NA	NA	NA	NA	NA	NA	NA	NA	NA	NA	NA	1.1773	1.5589	NA	NA	NA	NA	NA	NA	NA	NA	NA	NA	NA	NA	0.66927	NA	NA	NA	NA	NA	NA	NA	NA	NA	NA	NA	NA	NA	NA	NA	NA	NA	NA	NA	NA	NA	NA	NA	NA	NA	NA	NA	NA	NA	NA	NA	NA	NA	NA	NA	NA	NA	NA	NA	NA	NA	NA	NA	NA	NA	NA	NA	NA	NA	-0.3946	NA	NA	NA	NA	0.683517	NA	NA	NA	NA	NA	NA	NA	NA	NA	NA	NA	NA	NA	NA	NA	-1.33131	NA	-0.0327562	NA	NA	NA	NA	NA	NA	NA	NA	NA	NA	NA	NA	NA	NA	NA	NA	NA	NA	NA	NA	-0.560699	NA	-0.264937	NA	NA	NA	NA	NA	NA	NA	-0.661047	NA	NA	1.06252	NA	NA	NA	NA	NA	NA	NA	NA	NA	NA	NA	NA	NA	NA	NA	NA	NA	-1.11612	NA	NA	NA	NA	NA	NA	NA	NA	-0.40271	NA	NA	NA	NA	NA	NA	NA	NA	NA	NA	NA	NA	NA	NA	NA	NA	NA	NA	NA	NA	NA	NA	NA	NA	NA	NA	NA	NA	NA	NA	NA	NA	NA	NA	NA	NA	NA	NA	NA	NA	NA	NA	NA	NA	NA	NA	NA	NA	NA	NA	NA	NA	NA	NA	NA	NA	NA	NA	NA	NA	NA	NA	NA	NA	NA	NA	NA	NA	NA	NA	NA	NA	NA	NA	NA	NA	NA	NA	NA	NA	NA	NA	NA	NA	NA	NA	0.53761	NA	NA	NA	NA	NA	NA	NA
ENSG00000012232	EXTL3	NA	NA	NA	NA	NA	-0.343712	NA	NA	NA	NA	NA	NA	NA	NA	NA	0.813983	0.572636	NA	NA	NA	NA	NA	NA	NA	NA	NA	NA	NA	NA	NA	NA	NA	NA	NA	NA	-0.392679	NA	NA	NA	NA	NA	NA	0.478624	NA	NA	NA	0.896729	NA	NA	NA	NA	NA	NA	NA	-0.170641	0.524472	NA	NA	NA	NA	-0.146598	NA	NA	NA	NA	NA	0.150958	0.289551	NA	NA	NA	NA	NA	NA	NA	NA	NA	NA	NA	NA	0.243946	NA	NA	NA	NA	NA	NA	-0.46254	NA	NA	NA	-0.533235	NA	NA	NA	NA	NA	NA	NA	NA	NA	NA	NA	NA	NA	-0.0765731	NA	NA	NA	NA	0.559873	-0.185946	NA	NA	NA	NA	NA	NA	NA	NA	NA	NA	NA	NA	NA	NA	NA	NA	NA	NA	NA	-0.0759443	NA	NA	NA	NA	-0.167367	NA	NA	NA	NA	NA	NA	NA	NA	-0.12646	NA	NA	NA	-0.475032	-0.336511	NA	NA	NA	NA	NA	NA	NA	NA	-0.479105	NA	NA	NA	NA	NA	NA	NA	NA	NA	-0.0119968	NA	NA	NA	NA	NA	NA	NA	NA	NA	NA	-0.372209	0.450973	NA	NA	NA	NA	NA	NA	NA	NA	NA	NA	NA	NA	NA	NA	NA	NA	NA	NA	NA	NA	NA	NA	NA	NA	0.30575	NA	NA	NA	NA	NA	-0.131001	NA	NA	NA	NA	NA	0.660571	NA	NA	-0.128725	NA	NA	NA	NA	NA	NA	NA	NA	NA	NA	NA	NA	NA	NA	NA	NA	NA	NA	-0.135379	NA	NA	NA	NA	NA	NA	NA	NA	NA	NA	NA	NA	NA	NA	NA	NA	NA	0.446872	NA	NA	NA	NA	NA	NA	NA	NA	0.0160256	NA	NA	NA	NA	NA	NA	NA	-0.0156924	NA	NA	NA	NA	NA	NA	NA	NA
ENSG00000012660	ELOVL5	NA	NA	-0.4383	NA	NA	-0.157719	NA	0.00869822	0.072336	NA	NA	NA	NA	NA	NA	0.550134	0.339963	NA	0.0259219	NA	NA	NA	NA	NA	NA	NA	NA	NA	NA	NA	NA	NA	NA	NA	NA	NA	NA	NA	NA	NA	NA	NA	0.681305	NA	NA	-0.0548409	0.803371	NA	NA	0.151033	NA	NA	NA	NA	-0.25335	0.669893	NA	NA	NA	-0.0173152	NA	NA	NA	NA	NA	NA	0.0588821	NA	NA	NA	NA	NA	NA	NA	NA	NA	NA	NA	NA	NA	0.424378	NA	NA	NA	NA	NA	NA	-0.470956	NA	NA	NA	NA	NA	NA	-0.0107348	NA	NA	NA	NA	NA	NA	NA	NA	NA	NA	-0.0368499	NA	NA	NA	NA	0.879631	NA	NA	NA	NA	NA	NA	NA	NA	NA	0.214236	NA	NA	NA	NA	NA	NA	NA	NA	NA	NA	NA	NA	NA	NA	NA	NA	NA	NA	NA	NA	NA	NA	NA	NA	NA	NA	NA	NA	-0.737788	NA	NA	NA	NA	NA	NA	NA	NA	NA	NA	NA	NA	NA	NA	NA	NA	NA	NA	NA	NA	NA	0.650475	NA	NA	NA	NA	NA	NA	NA	NA	-0.478094	0.337646	NA	NA	NA	NA	NA	NA	NA	NA	NA	0.0220186	NA	-0.0124857	NA	NA	NA	NA	NA	NA	NA	NA	NA	NA	NA	NA	0.0279921	NA	NA	NA	NA	NA	-0.0623142	NA	NA	NA	NA	NA	0.219031	NA	NA	NA	NA	NA	NA	NA	NA	NA	0.00838591	NA	NA	NA	NA	NA	NA	NA	NA	NA	NA	NA	-0.641482	NA	NA	NA	-0.0319842	NA	NA	NA	NA	NA	NA	NA	NA	0.0127485	NA	NA	NA	NA	NA	NA	NA	NA	NA	NA	0.0272241	NA	NA	NA	NA	NA	NA	NA	NA	NA	NA	NA	NA	NA	NA	NA	NA	NA	NA	NA
ENSG00000012779	ALOX5	NA	NA	-0.539832	NA	NA	NA	NA	NA	NA	0.0331528	NA	NA	NA	NA	-0.0289986	0.53032	0.494871	NA	NA	-0.4189	NA	-0.692947	NA	NA	NA	NA	NA	NA	NA	NA	NA	NA	NA	NA	NA	-0.146681	-0.0457103	NA	NA	NA	NA	NA	0.997568	NA	NA	NA	0.9172	NA	NA	NA	NA	NA	0.563023	NA	-0.193559	0.814149	NA	NA	NA	NA	NA	NA	NA	NA	NA	NA	0.062698	NA	0.140884	NA	NA	NA	NA	NA	NA	0.427912	NA	NA	NA	-0.0275336	0.200186	NA	NA	NA	NA	NA	NA	-0.602339	NA	NA	NA	NA	NA	0.692661	NA	-0.219743	NA	NA	NA	NA	NA	NA	NA	NA	NA	NA	NA	NA	NA	NA	0.902564	-0.142064	0.0242026	NA	NA	NA	NA	NA	NA	NA	0.0270247	NA	NA	NA	NA	NA	NA	NA	NA	NA	NA	-0.0490202	NA	0.157316	NA	-0.310239	NA	NA	NA	NA	NA	NA	NA	NA	NA	NA	NA	NA	NA	-0.586066	-0.507908	NA	NA	NA	NA	NA	NA	NA	NA	NA	NA	NA	NA	NA	NA	NA	NA	NA	-0.0287762	NA	NA	NA	NA	NA	NA	NA	NA	NA	NA	NA	-0.862204	NA	NA	NA	NA	-0.0511892	-0.115731	NA	NA	NA	NA	NA	NA	NA	NA	NA	0.592924	0.0426818	NA	NA	NA	0.790842	NA	NA	NA	-0.610491	0.267087	NA	NA	NA	NA	NA	NA	NA	NA	NA	NA	NA	NA	NA	NA	NA	NA	NA	NA	NA	NA	NA	NA	NA	NA	NA	NA	NA	NA	NA	NA	NA	NA	NA	-1.316	NA	NA	NA	NA	NA	NA	NA	NA	NA	NA	NA	0.910448	NA	0.0298886	NA	NA	NA	0.154238	NA	NA	NA	NA	NA	0.0400717	NA	NA	NA	NA	NA	NA	NA	NA	NA	NA	NA	0.391422	NA	NA	NA	NA	NA	NA	NA
ENSG00000012817	KDM5D	NA	NA	NA	NA	NA	NA	NA	NA	NA	NA	NA	NA	NA	0.0120624	NA	NA	0.603108	NA	NA	NA	NA	NA	NA	NA	NA	NA	NA	NA	NA	NA	NA	NA	NA	NA	NA	NA	NA	NA	NA	NA	NA	NA	NA	NA	NA	NA	NA	NA	NA	NA	NA	NA	NA	NA	NA	NA	3.12918	NA	NA	NA	NA	NA	NA	NA	NA	NA	NA	NA	NA	NA	NA	NA	NA	NA	NA	NA	NA	NA	NA	NA	NA	NA	NA	NA	NA	NA	NA	NA	NA	NA	NA	NA	NA	NA	NA	NA	NA	NA	NA	NA	NA	NA	NA	NA	NA	NA	NA	NA	NA	NA	NA	NA	NA	NA	NA	NA	NA	NA	NA	NA	NA	NA	NA	NA	NA	NA	NA	0.0232202	NA	NA	NA	NA	NA	NA	NA	NA	NA	NA	-0.0157497	NA	NA	NA	NA	NA	NA	NA	NA	NA	NA	NA	NA	NA	NA	NA	NA	NA	NA	NA	NA	NA	NA	NA	NA	NA	NA	NA	NA	NA	NA	NA	NA	NA	NA	NA	NA	NA	NA	NA	NA	NA	-0.624392	NA	NA	NA	NA	NA	NA	NA	NA	NA	-0.237888	NA	NA	NA	NA	NA	NA	NA	NA	NA	NA	NA	NA	NA	NA	NA	NA	NA	NA	NA	NA	NA	NA	NA	NA	NA	NA	NA	NA	NA	NA	NA	NA	NA	NA	NA	NA	NA	NA	NA	NA	NA	NA	NA	NA	NA	NA	NA	NA	NA	NA	NA	NA	NA	NA	NA	NA	NA	NA	NA	NA	0.0177386	NA	NA	NA	NA	0.0189258	NA	NA	NA	NA	NA	NA	NA	NA	NA	NA	NA	NA	NA	NA	NA	NA	NA	NA	NA	NA	NA	NA	NA	NA	NA	NA	NA
ENSG00000012822	CALCOCO1	NA	NA	-0.516474	NA	NA	NA	NA	NA	NA	NA	NA	NA	NA	NA	NA	0.48831	0.53327	NA	NA	NA	NA	-0.156323	NA	NA	NA	NA	NA	0.0414241	NA	NA	NA	NA	NA	NA	NA	-0.221068	NA	NA	NA	NA	NA	NA	0.24004	NA	NA	NA	0.694085	NA	NA	NA	NA	NA	NA	NA	-0.147395	0.743775	NA	NA	NA	NA	NA	NA	NA	NA	NA	NA	0.08134	0.127661	NA	NA	NA	NA	NA	NA	NA	0.691781	NA	NA	NA	NA	0.489701	NA	NA	NA	NA	NA	NA	-0.355406	NA	NA	NA	NA	NA	NA	NA	-0.13384	NA	0.281547	NA	NA	NA	NA	NA	NA	NA	NA	NA	NA	NA	NA	0.555387	-0.0773972	NA	NA	NA	NA	NA	NA	NA	NA	NA	NA	NA	NA	0.00613654	NA	-0.487373	NA	NA	NA	NA	NA	NA	NA	NA	NA	NA	NA	NA	NA	NA	NA	NA	NA	NA	NA	NA	0.0231031	NA	-0.407394	-0.386964	NA	-0.0717211	NA	NA	NA	NA	NA	NA	NA	NA	NA	NA	NA	NA	-0.168246	NA	0.154039	NA	NA	NA	NA	NA	NA	0.0336549	NA	NA	NA	NA	NA	-0.376999	NA	NA	NA	NA	NA	NA	NA	NA	NA	NA	NA	NA	NA	NA	NA	NA	NA	NA	NA	NA	0.709827	NA	NA	NA	-0.658007	0.344946	NA	NA	-0.237953	NA	NA	NA	NA	NA	NA	NA	NA	NA	NA	-0.00948266	-0.119751	NA	NA	NA	NA	NA	NA	NA	NA	NA	NA	NA	NA	NA	NA	NA	NA	NA	NA	-0.458664	NA	NA	NA	NA	NA	NA	NA	NA	NA	NA	NA	NA	NA	NA	NA	NA	NA	NA	NA	NA	NA	NA	NA	NA	NA	NA	-0.0186524	NA	NA	NA	-0.0279395	NA	NA	NA	NA	0.267629	NA	NA	NA	NA	NA	NA	NA
ENSG00000012963	UBR7	NA	NA	-0.281988	NA	NA	NA	NA	NA	NA	NA	NA	NA	NA	NA	NA	NA	0.1997	NA	NA	NA	NA	NA	NA	NA	NA	NA	NA	NA	NA	NA	NA	NA	NA	NA	NA	NA	NA	NA	NA	NA	NA	NA	0.165533	NA	NA	NA	0.311901	NA	NA	NA	NA	NA	0.510144	NA	NA	0.561936	NA	NA	NA	NA	NA	NA	NA	NA	NA	NA	NA	NA	NA	NA	NA	NA	NA	NA	NA	0.519461	NA	NA	NA	NA	0.165421	NA	NA	NA	NA	NA	NA	-0.26792	NA	NA	NA	NA	NA	NA	NA	NA	NA	NA	NA	NA	NA	NA	NA	NA	NA	NA	NA	NA	NA	NA	NA	NA	NA	NA	NA	NA	NA	NA	NA	NA	NA	NA	NA	NA	NA	NA	NA	NA	NA	NA	NA	NA	NA	NA	NA	NA	NA	NA	NA	NA	NA	NA	NA	NA	NA	NA	NA	NA	NA	-0.279414	NA	NA	NA	-0.304645	NA	NA	NA	NA	NA	NA	NA	NA	NA	NA	NA	NA	NA	NA	NA	NA	NA	NA	NA	NA	NA	NA	NA	NA	NA	NA	-0.520419	NA	NA	NA	NA	NA	-0.124444	NA	NA	-0.0582705	NA	NA	NA	NA	NA	NA	NA	NA	NA	NA	NA	NA	NA	NA	NA	NA	0.158909	NA	NA	NA	NA	NA	-0.133281	NA	NA	NA	NA	NA	NA	NA	NA	NA	NA	NA	NA	NA	NA	NA	NA	NA	NA	NA	NA	NA	NA	NA	NA	NA	NA	NA	-0.11699	NA	NA	NA	NA	NA	NA	NA	NA	NA	NA	NA	NA	NA	NA	NA	NA	NA	NA	NA	NA	NA	NA	NA	NA	NA	NA	NA	NA	NA	NA	NA	NA	NA	NA	NA	NA	NA	NA	NA	NA	NA	NA	NA
ENSG00000012983	MAP4K5	NA	NA	NA	NA	NA	NA	NA	NA	NA	NA	NA	NA	NA	NA	NA	NA	0.312599	NA	NA	NA	NA	NA	NA	NA	NA	NA	NA	NA	NA	NA	NA	NA	NA	NA	NA	NA	NA	NA	NA	0.131968	-0.0460594	NA	0.124811	NA	NA	NA	NA	NA	NA	NA	NA	NA	NA	NA	NA	NA	NA	NA	NA	NA	NA	NA	NA	NA	NA	NA	NA	NA	NA	NA	NA	NA	NA	NA	NA	NA	NA	NA	NA	NA	NA	NA	NA	NA	NA	NA	NA	NA	NA	NA	NA	NA	NA	NA	NA	NA	NA	NA	NA	NA	NA	NA	NA	NA	NA	NA	NA	NA	NA	NA	NA	NA	NA	NA	NA	-0.0170164	NA	NA	NA	NA	0.0791415	NA	0.0311192	NA	NA	NA	NA	NA	0.0119778	NA	NA	NA	NA	NA	NA	NA	NA	NA	NA	NA	NA	0.0846968	NA	NA	NA	NA	NA	0.0630242	NA	-0.221567	NA	NA	NA	NA	NA	NA	NA	NA	NA	NA	NA	NA	NA	NA	NA	NA	NA	NA	NA	NA	-0.00745155	NA	NA	NA	NA	NA	NA	NA	NA	NA	-0.225396	NA	NA	NA	NA	NA	NA	NA	NA	NA	NA	NA	NA	NA	NA	NA	NA	NA	NA	NA	NA	NA	NA	NA	NA	-0.220256	NA	NA	NA	NA	NA	NA	NA	NA	NA	NA	NA	NA	NA	NA	NA	NA	NA	NA	NA	NA	NA	NA	NA	NA	NA	NA	NA	NA	NA	NA	NA	NA	NA	NA	NA	NA	NA	NA	NA	NA	NA	NA	NA	NA	NA	0.00896043	0.569046	NA	NA	NA	NA	-0.0450648	0.297731	NA	NA	NA	NA	NA	NA	NA	NA	NA	NA	NA	0.0322581	NA	NA	NA	NA	NA	NA	NA	NA	NA	NA	NA	NA	NA
ENSG00000013016	EHD3	NA	NA	-0.306697	NA	NA	NA	NA	NA	NA	NA	NA	NA	NA	NA	NA	NA	NA	NA	NA	NA	NA	NA	NA	NA	NA	NA	NA	NA	NA	NA	NA	NA	NA	NA	NA	NA	NA	NA	NA	0.652113	NA	NA	NA	NA	NA	NA	0.266841	NA	NA	NA	NA	NA	NA	NA	NA	NA	NA	NA	NA	NA	NA	NA	NA	NA	NA	NA	NA	NA	NA	NA	NA	NA	NA	NA	NA	NA	NA	NA	NA	NA	NA	NA	NA	NA	NA	NA	NA	NA	NA	NA	NA	NA	NA	NA	NA	NA	NA	NA	NA	NA	NA	NA	NA	NA	NA	NA	NA	NA	0.0523984	NA	0.26894	NA	0.0304923	NA	NA	NA	NA	NA	NA	NA	NA	NA	0.0329878	NA	NA	NA	NA	NA	NA	NA	NA	NA	NA	NA	NA	NA	NA	NA	NA	NA	0.458555	NA	NA	NA	NA	NA	NA	NA	NA	-0.242492	NA	NA	NA	NA	NA	NA	NA	NA	NA	NA	NA	NA	NA	NA	NA	NA	NA	NA	NA	NA	NA	NA	NA	NA	NA	NA	NA	NA	NA	NA	NA	NA	NA	NA	NA	NA	NA	NA	NA	NA	NA	NA	NA	NA	NA	NA	NA	NA	NA	-0.0584797	NA	NA	NA	NA	NA	-0.347617	NA	NA	NA	NA	NA	NA	NA	NA	NA	NA	NA	NA	NA	NA	-0.0856099	NA	NA	NA	NA	NA	NA	NA	NA	NA	NA	NA	NA	NA	NA	NA	NA	NA	NA	NA	NA	NA	NA	NA	NA	NA	NA	NA	NA	NA	NA	NA	NA	NA	NA	NA	NA	NA	NA	NA	NA	NA	NA	NA	NA	NA	NA	NA	-0.202003	NA	NA	NA	NA	0.0518839	NA	NA	NA	NA	NA	NA	NA	NA	NA	NA
ENSG00000013275	PSMC4	NA	NA	-0.38725	NA	NA	NA	NA	NA	NA	NA	NA	NA	NA	NA	NA	NA	0.634358	NA	NA	NA	NA	NA	NA	NA	NA	NA	NA	NA	NA	NA	NA	NA	NA	NA	NA	NA	NA	NA	NA	NA	NA	NA	0.9712	NA	NA	NA	0.367437	NA	NA	NA	NA	NA	NA	NA	-0.150505	0.362549	NA	NA	NA	NA	NA	NA	NA	NA	NA	NA	NA	NA	NA	NA	0.0111302	NA	NA	NA	NA	0.463814	NA	NA	NA	NA	NA	NA	NA	NA	NA	NA	NA	NA	NA	NA	NA	NA	NA	NA	NA	NA	NA	0.79182	NA	NA	NA	NA	NA	NA	NA	NA	NA	NA	NA	NA	0.53314	-0.299369	NA	NA	NA	NA	NA	NA	NA	NA	NA	NA	NA	NA	NA	NA	NA	NA	NA	NA	NA	NA	NA	NA	-0.012207	NA	NA	NA	NA	NA	0.26321	NA	NA	NA	NA	NA	NA	NA	NA	-0.438668	NA	NA	NA	NA	NA	NA	NA	NA	NA	-0.364212	NA	NA	NA	NA	NA	NA	NA	0.275236	NA	NA	NA	NA	NA	NA	NA	NA	NA	NA	NA	NA	-0.287974	NA	NA	NA	NA	NA	NA	NA	NA	NA	NA	NA	NA	NA	NA	NA	0.245084	NA	NA	NA	0.0435902	NA	NA	NA	NA	NA	0.0925087	NA	NA	NA	NA	NA	NA	NA	NA	NA	NA	-0.177753	NA	NA	NA	NA	NA	NA	NA	NA	NA	NA	NA	NA	NA	NA	NA	NA	NA	-0.0501527	NA	NA	NA	NA	NA	NA	NA	NA	NA	NA	NA	NA	NA	NA	NA	NA	NA	NA	NA	NA	NA	NA	NA	NA	NA	NA	NA	NA	0.0215495	NA	NA	NA	NA	NA	NA	NA	NA	NA	NA	NA	NA	NA	NA	NA	NA	NA	NA	0.00655742
ENSG00000013288	MAN2B2	NA	NA	NA	NA	NA	NA	NA	NA	NA	NA	NA	NA	NA	NA	NA	0.157073	NA	NA	NA	NA	NA	NA	NA	NA	NA	NA	NA	NA	NA	NA	NA	NA	NA	NA	NA	NA	NA	NA	NA	NA	NA	NA	NA	NA	NA	NA	0.630025	NA	NA	NA	NA	NA	0.275378	NA	-0.107531	0.832585	NA	NA	NA	NA	NA	NA	NA	NA	NA	NA	NA	NA	NA	NA	NA	NA	NA	NA	NA	0.601537	NA	NA	NA	NA	0.301196	NA	NA	0.346792	NA	NA	NA	-0.440408	-0.0608718	NA	NA	NA	NA	NA	NA	-0.229228	NA	0.386658	NA	NA	NA	NA	NA	NA	NA	NA	NA	NA	NA	NA	0.211151	-0.1457	NA	NA	NA	NA	NA	NA	NA	NA	NA	NA	NA	NA	NA	NA	NA	NA	NA	NA	NA	NA	NA	NA	NA	NA	NA	NA	NA	NA	NA	NA	NA	NA	0.0886049	NA	NA	NA	NA	NA	-0.465476	NA	NA	NA	NA	NA	NA	NA	NA	NA	NA	NA	NA	NA	NA	NA	NA	0.180959	NA	NA	NA	NA	NA	NA	NA	NA	NA	NA	NA	NA	NA	NA	NA	NA	NA	NA	NA	NA	NA	NA	-0.216573	NA	NA	NA	NA	NA	NA	NA	NA	NA	NA	0.633328	NA	NA	NA	-0.532603	0.214634	NA	NA	-0.269519	NA	NA	NA	NA	NA	NA	NA	NA	NA	NA	NA	NA	NA	NA	NA	NA	NA	NA	NA	NA	NA	NA	NA	NA	NA	NA	NA	NA	NA	NA	NA	NA	NA	NA	NA	NA	NA	NA	NA	NA	NA	NA	NA	NA	NA	NA	NA	NA	NA	NA	NA	NA	NA	NA	NA	NA	NA	NA	NA	NA	NA	-0.131487	NA	NA	NA	NA	NA	NA	NA	NA	NA	NA	NA	NA
ENSG00000013297	CLDN11	NA	NA	NA	NA	NA	NA	NA	NA	NA	NA	NA	NA	NA	NA	NA	NA	NA	NA	NA	NA	NA	NA	NA	NA	NA	NA	NA	NA	NA	NA	NA	NA	NA	NA	NA	NA	NA	NA	NA	NA	NA	NA	NA	NA	NA	NA	NA	NA	NA	NA	NA	NA	NA	NA	NA	NA	NA	NA	NA	NA	NA	NA	NA	NA	NA	NA	NA	NA	NA	NA	NA	NA	NA	NA	NA	NA	NA	NA	NA	NA	NA	NA	NA	NA	NA	NA	NA	NA	NA	0.0177933	NA	NA	NA	NA	NA	NA	NA	NA	NA	NA	NA	NA	NA	NA	NA	NA	NA	NA	NA	NA	NA	NA	NA	NA	NA	NA	NA	NA	NA	NA	NA	NA	NA	NA	NA	NA	NA	NA	NA	NA	NA	NA	NA	NA	NA	NA	NA	NA	NA	NA	NA	NA	NA	NA	NA	NA	NA	NA	NA	NA	NA	NA	NA	NA	NA	NA	NA	NA	NA	NA	NA	NA	NA	NA	NA	NA	NA	NA	NA	NA	NA	NA	NA	NA	NA	NA	NA	NA	NA	NA	NA	NA	NA	NA	NA	NA	NA	NA	NA	NA	NA	NA	NA	NA	NA	NA	NA	NA	NA	NA	NA	NA	NA	NA	NA	NA	NA	NA	NA	NA	NA	NA	NA	NA	NA	NA	NA	NA	NA	NA	NA	NA	NA	NA	NA	NA	NA	NA	NA	NA	NA	NA	NA	NA	NA	NA	NA	NA	NA	NA	NA	NA	NA	NA	NA	NA	NA	NA	0.0176759	NA	NA	NA	NA	NA	NA	NA	NA	NA	NA	NA	NA	NA	NA	NA	NA	NA	NA	NA	NA	NA	NA	NA	NA	NA	NA	NA	NA	NA	NA	NA	NA	NA	NA	NA
ENSG00000013306	SLC25A39	NA	NA	NA	NA	NA	NA	NA	NA	NA	NA	NA	NA	NA	NA	0.0284844	NA	1.13481	NA	NA	NA	NA	NA	NA	NA	NA	NA	NA	NA	NA	NA	NA	NA	NA	NA	NA	NA	NA	NA	NA	NA	-0.313993	NA	0.605317	NA	NA	NA	0.226058	NA	NA	NA	NA	NA	NA	NA	-0.149982	0.574216	NA	NA	NA	NA	NA	NA	NA	NA	NA	NA	NA	NA	0.251227	NA	NA	NA	NA	NA	NA	NA	NA	NA	NA	NA	NA	NA	NA	NA	NA	NA	NA	NA	NA	NA	NA	NA	NA	NA	NA	NA	NA	NA	NA	-0.442623	NA	NA	NA	NA	NA	NA	NA	NA	NA	NA	0.332728	-0.409315	NA	NA	NA	NA	NA	NA	NA	NA	NA	NA	NA	NA	NA	NA	NA	NA	NA	NA	NA	NA	NA	NA	NA	NA	NA	NA	NA	NA	NA	NA	NA	NA	NA	NA	NA	-0.126303	NA	-0.711564	-0.47109	NA	-0.14043	NA	NA	NA	NA	NA	NA	NA	NA	NA	NA	NA	NA	NA	NA	NA	NA	NA	NA	NA	NA	NA	0.0403143	NA	-0.499481	NA	NA	NA	-0.685716	NA	NA	NA	NA	NA	NA	NA	NA	NA	NA	NA	NA	NA	NA	NA	NA	NA	NA	NA	NA	NA	NA	NA	NA	NA	NA	-0.0159089	NA	NA	NA	NA	NA	NA	NA	-0.00767135	NA	NA	NA	NA	NA	NA	NA	NA	NA	NA	NA	NA	NA	-1.30491	NA	NA	NA	NA	NA	NA	NA	NA	NA	NA	NA	NA	NA	NA	NA	NA	NA	NA	NA	NA	NA	NA	NA	NA	NA	NA	NA	NA	NA	NA	NA	NA	NA	NA	NA	NA	NA	NA	NA	NA	NA	NA	NA	NA	NA	NA	NA	NA	NA	NA	NA	NA	NA	NA
ENSG00000013364	MVP	NA	NA	-0.647698	NA	NA	-0.0859689	NA	NA	0.036836	NA	NA	NA	NA	NA	NA	0.294759	0.521799	NA	NA	NA	NA	NA	NA	NA	NA	NA	NA	NA	NA	NA	NA	NA	NA	NA	NA	NA	NA	NA	NA	NA	NA	NA	1.20279	NA	NA	NA	0.886914	-0.0301258	NA	NA	NA	NA	0.264481	NA	-0.21361	0.788433	NA	NA	NA	NA	NA	NA	NA	NA	NA	NA	0.158383	NA	0.142418	NA	NA	NA	NA	NA	NA	NA	0.79955	NA	NA	-0.0173452	0.310721	NA	NA	NA	NA	NA	NA	-0.366283	NA	NA	NA	NA	NA	NA	NA	-0.137473	NA	0.271302	NA	-0.0916323	NA	NA	NA	NA	NA	NA	0.405119	NA	NA	NA	1.08667	-0.375265	NA	NA	NA	NA	NA	NA	NA	NA	NA	NA	NA	NA	NA	NA	NA	NA	NA	NA	NA	-0.02502	NA	NA	NA	-0.359374	-0.0699349	NA	NA	NA	NA	NA	NA	NA	0.0450858	NA	0.0480607	NA	NA	-0.551625	-0.54466	NA	NA	NA	NA	NA	NA	NA	NA	NA	-0.00100213	NA	NA	NA	NA	NA	NA	NA	-0.0162667	NA	NA	NA	NA	NA	NA	NA	NA	NA	NA	NA	-0.426875	NA	NA	NA	NA	NA	NA	NA	NA	NA	NA	NA	NA	NA	NA	NA	NA	NA	NA	NA	NA	0.95788	NA	NA	NA	-0.727179	0.179082	NA	NA	-0.247121	NA	NA	-0.163264	NA	NA	NA	NA	NA	NA	NA	NA	-0.153813	NA	NA	NA	NA	NA	NA	0.0337826	NA	NA	NA	NA	NA	NA	NA	NA	NA	NA	NA	-0.267026	NA	NA	NA	NA	NA	NA	NA	NA	NA	NA	NA	0.38277	NA	0.0444992	0.235244	NA	NA	NA	NA	NA	NA	NA	NA	0.0891516	NA	NA	NA	NA	NA	NA	NA	NA	NA	NA	NA	NA	NA	NA	NA	NA	NA	NA	NA
ENSG00000013374	NUB1	NA	NA	-0.403898	NA	NA	NA	NA	NA	NA	NA	NA	NA	-0.14805	NA	NA	0.155485	NA	NA	NA	NA	NA	NA	NA	NA	NA	NA	NA	NA	NA	NA	NA	NA	NA	NA	NA	NA	NA	NA	NA	NA	NA	NA	0.349366	NA	NA	NA	0.686106	NA	NA	NA	NA	NA	NA	NA	-0.120714	0.310779	NA	NA	NA	NA	-0.128738	NA	NA	NA	NA	NA	0.0667451	0.0671286	NA	NA	NA	NA	NA	NA	NA	0.450641	NA	NA	-0.156479	NA	0.26627	-0.0487109	NA	0.18504	NA	NA	NA	-0.398493	-0.0678514	NA	-0.153935	NA	NA	0.471711	NA	NA	NA	NA	NA	NA	NA	NA	NA	NA	NA	NA	NA	NA	NA	NA	NA	NA	NA	NA	NA	NA	NA	NA	NA	NA	NA	NA	NA	-0.0462389	NA	NA	NA	NA	NA	NA	-0.315752	NA	NA	NA	-0.0106452	NA	NA	NA	NA	NA	NA	NA	NA	NA	NA	NA	NA	NA	NA	-0.562858	NA	NA	NA	NA	NA	NA	NA	NA	NA	NA	NA	NA	NA	NA	NA	NA	NA	NA	-0.0265664	NA	NA	NA	NA	NA	NA	NA	NA	NA	NA	NA	-0.42773	NA	NA	NA	NA	NA	NA	NA	0.0232577	NA	NA	NA	NA	NA	NA	NA	NA	NA	NA	NA	NA	NA	NA	NA	0.0150496	NA	NA	NA	NA	NA	NA	NA	-0.0654053	NA	NA	NA	NA	NA	NA	NA	NA	NA	-0.142722	NA	NA	NA	NA	NA	NA	NA	NA	NA	NA	NA	NA	NA	NA	NA	NA	NA	NA	NA	NA	NA	-0.0158732	NA	NA	NA	NA	NA	NA	NA	NA	NA	NA	NA	NA	NA	NA	NA	NA	NA	NA	NA	NA	NA	NA	NA	NA	NA	NA	-0.0745552	NA	NA	NA	NA	0.357744	NA	NA	NA	NA	-0.0181466	-0.0542198	NA
ENSG00000013375	PGM3	NA	NA	NA	NA	NA	NA	NA	-0.0141981	NA	NA	NA	NA	NA	NA	NA	NA	NA	NA	NA	NA	NA	NA	NA	NA	NA	NA	NA	NA	NA	NA	NA	NA	NA	NA	0.114249	NA	NA	NA	NA	NA	NA	NA	NA	NA	NA	NA	NA	NA	NA	NA	NA	NA	NA	NA	NA	0.336298	NA	NA	NA	NA	NA	NA	NA	NA	NA	NA	NA	NA	NA	NA	NA	NA	NA	NA	NA	NA	NA	NA	NA	NA	NA	NA	NA	0.212906	NA	NA	NA	NA	NA	0.113376	NA	-0.530753	NA	NA	NA	NA	NA	NA	NA	NA	NA	NA	NA	NA	NA	NA	NA	NA	NA	NA	0.140354	NA	NA	NA	NA	NA	NA	NA	NA	NA	NA	NA	NA	NA	NA	NA	NA	NA	NA	NA	NA	NA	NA	NA	NA	NA	NA	NA	NA	NA	NA	NA	NA	NA	NA	NA	NA	NA	NA	NA	NA	NA	NA	NA	NA	NA	NA	NA	NA	NA	NA	NA	NA	NA	NA	NA	NA	NA	NA	NA	NA	NA	NA	NA	NA	NA	NA	NA	NA	NA	NA	NA	NA	NA	NA	NA	NA	NA	NA	NA	NA	NA	NA	NA	NA	NA	NA	NA	NA	NA	NA	NA	NA	NA	NA	NA	NA	NA	NA	NA	NA	NA	NA	NA	NA	NA	NA	NA	NA	NA	NA	NA	NA	NA	NA	NA	NA	NA	NA	NA	NA	NA	NA	NA	NA	NA	NA	NA	NA	NA	NA	NA	NA	NA	NA	NA	NA	NA	NA	NA	NA	NA	0.617962	NA	NA	NA	NA	NA	NA	NA	NA	NA	NA	NA	NA	0.0138722	NA	NA	NA	NA	NA	NA	NA	NA	NA	NA	NA	NA	NA	NA	NA	NA	NA	NA
ENSG00000013392	RWDD2A	NA	NA	NA	NA	NA	NA	NA	NA	NA	NA	NA	NA	NA	NA	NA	NA	NA	NA	NA	NA	NA	NA	NA	NA	NA	NA	NA	NA	NA	NA	NA	NA	NA	NA	0.101302	NA	NA	NA	NA	NA	NA	NA	NA	NA	NA	NA	NA	NA	NA	NA	NA	NA	NA	NA	NA	NA	NA	NA	NA	NA	NA	NA	NA	NA	NA	NA	NA	NA	NA	NA	NA	NA	NA	NA	NA	NA	NA	NA	NA	NA	NA	NA	NA	NA	NA	NA	NA	NA	NA	NA	NA	NA	NA	NA	NA	NA	NA	NA	NA	NA	NA	NA	NA	NA	NA	NA	NA	NA	NA	NA	NA	NA	NA	NA	NA	NA	NA	NA	NA	NA	NA	NA	NA	NA	NA	NA	NA	NA	NA	NA	NA	NA	NA	NA	NA	NA	NA	NA	NA	NA	0.415883	NA	NA	NA	NA	NA	NA	NA	NA	NA	NA	NA	NA	NA	NA	NA	NA	NA	NA	NA	NA	NA	NA	NA	NA	NA	NA	NA	NA	NA	NA	NA	NA	NA	NA	NA	NA	NA	NA	NA	NA	NA	NA	NA	NA	NA	NA	NA	NA	NA	NA	NA	NA	NA	NA	NA	NA	NA	NA	NA	NA	NA	NA	NA	NA	NA	NA	NA	NA	NA	NA	NA	NA	NA	NA	NA	NA	NA	NA	NA	NA	NA	NA	NA	NA	NA	NA	NA	NA	NA	NA	NA	NA	NA	NA	NA	NA	NA	NA	NA	NA	NA	NA	NA	NA	NA	NA	NA	NA	NA	NA	NA	NA	NA	NA	NA	NA	NA	NA	NA	NA	NA	NA	NA	NA	NA	NA	NA	NA	NA	NA	NA	NA	NA	NA	NA	NA	NA	NA	NA	NA	NA	NA	NA
ENSG00000013441	CLK1	NA	NA	-0.443664	0.114441	NA	NA	NA	NA	NA	NA	NA	NA	NA	NA	NA	0.3121	0.914422	NA	NA	NA	NA	NA	NA	NA	NA	NA	NA	NA	NA	NA	NA	NA	NA	NA	NA	NA	NA	NA	NA	NA	NA	NA	0.85562	NA	NA	-0.0569024	0.59261	-0.0464514	NA	NA	NA	NA	NA	NA	-0.35013	0.470404	NA	NA	NA	NA	NA	NA	NA	NA	0.409981	NA	0.12916	NA	0.21373	NA	NA	NA	NA	NA	NA	NA	NA	NA	NA	NA	0.280163	NA	NA	0.158904	NA	NA	NA	-0.43381	NA	0.0865418	NA	NA	NA	NA	-0.021582	NA	NA	0.17753	NA	NA	NA	NA	NA	NA	NA	NA	NA	NA	NA	NA	0.907757	-0.230066	NA	NA	NA	NA	NA	NA	NA	NA	NA	NA	NA	NA	NA	NA	NA	0.0537126	NA	NA	NA	NA	NA	NA	NA	NA	NA	NA	NA	NA	NA	NA	NA	NA	NA	NA	NA	NA	NA	-0.496804	-0.327013	NA	-0.148885	NA	NA	NA	NA	NA	NA	-0.212264	NA	NA	NA	NA	-0.00860778	-0.226647	NA	NA	NA	NA	NA	NA	NA	NA	NA	NA	NA	NA	NA	NA	-0.566816	NA	NA	NA	NA	NA	NA	NA	NA	NA	NA	NA	NA	NA	NA	NA	NA	NA	NA	NA	NA	0.458122	NA	NA	NA	-0.713063	NA	NA	NA	NA	0.182796	NA	NA	NA	NA	NA	NA	NA	0.163542	NA	NA	-0.226604	NA	NA	NA	NA	NA	NA	NA	NA	NA	NA	NA	0.0625905	NA	NA	NA	NA	NA	NA	-0.430675	NA	NA	NA	NA	NA	NA	NA	NA	NA	NA	NA	0.629646	NA	NA	NA	NA	NA	NA	NA	NA	NA	NA	NA	NA	NA	0.241711	NA	NA	NA	NA	NA	NA	NA	NA	NA	NA	NA	NA	NA	NA	NA	NA	NA
ENSG00000013503	POLR3B	NA	NA	NA	NA	NA	NA	NA	NA	NA	NA	NA	NA	NA	NA	NA	NA	NA	NA	NA	NA	NA	NA	NA	NA	NA	NA	NA	NA	NA	NA	NA	NA	NA	NA	NA	NA	NA	NA	NA	NA	NA	NA	0.349944	NA	NA	NA	NA	NA	NA	NA	NA	NA	NA	NA	NA	NA	NA	NA	NA	NA	NA	NA	NA	NA	NA	NA	NA	NA	NA	NA	NA	NA	NA	NA	NA	NA	NA	NA	NA	NA	NA	NA	NA	NA	NA	NA	NA	NA	NA	NA	NA	NA	NA	NA	NA	NA	NA	NA	NA	NA	NA	NA	NA	NA	NA	NA	NA	NA	NA	NA	0.0866545	NA	NA	NA	NA	NA	NA	NA	NA	NA	NA	NA	NA	NA	NA	NA	NA	NA	NA	NA	NA	NA	NA	NA	NA	NA	NA	NA	NA	NA	NA	NA	NA	NA	NA	NA	NA	NA	NA	NA	NA	NA	NA	NA	NA	NA	NA	NA	NA	NA	NA	NA	NA	NA	NA	NA	NA	NA	NA	NA	NA	NA	NA	NA	NA	0.031236	NA	NA	NA	NA	NA	NA	NA	NA	NA	NA	NA	NA	NA	NA	NA	NA	NA	NA	NA	NA	NA	NA	NA	NA	NA	NA	NA	NA	NA	NA	NA	NA	NA	NA	NA	NA	NA	NA	NA	NA	NA	NA	NA	NA	NA	NA	NA	NA	NA	NA	NA	NA	NA	NA	NA	NA	NA	NA	NA	NA	NA	NA	NA	NA	NA	NA	NA	NA	NA	NA	NA	NA	NA	NA	NA	NA	NA	NA	NA	NA	NA	NA	NA	NA	NA	NA	NA	NA	NA	NA	NA	NA	NA	NA	NA	NA	NA	NA	NA	NA	NA	NA	NA	NA	NA	NA	NA	NA
ENSG00000013523	ANGEL1	NA	NA	NA	NA	NA	NA	NA	NA	NA	NA	NA	NA	NA	NA	NA	NA	NA	0.0659744	NA	NA	NA	NA	NA	NA	NA	NA	NA	NA	NA	NA	NA	NA	NA	NA	NA	NA	NA	NA	NA	NA	NA	NA	NA	NA	NA	NA	0.202939	NA	NA	NA	NA	NA	NA	NA	NA	NA	NA	NA	NA	NA	NA	NA	NA	NA	NA	NA	NA	NA	NA	NA	NA	NA	NA	NA	NA	NA	NA	NA	NA	NA	NA	NA	NA	NA	NA	NA	NA	NA	NA	NA	NA	NA	NA	NA	NA	NA	NA	NA	NA	NA	NA	NA	NA	NA	NA	NA	NA	NA	NA	NA	NA	NA	NA	NA	NA	NA	NA	NA	NA	NA	0.0788984	NA	NA	NA	NA	NA	NA	NA	NA	NA	NA	NA	NA	NA	-0.0474546	NA	NA	NA	NA	NA	0.494085	NA	NA	NA	NA	NA	NA	NA	NA	NA	NA	NA	NA	-0.131112	NA	NA	NA	NA	NA	NA	NA	NA	NA	NA	NA	NA	NA	NA	NA	NA	NA	NA	NA	NA	NA	NA	NA	NA	NA	NA	NA	NA	NA	NA	NA	NA	NA	NA	NA	NA	NA	NA	NA	NA	NA	NA	NA	NA	NA	NA	NA	NA	NA	NA	NA	NA	NA	NA	NA	NA	NA	NA	NA	NA	NA	NA	NA	NA	NA	NA	NA	NA	NA	NA	NA	NA	NA	NA	NA	NA	NA	NA	NA	NA	NA	NA	0.0960169	NA	NA	NA	NA	NA	NA	NA	NA	NA	NA	NA	NA	NA	NA	NA	NA	NA	NA	NA	NA	NA	NA	NA	0.0189987	NA	NA	NA	NA	NA	NA	NA	NA	NA	NA	NA	NA	NA	NA	NA	NA	NA	NA	NA	NA	NA	NA	-0.0165957
ENSG00000013561	RNF14	NA	NA	-0.2681	NA	NA	NA	NA	NA	NA	NA	NA	NA	NA	NA	NA	NA	NA	NA	NA	NA	NA	NA	NA	NA	NA	NA	-0.0185105	NA	NA	NA	NA	0.0441262	NA	NA	NA	NA	NA	NA	NA	NA	-0.0707329	NA	NA	NA	NA	NA	0.223564	NA	NA	NA	0.0237087	NA	NA	NA	NA	NA	NA	NA	NA	NA	NA	NA	NA	NA	0.649049	NA	NA	NA	NA	NA	NA	NA	NA	NA	NA	NA	NA	NA	NA	NA	NA	NA	NA	NA	NA	NA	NA	NA	NA	NA	NA	NA	NA	NA	NA	NA	NA	NA	NA	NA	NA	NA	NA	NA	NA	NA	NA	NA	NA	NA	NA	NA	NA	NA	NA	NA	NA	NA	NA	NA	NA	NA	NA	NA	NA	NA	NA	NA	NA	NA	NA	NA	NA	NA	NA	NA	NA	NA	NA	NA	NA	NA	NA	NA	NA	NA	NA	0.0670481	NA	NA	-0.459879	NA	NA	NA	NA	NA	NA	NA	NA	NA	NA	NA	NA	NA	NA	NA	NA	NA	NA	0.0185042	NA	NA	NA	NA	NA	NA	NA	NA	NA	NA	-0.249606	NA	NA	NA	NA	NA	NA	NA	NA	NA	NA	NA	NA	NA	NA	NA	NA	NA	NA	NA	NA	0.479289	NA	NA	NA	-0.394934	NA	NA	NA	NA	NA	NA	NA	NA	NA	NA	0.0240043	NA	NA	NA	NA	NA	NA	NA	NA	NA	NA	NA	NA	NA	NA	NA	NA	NA	NA	NA	NA	NA	NA	NA	NA	NA	NA	NA	NA	NA	NA	NA	NA	NA	NA	NA	NA	NA	NA	NA	NA	NA	NA	NA	NA	NA	NA	NA	NA	NA	NA	NA	NA	NA	0.030597	NA	NA	NA	NA	NA	NA	NA	NA	NA	NA	NA	-0.109822	NA
ENSG00000013563	DNASE1L1	NA	NA	-0.296187	NA	NA	NA	NA	NA	NA	NA	NA	NA	NA	NA	NA	0.261005	0.822542	NA	NA	NA	NA	NA	NA	NA	NA	NA	NA	NA	NA	NA	NA	NA	NA	NA	NA	NA	NA	NA	NA	NA	NA	NA	0.741786	NA	NA	NA	0.37757	NA	NA	NA	NA	NA	NA	0.0322731	NA	0.933849	NA	NA	NA	NA	NA	NA	NA	NA	NA	NA	NA	NA	NA	NA	NA	NA	NA	NA	NA	0.363467	NA	NA	NA	-0.0254633	0.404971	NA	NA	NA	NA	NA	NA	NA	NA	NA	NA	NA	NA	0.381421	NA	-0.0872608	NA	NA	NA	NA	NA	NA	NA	NA	NA	NA	NA	NA	NA	NA	0.311845	-0.176324	NA	NA	NA	NA	NA	NA	NA	NA	NA	NA	NA	NA	-0.0123167	NA	NA	NA	NA	NA	NA	NA	NA	NA	NA	NA	-0.0926055	NA	NA	NA	NA	NA	NA	NA	NA	NA	NA	NA	NA	-0.115349	-0.431102	NA	NA	NA	NA	NA	NA	NA	NA	NA	NA	NA	NA	NA	NA	NA	NA	NA	NA	NA	NA	NA	NA	NA	NA	NA	NA	NA	NA	NA	-0.32499	0.21773	NA	NA	NA	NA	-0.253866	NA	NA	NA	NA	NA	NA	NA	NA	NA	NA	NA	NA	NA	NA	NA	NA	NA	NA	-0.817526	0.246366	NA	NA	NA	NA	NA	-0.0340398	NA	NA	NA	NA	NA	NA	NA	NA	NA	NA	NA	NA	NA	NA	NA	NA	NA	NA	NA	NA	NA	NA	NA	NA	NA	NA	NA	-0.355883	NA	NA	NA	NA	NA	NA	NA	NA	NA	NA	NA	NA	0.00861053	NA	NA	NA	NA	NA	NA	NA	NA	NA	NA	NA	NA	NA	NA	NA	NA	NA	NA	NA	NA	NA	NA	NA	NA	NA	NA	NA	NA	NA	NA
ENSG00000013573	DDX11	NA	NA	NA	NA	NA	NA	NA	NA	NA	NA	NA	NA	NA	NA	NA	NA	0.584926	NA	NA	NA	NA	NA	NA	NA	NA	NA	NA	0.0724244	NA	NA	NA	NA	NA	NA	NA	NA	NA	NA	NA	NA	NA	NA	0.361556	NA	NA	NA	NA	NA	NA	NA	NA	0.0594221	NA	NA	NA	NA	NA	NA	NA	NA	NA	NA	NA	NA	NA	NA	NA	NA	NA	NA	NA	NA	NA	NA	NA	NA	NA	NA	NA	NA	NA	NA	NA	NA	NA	NA	NA	NA	NA	NA	NA	NA	NA	NA	NA	NA	NA	NA	NA	NA	NA	NA	NA	NA	NA	NA	NA	NA	NA	NA	NA	NA	NA	NA	NA	NA	NA	NA	NA	NA	NA	NA	NA	NA	NA	NA	NA	NA	NA	NA	NA	NA	NA	NA	NA	NA	NA	NA	NA	NA	NA	NA	NA	NA	NA	NA	NA	NA	NA	-0.367157	NA	NA	NA	NA	NA	-0.0234501	NA	NA	NA	NA	NA	NA	NA	NA	NA	NA	NA	NA	NA	NA	NA	NA	NA	NA	NA	NA	NA	NA	NA	NA	NA	NA	NA	NA	NA	NA	NA	NA	NA	NA	NA	NA	NA	NA	NA	NA	NA	NA	NA	NA	NA	NA	NA	NA	NA	NA	NA	NA	NA	NA	NA	NA	NA	NA	NA	-0.0139693	NA	NA	NA	NA	NA	NA	NA	NA	NA	NA	NA	NA	NA	NA	0.12942	NA	NA	NA	NA	NA	NA	NA	NA	NA	NA	NA	NA	NA	NA	NA	NA	NA	NA	NA	NA	NA	NA	NA	NA	NA	NA	NA	NA	NA	NA	NA	NA	NA	NA	NA	NA	NA	NA	NA	NA	NA	NA	NA	NA	NA	NA	NA	NA	NA	NA	NA	NA	NA
ENSG00000013583	HEBP1	NA	NA	-0.279669	NA	NA	NA	NA	-0.0244679	NA	NA	NA	NA	NA	NA	NA	NA	NA	NA	NA	NA	NA	NA	NA	NA	NA	NA	NA	NA	NA	NA	NA	NA	NA	NA	NA	NA	NA	NA	NA	NA	-0.0795699	NA	0.670318	NA	NA	NA	NA	NA	NA	NA	NA	NA	NA	NA	NA	0.595808	NA	NA	NA	NA	NA	NA	NA	NA	NA	NA	NA	NA	NA	NA	NA	NA	NA	NA	NA	NA	NA	NA	NA	NA	NA	NA	NA	NA	NA	NA	NA	NA	NA	NA	-0.109384	NA	0.0253489	NA	NA	NA	NA	NA	NA	NA	NA	NA	NA	NA	NA	NA	NA	NA	NA	NA	0.252632	NA	NA	NA	NA	NA	NA	NA	NA	NA	0.18849	NA	NA	NA	NA	NA	NA	NA	NA	NA	-0.272194	NA	NA	NA	NA	NA	NA	NA	NA	NA	0.683441	NA	NA	NA	NA	NA	NA	NA	NA	NA	NA	NA	NA	NA	NA	NA	NA	NA	NA	NA	NA	NA	NA	0.216314	NA	NA	NA	NA	NA	NA	NA	NA	NA	NA	NA	NA	NA	NA	NA	NA	NA	NA	NA	NA	NA	NA	NA	NA	NA	NA	NA	NA	NA	NA	NA	NA	NA	NA	NA	NA	NA	NA	NA	NA	NA	NA	NA	NA	NA	NA	NA	NA	NA	NA	NA	NA	NA	NA	NA	NA	NA	NA	NA	NA	NA	NA	NA	NA	NA	-0.0595272	NA	NA	NA	NA	NA	NA	NA	NA	NA	-0.115015	NA	NA	NA	NA	-0.0381097	NA	NA	NA	NA	NA	NA	NA	NA	NA	NA	NA	NA	NA	NA	NA	NA	NA	NA	NA	NA	NA	NA	NA	NA	NA	NA	NA	NA	NA	NA	NA	NA	NA	NA	NA	NA	NA	NA	NA
ENSG00000013588	GPRC5A	NA	NA	NA	NA	NA	NA	NA	NA	NA	NA	NA	NA	NA	NA	NA	NA	NA	NA	NA	NA	NA	NA	NA	NA	NA	NA	NA	NA	NA	NA	NA	NA	NA	NA	NA	NA	NA	NA	NA	NA	NA	NA	NA	NA	NA	NA	NA	NA	NA	NA	NA	NA	NA	NA	NA	NA	NA	NA	NA	NA	NA	NA	NA	NA	NA	NA	NA	NA	NA	NA	NA	-0.0670999	NA	NA	0.0322509	NA	NA	NA	NA	NA	NA	NA	NA	NA	NA	NA	NA	NA	NA	NA	NA	NA	NA	NA	NA	NA	NA	NA	NA	NA	NA	NA	NA	NA	NA	NA	NA	NA	NA	NA	NA	NA	NA	NA	NA	NA	NA	NA	NA	NA	NA	NA	NA	NA	NA	NA	NA	NA	NA	NA	NA	NA	NA	NA	NA	NA	NA	NA	NA	NA	NA	NA	NA	NA	NA	NA	NA	NA	NA	NA	NA	NA	NA	NA	NA	NA	NA	NA	NA	NA	NA	NA	NA	NA	NA	NA	-0.284557	NA	NA	NA	NA	NA	NA	NA	NA	NA	NA	NA	NA	NA	NA	NA	NA	NA	NA	NA	NA	NA	NA	NA	NA	NA	NA	NA	NA	NA	NA	NA	NA	NA	NA	NA	NA	NA	NA	NA	NA	NA	NA	NA	NA	NA	NA	NA	NA	NA	NA	NA	NA	NA	NA	NA	NA	NA	NA	NA	NA	NA	NA	NA	NA	NA	NA	NA	NA	NA	NA	NA	NA	NA	NA	NA	NA	NA	NA	NA	NA	NA	0.0190548	NA	NA	NA	NA	NA	NA	NA	NA	NA	NA	NA	NA	NA	NA	NA	NA	NA	NA	NA	NA	NA	NA	NA	NA	NA	NA	NA	NA	NA	NA	NA	NA	NA	NA	NA
ENSG00000013619	MAMLD1	NA	NA	NA	NA	NA	NA	NA	NA	NA	NA	NA	NA	NA	-0.013132	0.0910832	NA	NA	NA	NA	NA	NA	NA	NA	NA	NA	NA	NA	NA	NA	NA	NA	NA	NA	NA	NA	NA	NA	NA	NA	NA	-0.0204369	NA	NA	NA	NA	NA	NA	NA	NA	NA	NA	NA	NA	NA	NA	NA	NA	NA	NA	NA	NA	NA	NA	NA	NA	NA	NA	NA	NA	NA	NA	NA	NA	NA	NA	NA	NA	NA	NA	NA	NA	NA	NA	NA	NA	NA	NA	NA	NA	NA	NA	NA	NA	NA	NA	NA	NA	NA	NA	NA	NA	NA	NA	NA	NA	NA	NA	NA	NA	NA	NA	NA	NA	NA	NA	0.0260944	NA	NA	NA	NA	NA	NA	NA	NA	NA	NA	NA	NA	NA	NA	NA	NA	NA	NA	NA	NA	NA	NA	NA	NA	NA	NA	NA	NA	NA	NA	NA	0.0203085	NA	NA	NA	NA	NA	NA	NA	-0.0436662	NA	NA	NA	NA	NA	NA	NA	NA	NA	NA	NA	NA	NA	NA	NA	NA	NA	NA	NA	NA	NA	NA	NA	NA	NA	NA	NA	NA	NA	NA	NA	NA	NA	NA	NA	NA	NA	NA	NA	NA	NA	NA	NA	NA	NA	NA	NA	NA	NA	NA	NA	NA	NA	NA	NA	NA	NA	NA	NA	NA	NA	NA	NA	NA	NA	NA	NA	NA	NA	NA	NA	NA	NA	NA	NA	NA	NA	NA	NA	NA	NA	NA	NA	NA	NA	NA	NA	NA	NA	-0.0174239	NA	NA	NA	NA	NA	NA	NA	NA	NA	NA	NA	NA	NA	NA	NA	NA	NA	NA	NA	NA	NA	NA	NA	NA	NA	NA	NA	NA	NA	NA	NA	NA	NA	NA	NA	NA	NA	NA
ENSG00000013725	CD6	NA	NA	NA	NA	NA	NA	NA	NA	NA	NA	NA	NA	NA	NA	-0.0278645	NA	0.412099	NA	NA	NA	NA	NA	NA	NA	NA	NA	NA	NA	NA	NA	NA	NA	NA	-0.0170901	NA	NA	NA	-0.00742657	NA	NA	NA	NA	0.298269	NA	NA	NA	0.427655	NA	NA	NA	NA	NA	NA	NA	NA	NA	NA	NA	NA	NA	NA	NA	NA	NA	NA	-0.208533	NA	NA	NA	NA	NA	NA	NA	NA	NA	NA	NA	NA	NA	NA	NA	NA	NA	NA	NA	NA	NA	NA	NA	NA	NA	-0.284457	NA	0.216337	NA	NA	-0.528163	0.420299	NA	NA	NA	NA	NA	NA	NA	NA	NA	NA	NA	NA	0.265046	NA	NA	NA	NA	-0.0138325	NA	NA	NA	NA	NA	NA	NA	NA	NA	NA	-0.763786	NA	NA	NA	NA	NA	NA	NA	NA	NA	NA	NA	NA	NA	NA	NA	NA	NA	NA	NA	NA	NA	NA	-0.393899	NA	NA	NA	NA	NA	0.024403	NA	NA	NA	NA	NA	NA	NA	NA	NA	NA	NA	NA	NA	NA	NA	NA	NA	NA	NA	NA	NA	NA	NA	NA	NA	NA	NA	NA	0.434199	NA	NA	NA	NA	NA	NA	NA	NA	NA	NA	NA	NA	NA	NA	NA	NA	NA	NA	NA	NA	-0.345335	NA	NA	NA	NA	NA	NA	NA	NA	NA	0.00964173	NA	NA	NA	NA	NA	NA	NA	NA	NA	NA	NA	NA	NA	NA	NA	0.612983	NA	NA	NA	NA	NA	NA	NA	NA	NA	NA	NA	NA	NA	NA	NA	NA	NA	NA	NA	NA	0.820318	NA	NA	NA	NA	NA	NA	NA	NA	NA	NA	NA	NA	NA	NA	NA	NA	NA	NA	NA	NA	NA	NA	NA	NA	NA	NA	0.0882709	NA	NA	-0.065693	NA
ENSG00000013810	TACC3	NA	NA	-0.527322	NA	NA	-0.171678	NA	-0.0246956	NA	NA	NA	NA	NA	NA	NA	NA	1.08354	NA	NA	NA	NA	-0.251496	NA	NA	NA	NA	NA	NA	NA	NA	NA	NA	NA	NA	NA	NA	NA	NA	NA	NA	NA	NA	0.590252	NA	NA	NA	1.04074	NA	NA	NA	NA	NA	NA	NA	-0.20192	0.413815	NA	-0.0779335	NA	NA	NA	NA	NA	NA	NA	NA	0.113551	NA	NA	NA	NA	NA	NA	NA	NA	NA	0.858535	NA	NA	NA	NA	NA	NA	NA	NA	NA	NA	NA	NA	NA	NA	NA	NA	NA	NA	-0.216727	NA	0.648373	NA	NA	NA	NA	NA	NA	NA	NA	0.758378	NA	NA	NA	1.03568	-0.240545	NA	NA	0.0368256	NA	NA	NA	NA	NA	NA	NA	NA	NA	NA	NA	NA	NA	NA	NA	NA	-0.0522101	NA	NA	NA	NA	-0.0933389	NA	NA	NA	0.521081	NA	NA	NA	0.0820271	-0.0575294	NA	NA	NA	-0.321188	-0.523868	NA	NA	NA	NA	NA	NA	NA	NA	NA	NA	NA	-0.0135198	NA	NA	NA	NA	NA	NA	NA	NA	NA	NA	NA	NA	NA	-0.338783	NA	NA	NA	-0.815713	0.124507	NA	NA	NA	NA	NA	NA	NA	NA	NA	NA	NA	NA	NA	NA	NA	NA	NA	NA	NA	0.656608	NA	NA	NA	-0.629344	0.230897	NA	NA	NA	NA	NA	-0.0626519	NA	NA	0.00857258	NA	-0.228504	NA	NA	NA	-0.0906312	NA	NA	NA	NA	NA	NA	NA	NA	NA	NA	NA	NA	NA	NA	NA	NA	NA	NA	NA	NA	NA	NA	NA	NA	0.0775094	NA	NA	NA	NA	NA	NA	NA	NA	NA	NA	NA	NA	NA	NA	NA	NA	NA	0.072998	NA	NA	NA	NA	NA	NA	NA	NA	NA	NA	NA	NA	NA	NA	NA	NA	NA	NA	NA
ENSG00000014123	UFL1	NA	NA	NA	NA	NA	NA	NA	NA	NA	NA	NA	NA	NA	NA	NA	0.179204	NA	NA	NA	NA	NA	NA	NA	NA	NA	NA	NA	NA	NA	NA	NA	NA	NA	NA	NA	NA	NA	NA	NA	NA	NA	NA	NA	NA	NA	NA	0.0859887	NA	NA	NA	NA	NA	NA	NA	-0.0778867	0.483794	NA	NA	NA	NA	NA	NA	NA	NA	NA	NA	NA	NA	NA	NA	NA	NA	NA	NA	NA	0.185602	NA	NA	NA	NA	0.154207	NA	NA	NA	NA	NA	NA	-0.319414	NA	NA	NA	-0.391495	NA	NA	-0.0101113	-0.0559319	NA	NA	NA	NA	NA	NA	NA	NA	NA	NA	NA	NA	NA	NA	NA	NA	NA	NA	NA	NA	NA	NA	NA	NA	NA	NA	NA	NA	NA	NA	-0.336087	NA	NA	NA	NA	NA	NA	NA	NA	NA	NA	NA	NA	NA	NA	NA	NA	NA	NA	NA	NA	NA	NA	NA	NA	NA	NA	-0.28733	NA	NA	NA	0.0108037	NA	NA	NA	NA	NA	NA	0.00877592	NA	NA	NA	NA	NA	NA	NA	NA	NA	NA	NA	NA	NA	NA	NA	NA	NA	NA	NA	NA	NA	NA	NA	NA	NA	NA	NA	NA	NA	NA	0.0566601	NA	NA	NA	NA	NA	0.254669	NA	NA	NA	NA	NA	NA	NA	NA	NA	NA	-0.111267	NA	NA	NA	NA	NA	NA	NA	NA	-0.153362	NA	NA	NA	NA	NA	NA	NA	NA	NA	NA	NA	NA	NA	NA	NA	NA	NA	NA	NA	NA	NA	NA	NA	NA	NA	NA	NA	NA	NA	NA	NA	NA	NA	NA	NA	NA	NA	NA	NA	NA	NA	NA	NA	NA	NA	NA	NA	NA	NA	NA	NA	NA	NA	NA	0.744298	NA	NA	NA	NA	NA	NA	NA
ENSG00000014138	POLA2	NA	NA	NA	NA	NA	NA	NA	NA	NA	NA	NA	NA	NA	NA	NA	NA	NA	NA	-0.0889205	NA	NA	NA	NA	NA	NA	NA	NA	NA	NA	NA	NA	NA	NA	NA	NA	NA	NA	NA	NA	NA	NA	NA	0.474946	NA	NA	NA	NA	NA	NA	NA	NA	NA	NA	NA	NA	NA	NA	NA	NA	NA	NA	-0.341853	NA	NA	NA	NA	NA	NA	NA	NA	NA	NA	NA	NA	NA	NA	NA	NA	NA	NA	NA	NA	NA	NA	NA	NA	NA	NA	NA	NA	NA	NA	NA	NA	NA	NA	NA	NA	NA	NA	NA	NA	NA	NA	NA	NA	NA	NA	NA	NA	NA	NA	NA	NA	NA	NA	NA	NA	NA	NA	NA	NA	NA	NA	NA	NA	NA	NA	NA	NA	NA	NA	NA	NA	NA	NA	NA	NA	NA	NA	NA	NA	NA	NA	NA	-0.0397177	NA	NA	NA	NA	NA	NA	NA	NA	NA	NA	NA	NA	NA	NA	NA	NA	NA	NA	NA	NA	NA	NA	NA	NA	NA	NA	NA	NA	NA	NA	NA	NA	NA	NA	NA	NA	NA	NA	NA	NA	NA	NA	NA	-0.171991	NA	NA	NA	0.0224493	NA	NA	NA	NA	NA	NA	NA	NA	NA	NA	NA	NA	NA	NA	NA	NA	NA	NA	NA	NA	NA	NA	NA	NA	NA	NA	NA	NA	NA	NA	0.120567	NA	NA	NA	NA	NA	0.108578	NA	NA	NA	NA	NA	NA	NA	NA	NA	NA	NA	NA	NA	NA	NA	NA	NA	NA	NA	NA	NA	NA	-0.0880162	NA	NA	NA	NA	NA	NA	NA	NA	NA	NA	NA	NA	NA	NA	NA	NA	NA	NA	NA	NA	NA	NA	NA	NA	NA	NA	NA	NA	NA	NA
ENSG00000014164	ZC3H3	NA	NA	NA	NA	NA	NA	NA	NA	NA	NA	NA	NA	NA	NA	NA	NA	NA	NA	NA	NA	NA	NA	NA	NA	NA	NA	NA	NA	NA	NA	0.0341115	NA	NA	NA	NA	NA	-0.0671597	NA	NA	NA	NA	NA	0.56897	NA	NA	NA	0.916403	NA	NA	NA	NA	NA	NA	NA	NA	0.950273	NA	NA	NA	NA	NA	NA	NA	NA	NA	NA	NA	NA	NA	NA	0.0273513	NA	NA	NA	NA	NA	1.03504	NA	NA	NA	NA	NA	NA	NA	NA	NA	NA	NA	NA	NA	NA	NA	NA	NA	NA	NA	NA	NA	NA	NA	NA	NA	NA	NA	NA	NA	NA	NA	NA	NA	0.7925	NA	NA	NA	NA	NA	NA	NA	NA	NA	NA	NA	NA	NA	NA	NA	NA	NA	NA	NA	NA	NA	NA	NA	NA	-0.484338	NA	NA	NA	NA	NA	NA	NA	NA	NA	NA	NA	NA	NA	NA	NA	NA	NA	NA	NA	NA	NA	NA	NA	-0.984013	NA	NA	NA	NA	-0.014927	NA	NA	NA	NA	NA	NA	NA	NA	NA	NA	NA	NA	NA	NA	NA	NA	NA	NA	NA	NA	NA	NA	NA	NA	NA	NA	NA	NA	NA	NA	NA	NA	NA	NA	NA	NA	NA	NA	NA	NA	NA	NA	NA	NA	NA	NA	NA	NA	NA	NA	NA	NA	NA	NA	NA	NA	NA	NA	NA	NA	NA	NA	NA	NA	NA	NA	NA	NA	NA	NA	NA	NA	NA	NA	NA	-0.389289	NA	NA	NA	NA	NA	NA	NA	NA	NA	NA	NA	NA	NA	NA	NA	NA	NA	NA	NA	NA	-0.0614985	NA	NA	NA	NA	NA	NA	NA	NA	NA	NA	NA	NA	NA	-0.0145788	NA	NA	NA	NA	NA	NA	NA	NA
ENSG00000014216	CAPN1	NA	NA	-0.444455	NA	NA	NA	NA	NA	NA	NA	NA	NA	NA	NA	NA	0.32942	0.59684	NA	NA	NA	NA	-0.195467	NA	NA	NA	NA	NA	NA	NA	NA	NA	NA	NA	NA	NA	NA	NA	NA	NA	NA	NA	NA	0.641037	NA	NA	NA	0.748998	NA	NA	NA	NA	NA	0.49536	NA	-0.191462	0.7447	NA	NA	NA	NA	NA	NA	NA	NA	NA	NA	NA	NA	NA	NA	NA	NA	NA	NA	NA	0.219295	1.08737	NA	NA	NA	0.335874	NA	NA	NA	NA	NA	NA	-0.410599	NA	NA	NA	NA	0.058611	0.71707	NA	-0.127611	NA	NA	NA	NA	NA	NA	NA	NA	NA	NA	0.540277	NA	NA	NA	0.506255	-0.164207	0.0188602	NA	NA	NA	NA	NA	NA	NA	NA	NA	NA	NA	NA	NA	NA	NA	NA	NA	-0.0920867	NA	NA	NA	NA	NA	NA	NA	NA	NA	NA	NA	NA	NA	NA	NA	NA	NA	NA	-0.528686	-0.594003	NA	NA	NA	NA	NA	NA	NA	NA	NA	NA	NA	NA	NA	NA	NA	NA	NA	NA	NA	NA	NA	NA	NA	NA	NA	NA	NA	NA	NA	-0.518299	NA	NA	NA	NA	NA	NA	NA	NA	NA	NA	NA	NA	NA	NA	NA	0.451891	NA	NA	NA	NA	0.537959	NA	NA	NA	-0.69736	0.202295	NA	NA	NA	NA	NA	NA	NA	NA	NA	NA	NA	0.496046	NA	NA	NA	NA	NA	NA	NA	NA	NA	NA	NA	NA	NA	NA	NA	NA	NA	NA	NA	NA	NA	-0.523259	NA	NA	NA	NA	NA	NA	NA	NA	NA	NA	-0.018191	NA	NA	NA	NA	NA	NA	NA	NA	NA	NA	NA	NA	NA	NA	NA	NA	-0.0650014	NA	NA	NA	NA	NA	NA	NA	0.243161	NA	NA	NA	NA	NA	NA	NA
ENSG00000014257	ACPP	NA	NA	NA	NA	NA	NA	NA	NA	NA	NA	NA	NA	NA	NA	NA	0.34668	0.198211	NA	NA	NA	NA	-0.204191	NA	NA	NA	NA	NA	NA	NA	NA	NA	NA	NA	NA	NA	NA	NA	NA	NA	NA	NA	NA	NA	-0.026157	NA	-0.0478271	NA	NA	NA	NA	NA	NA	0.885004	NA	NA	1.1952	NA	NA	NA	NA	NA	NA	NA	NA	NA	NA	NA	NA	NA	NA	NA	NA	NA	NA	NA	NA	NA	NA	NA	NA	NA	NA	NA	NA	NA	NA	NA	NA	NA	NA	NA	NA	NA	NA	NA	NA	NA	NA	NA	NA	NA	NA	NA	NA	NA	NA	NA	NA	NA	NA	0.30302	NA	NA	NA	NA	NA	NA	NA	NA	NA	NA	NA	NA	NA	NA	NA	NA	NA	NA	NA	NA	NA	NA	NA	NA	NA	NA	0.0508336	NA	NA	NA	NA	NA	NA	NA	NA	NA	NA	NA	NA	NA	NA	NA	NA	NA	NA	NA	NA	NA	-0.395081	NA	NA	NA	NA	NA	NA	NA	NA	NA	NA	NA	NA	NA	NA	NA	NA	NA	NA	-0.596616	NA	NA	NA	NA	-0.0951314	NA	NA	-0.495097	NA	NA	NA	NA	NA	NA	NA	0.162845	NA	NA	NA	NA	NA	NA	0.407158	NA	NA	NA	-0.773142	NA	NA	NA	NA	NA	NA	NA	NA	NA	NA	NA	NA	NA	NA	NA	-0.196305	NA	NA	NA	NA	NA	NA	NA	NA	NA	NA	NA	NA	NA	NA	NA	NA	NA	NA	NA	NA	NA	NA	NA	NA	NA	NA	NA	NA	NA	NA	NA	NA	NA	NA	NA	NA	NA	NA	NA	NA	NA	NA	NA	NA	NA	NA	NA	NA	NA	NA	NA	NA	NA	NA	0.331169	NA	NA	NA	NA	NA	NA	NA
ENSG00000014641	MDH1	NA	NA	-0.22485	NA	NA	NA	NA	NA	NA	NA	NA	NA	NA	NA	NA	NA	0.38767	NA	NA	NA	NA	NA	NA	NA	NA	NA	NA	NA	NA	NA	NA	NA	NA	NA	NA	NA	NA	NA	NA	NA	NA	NA	0.570391	NA	NA	NA	0.223298	NA	NA	NA	NA	NA	0.712318	NA	-0.136439	0.257931	NA	NA	NA	NA	NA	NA	NA	NA	NA	NA	NA	NA	NA	NA	NA	NA	NA	NA	NA	0.129498	NA	NA	NA	NA	NA	NA	NA	0.201289	NA	NA	NA	NA	NA	NA	NA	NA	NA	NA	NA	NA	NA	0.1914	NA	NA	NA	NA	NA	NA	NA	NA	NA	NA	NA	NA	0.397654	NA	NA	NA	NA	NA	NA	NA	NA	NA	NA	-0.0552925	NA	NA	NA	NA	NA	NA	NA	NA	NA	NA	NA	NA	NA	NA	NA	NA	NA	NA	0.276357	NA	NA	0.315553	NA	NA	NA	NA	NA	-0.443929	-0.412761	NA	NA	-0.468851	NA	NA	NA	NA	NA	NA	NA	NA	NA	NA	NA	NA	NA	NA	-0.018511	NA	NA	NA	NA	NA	NA	NA	NA	NA	NA	NA	-0.30067	NA	NA	NA	NA	NA	NA	NA	NA	NA	NA	NA	NA	NA	NA	NA	NA	NA	NA	NA	NA	NA	NA	NA	NA	NA	NA	NA	NA	NA	NA	NA	NA	NA	NA	NA	NA	NA	NA	NA	NA	NA	NA	NA	NA	NA	NA	NA	NA	NA	NA	NA	NA	NA	NA	-0.0476017	NA	NA	0.0127344	NA	NA	NA	NA	NA	NA	NA	NA	NA	NA	NA	NA	NA	NA	NA	NA	NA	NA	NA	NA	NA	NA	NA	NA	NA	NA	NA	NA	NA	NA	NA	NA	NA	NA	NA	NA	NA	NA	NA	-0.0277242	NA	NA	NA	NA	NA
ENSG00000014824	SLC30A9	NA	NA	NA	NA	NA	NA	NA	NA	NA	NA	NA	NA	NA	NA	NA	NA	NA	NA	NA	NA	NA	NA	NA	NA	NA	NA	NA	NA	NA	NA	NA	NA	NA	NA	NA	NA	NA	NA	NA	NA	NA	NA	NA	NA	NA	NA	0.497105	NA	NA	NA	NA	NA	NA	NA	-0.187271	0.528752	NA	NA	NA	NA	NA	NA	NA	NA	NA	NA	NA	NA	0.095129	NA	NA	NA	NA	NA	NA	0.247902	NA	NA	NA	NA	NA	NA	NA	NA	NA	NA	NA	NA	NA	NA	NA	NA	NA	NA	NA	-0.100839	NA	NA	NA	NA	NA	NA	NA	NA	NA	NA	NA	NA	NA	NA	0.246281	NA	NA	NA	NA	NA	NA	NA	NA	NA	NA	NA	NA	NA	NA	NA	NA	NA	NA	NA	NA	NA	NA	NA	NA	NA	NA	NA	NA	NA	NA	NA	NA	NA	NA	NA	NA	NA	NA	NA	NA	NA	NA	NA	NA	NA	NA	-0.0105352	NA	NA	NA	NA	NA	NA	NA	NA	NA	NA	NA	NA	NA	NA	NA	NA	NA	NA	NA	NA	-0.298575	NA	NA	NA	NA	NA	NA	NA	NA	NA	NA	NA	NA	NA	NA	NA	NA	NA	0.349542	NA	NA	NA	0.027251	0.571596	NA	NA	NA	NA	NA	NA	NA	NA	NA	NA	NA	NA	NA	NA	NA	NA	NA	NA	0.0129198	NA	NA	NA	NA	NA	NA	NA	NA	NA	NA	NA	NA	NA	NA	NA	NA	NA	NA	NA	NA	NA	NA	NA	NA	NA	NA	NA	NA	NA	NA	NA	NA	NA	NA	NA	NA	NA	NA	NA	NA	NA	NA	NA	NA	NA	NA	NA	NA	NA	NA	NA	NA	NA	NA	NA	0.380137	NA	NA	NA	NA	NA	NA	NA
ENSG00000014914	MTMR11	NA	NA	NA	NA	NA	NA	NA	NA	NA	NA	NA	NA	NA	-0.0346645	-0.0447854	NA	NA	NA	NA	NA	NA	NA	NA	NA	NA	NA	0.0142867	NA	NA	NA	NA	NA	NA	NA	NA	NA	NA	NA	NA	NA	NA	NA	NA	NA	NA	NA	NA	NA	NA	NA	NA	NA	NA	NA	NA	NA	NA	NA	NA	NA	NA	NA	NA	NA	NA	NA	NA	NA	NA	NA	NA	NA	NA	NA	NA	NA	NA	NA	NA	NA	NA	NA	NA	NA	NA	NA	NA	NA	NA	NA	NA	NA	NA	NA	NA	NA	NA	NA	NA	NA	NA	NA	NA	NA	NA	NA	NA	NA	NA	NA	NA	NA	NA	NA	NA	NA	NA	NA	NA	NA	NA	NA	NA	NA	NA	NA	NA	0.0189352	NA	NA	NA	NA	NA	NA	-0.124074	NA	NA	NA	NA	NA	0.688197	NA	NA	NA	NA	NA	NA	NA	NA	-0.406606	NA	NA	NA	NA	NA	NA	NA	NA	NA	NA	NA	NA	NA	0.515894	NA	NA	NA	NA	NA	NA	0.00871852	NA	NA	NA	NA	NA	NA	NA	NA	NA	NA	NA	NA	NA	NA	NA	NA	NA	NA	NA	NA	NA	NA	NA	NA	NA	NA	NA	NA	NA	NA	NA	NA	NA	NA	NA	NA	NA	NA	NA	NA	NA	NA	NA	NA	NA	NA	NA	NA	NA	NA	NA	NA	NA	NA	NA	NA	NA	NA	NA	NA	NA	NA	NA	NA	NA	NA	NA	NA	-0.472617	NA	NA	NA	NA	NA	NA	NA	NA	NA	NA	NA	NA	NA	NA	NA	NA	-0.00943358	NA	NA	NA	NA	NA	NA	NA	NA	NA	NA	NA	NA	NA	NA	NA	NA	NA	NA	NA	NA	NA	NA	NA	NA	NA	NA	NA
ENSG00000014919	COX15	NA	NA	-0.21197	NA	NA	NA	NA	NA	NA	NA	NA	NA	NA	NA	NA	NA	0.201668	NA	NA	-0.382445	NA	NA	NA	NA	NA	NA	NA	NA	NA	NA	NA	NA	NA	NA	NA	NA	NA	NA	NA	NA	NA	NA	0.464471	NA	NA	-0.0396369	0.341791	NA	NA	NA	NA	NA	0.298453	NA	NA	0.36399	NA	NA	NA	NA	NA	NA	NA	NA	0.498072	NA	NA	NA	0.118767	NA	NA	NA	NA	NA	NA	NA	0.303104	NA	NA	NA	NA	NA	NA	NA	NA	NA	NA	-0.325413	NA	NA	NA	NA	NA	0.717526	NA	NA	NA	NA	NA	NA	NA	NA	NA	NA	NA	NA	NA	NA	NA	NA	0.27568	NA	NA	NA	NA	NA	NA	NA	NA	NA	NA	NA	NA	NA	NA	NA	NA	NA	NA	NA	NA	NA	NA	NA	NA	NA	NA	NA	NA	NA	NA	NA	NA	NA	NA	NA	NA	NA	NA	-0.278787	NA	NA	NA	NA	NA	NA	NA	NA	NA	NA	NA	NA	NA	NA	NA	NA	NA	NA	NA	NA	NA	NA	NA	NA	NA	NA	NA	NA	NA	NA	-0.30769	NA	NA	NA	NA	NA	NA	NA	NA	NA	NA	NA	NA	NA	NA	NA	NA	NA	NA	NA	NA	0.259745	NA	NA	NA	-0.444493	NA	NA	NA	NA	NA	NA	NA	NA	NA	NA	NA	NA	0.55106	NA	NA	NA	NA	NA	NA	NA	NA	NA	NA	NA	NA	NA	NA	NA	NA	NA	NA	NA	NA	NA	NA	NA	NA	NA	NA	NA	NA	NA	NA	NA	NA	NA	NA	NA	NA	NA	NA	NA	NA	NA	NA	NA	NA	NA	NA	NA	NA	NA	NA	NA	NA	NA	NA	NA	NA	NA	NA	NA	NA	NA	NA	NA	NA	NA
ENSG00000015133	CCDC88C	NA	NA	-0.305697	NA	NA	NA	NA	NA	NA	NA	NA	NA	NA	NA	NA	NA	0.633258	NA	NA	NA	NA	NA	0.153961	NA	NA	-0.142631	NA	NA	NA	NA	NA	NA	NA	NA	NA	NA	NA	NA	NA	NA	NA	NA	NA	NA	NA	NA	0.422999	NA	NA	NA	0.0184902	NA	NA	NA	NA	NA	NA	NA	NA	NA	NA	NA	NA	NA	NA	NA	NA	0.188642	NA	NA	NA	NA	NA	NA	NA	NA	NA	NA	NA	NA	0.225332	NA	NA	NA	NA	NA	NA	NA	NA	NA	NA	NA	NA	NA	NA	NA	NA	NA	NA	NA	NA	NA	NA	NA	0.0533969	NA	NA	NA	NA	NA	0.459903	-0.12359	NA	NA	NA	NA	NA	NA	NA	NA	NA	NA	NA	NA	NA	NA	NA	NA	NA	NA	NA	NA	NA	NA	-0.0207285	NA	NA	NA	NA	NA	0.289502	NA	NA	NA	NA	NA	NA	NA	NA	-0.362542	-0.259044	NA	NA	NA	NA	NA	NA	NA	NA	NA	NA	NA	NA	NA	NA	NA	NA	NA	NA	NA	NA	NA	NA	NA	NA	NA	NA	NA	NA	NA	-0.51714	NA	NA	NA	NA	NA	NA	NA	NA	NA	-0.101641	NA	NA	NA	NA	NA	0.291175	NA	NA	NA	NA	NA	NA	NA	0.0196986	NA	0.0575506	NA	NA	NA	NA	NA	NA	NA	NA	0.00783643	NA	NA	0.633733	NA	-0.0194219	NA	NA	NA	NA	NA	NA	NA	NA	NA	NA	NA	NA	NA	NA	NA	0.0489024	NA	NA	NA	NA	NA	NA	NA	NA	-0.021011	NA	NA	NA	NA	NA	NA	0.540805	NA	NA	NA	NA	NA	0.141529	NA	NA	NA	0.283481	NA	NA	NA	NA	NA	NA	NA	NA	NA	NA	NA	-0.0537939	NA	0.316233	NA	NA	NA	NA	NA	NA	NA
ENSG00000015153	YAF2	NA	NA	-0.267563	NA	NA	NA	NA	NA	NA	NA	NA	NA	NA	NA	NA	NA	NA	NA	NA	NA	NA	NA	NA	NA	NA	NA	NA	NA	NA	NA	NA	NA	-0.166948	NA	NA	NA	NA	NA	NA	NA	NA	NA	0.704576	NA	NA	NA	0.523326	NA	NA	NA	NA	NA	NA	NA	NA	0.151809	NA	NA	NA	NA	NA	NA	NA	NA	NA	NA	NA	0.100122	NA	NA	0.0251601	NA	NA	NA	NA	0.44117	NA	NA	NA	NA	0.251269	NA	NA	NA	NA	NA	NA	NA	NA	NA	NA	NA	NA	NA	NA	-0.069622	NA	NA	NA	NA	NA	NA	NA	NA	NA	NA	0.543762	NA	NA	NA	NA	-0.211949	NA	NA	NA	NA	NA	NA	NA	NA	NA	NA	NA	NA	NA	NA	NA	NA	NA	NA	NA	NA	NA	NA	NA	-0.317626	NA	NA	NA	NA	NA	NA	NA	NA	0.0548588	NA	NA	NA	NA	NA	NA	NA	NA	NA	NA	NA	NA	NA	NA	NA	NA	NA	NA	NA	NA	NA	NA	NA	NA	NA	NA	NA	NA	NA	NA	NA	NA	NA	NA	NA	-0.511913	NA	NA	-0.0449273	NA	NA	NA	NA	NA	NA	NA	NA	NA	NA	NA	NA	NA	NA	0.0278982	NA	NA	NA	NA	NA	NA	NA	0.247147	NA	NA	NA	NA	NA	NA	NA	NA	NA	NA	NA	NA	NA	NA	NA	NA	NA	NA	-0.12639	NA	NA	NA	NA	NA	NA	NA	NA	NA	NA	NA	NA	NA	NA	NA	NA	NA	NA	NA	NA	NA	NA	NA	NA	NA	NA	NA	NA	NA	NA	NA	NA	NA	NA	NA	NA	NA	NA	NA	NA	NA	0.0222937	NA	NA	NA	NA	NA	NA	NA	NA	NA	NA	NA	NA	NA	NA	NA	NA
ENSG00000015171	ZMYND11	NA	NA	NA	NA	NA	NA	NA	NA	NA	NA	NA	NA	NA	NA	NA	NA	NA	NA	-0.0332052	NA	NA	NA	NA	NA	NA	NA	NA	NA	NA	NA	NA	NA	NA	NA	NA	NA	NA	NA	NA	NA	NA	NA	NA	NA	NA	NA	0.306189	NA	NA	NA	NA	NA	NA	NA	NA	NA	NA	-0.0617698	NA	NA	NA	NA	NA	NA	NA	NA	NA	NA	NA	NA	NA	NA	NA	NA	NA	0.511673	NA	NA	NA	NA	0.180524	NA	NA	NA	NA	NA	NA	NA	NA	NA	NA	NA	NA	NA	NA	NA	-0.04474	NA	NA	NA	NA	NA	NA	NA	NA	NA	NA	NA	NA	NA	NA	NA	NA	NA	NA	NA	NA	NA	NA	NA	NA	NA	NA	NA	-0.00737357	NA	NA	NA	NA	NA	NA	-0.0616532	NA	NA	NA	NA	NA	NA	NA	NA	NA	0.0594842	NA	NA	NA	NA	NA	NA	NA	NA	NA	NA	NA	-0.40482	NA	NA	NA	NA	NA	NA	NA	NA	NA	NA	NA	NA	NA	NA	NA	NA	NA	NA	NA	NA	NA	NA	NA	NA	NA	NA	NA	NA	NA	NA	0.0501865	NA	NA	NA	NA	NA	NA	NA	NA	NA	NA	NA	NA	NA	NA	NA	NA	0.671369	NA	NA	NA	NA	NA	NA	NA	NA	NA	0.0759332	NA	NA	NA	NA	NA	NA	NA	NA	NA	NA	NA	NA	NA	NA	NA	NA	NA	NA	NA	NA	NA	NA	NA	NA	NA	NA	NA	NA	-0.443357	NA	NA	NA	NA	NA	NA	NA	NA	NA	NA	NA	0.453249	-0.0427754	NA	NA	NA	NA	NA	NA	NA	NA	0.164134	NA	NA	NA	NA	NA	NA	NA	NA	NA	NA	NA	NA	NA	NA	NA	NA	NA	NA	NA	NA	NA
ENSG00000015285	WAS	NA	NA	-0.528996	NA	NA	-0.0907595	NA	NA	0.0384555	NA	NA	NA	NA	NA	NA	0.673951	0.716503	NA	NA	NA	NA	NA	NA	NA	NA	NA	NA	NA	NA	NA	NA	NA	NA	NA	NA	NA	NA	NA	NA	NA	NA	NA	0.636451	-0.0225741	NA	-0.0209885	0.967458	NA	NA	0.129411	NA	NA	NA	NA	-0.218458	0.780553	NA	NA	NA	NA	NA	NA	NA	NA	NA	NA	0.142528	0.165308	0.227807	-0.015987	NA	NA	NA	NA	NA	0.452292	0.759011	NA	NA	NA	0.309163	NA	NA	0.28704	NA	NA	NA	-0.460038	NA	NA	NA	NA	NA	0.822264	NA	-0.118622	NA	0.619913	NA	NA	NA	NA	NA	NA	NA	NA	0.318998	NA	NA	NA	0.923257	-0.252907	NA	NA	NA	NA	NA	NA	NA	NA	NA	NA	NA	NA	NA	NA	-0.222575	NA	NA	NA	-0.159527	NA	NA	NA	NA	-0.452726	NA	NA	NA	NA	0.341069	NA	NA	NA	0.0494088	NA	NA	NA	NA	-0.553799	-0.641635	NA	NA	NA	NA	NA	NA	NA	NA	NA	NA	NA	NA	NA	NA	NA	NA	NA	NA	NA	NA	NA	NA	NA	0.0586796	NA	NA	NA	NA	NA	-0.54172	NA	NA	NA	NA	NA	NA	NA	NA	NA	NA	NA	NA	NA	NA	NA	NA	NA	NA	NA	0.0316058	0.348408	NA	NA	NA	-0.997111	0.234131	NA	NA	NA	0.136492	NA	-0.110076	NA	NA	NA	NA	-0.206478	NA	NA	NA	-0.119033	NA	NA	NA	NA	NA	NA	NA	NA	NA	NA	NA	NA	NA	NA	NA	NA	NA	NA	NA	NA	NA	NA	NA	NA	NA	NA	NA	NA	NA	NA	NA	NA	NA	0.17992	NA	NA	NA	NA	NA	NA	NA	NA	0.0588772	NA	NA	NA	NA	NA	NA	NA	NA	NA	NA	NA	NA	NA	NA	NA	NA	NA	NA	NA
ENSG00000015413	DPEP1	NA	NA	NA	NA	NA	NA	NA	NA	NA	NA	NA	NA	NA	NA	NA	NA	NA	NA	NA	NA	NA	NA	NA	NA	NA	NA	NA	NA	NA	NA	NA	NA	NA	NA	0.0758012	NA	NA	NA	NA	NA	NA	NA	NA	NA	NA	NA	NA	NA	NA	NA	NA	NA	NA	NA	NA	NA	NA	NA	NA	NA	NA	NA	NA	NA	NA	NA	NA	NA	NA	NA	NA	NA	NA	NA	NA	NA	NA	NA	NA	NA	NA	NA	NA	NA	NA	NA	NA	NA	NA	NA	NA	NA	NA	NA	NA	NA	NA	NA	NA	NA	NA	NA	NA	NA	NA	NA	NA	NA	NA	NA	NA	NA	NA	NA	NA	NA	NA	-0.0111409	NA	NA	NA	NA	NA	NA	NA	NA	NA	NA	NA	NA	NA	NA	NA	NA	NA	NA	NA	NA	NA	NA	NA	NA	NA	NA	NA	NA	NA	NA	NA	NA	NA	NA	NA	NA	NA	0.0215301	NA	NA	NA	NA	NA	NA	NA	NA	NA	NA	NA	NA	NA	NA	NA	NA	NA	NA	NA	NA	NA	NA	NA	NA	NA	NA	NA	NA	NA	NA	NA	NA	NA	NA	NA	NA	NA	0.0128699	NA	NA	NA	NA	NA	NA	NA	NA	NA	NA	NA	NA	NA	NA	NA	NA	NA	NA	NA	NA	NA	NA	NA	NA	NA	NA	NA	NA	NA	NA	NA	NA	NA	NA	NA	NA	NA	NA	NA	NA	NA	NA	NA	NA	NA	NA	NA	NA	NA	NA	NA	NA	NA	NA	NA	NA	NA	NA	NA	NA	NA	NA	NA	NA	NA	NA	NA	NA	NA	NA	NA	0.052442	NA	NA	NA	NA	NA	NA	NA	NA	NA	NA	NA	NA	NA	NA	NA	NA	NA	NA
ENSG00000015475	BID	NA	0.0918656	-0.411911	NA	NA	NA	NA	NA	NA	NA	NA	NA	NA	NA	NA	0.301639	0.624019	NA	NA	NA	NA	NA	NA	NA	NA	NA	0.0153711	NA	NA	NA	NA	NA	-0.208849	NA	NA	NA	NA	NA	NA	NA	NA	NA	0.525811	NA	NA	NA	0.723644	NA	NA	0.149579	NA	NA	NA	NA	-0.183576	0.395235	NA	NA	NA	NA	NA	NA	NA	NA	NA	NA	NA	NA	NA	NA	0.076604	NA	NA	NA	NA	NA	0.8314	NA	NA	NA	0.327049	NA	NA	0.334066	NA	NA	NA	-0.382515	NA	NA	NA	NA	NA	NA	NA	-0.204603	NA	NA	NA	NA	NA	NA	NA	NA	NA	NA	NA	NA	NA	NA	0.637931	NA	NA	NA	NA	NA	NA	NA	NA	NA	NA	NA	NA	NA	NA	NA	NA	NA	NA	NA	NA	NA	NA	NA	NA	NA	NA	NA	NA	NA	0.487578	NA	NA	NA	NA	NA	NA	NA	NA	-0.489139	-0.617029	NA	NA	NA	NA	NA	NA	NA	NA	NA	NA	NA	NA	NA	NA	NA	NA	NA	-0.0899492	NA	NA	0.39832	NA	NA	NA	NA	NA	NA	NA	-0.0101277	-0.30689	NA	NA	NA	NA	NA	-0.155674	NA	NA	NA	NA	NA	NA	NA	NA	NA	NA	NA	NA	NA	NA	NA	NA	NA	NA	-0.335629	0.140915	NA	NA	NA	NA	NA	-0.0523539	NA	NA	NA	NA	NA	NA	NA	NA	-0.150678	NA	NA	NA	NA	NA	-0.0172461	NA	NA	NA	NA	NA	NA	NA	NA	NA	NA	NA	NA	NA	NA	NA	NA	NA	NA	0.0695585	NA	NA	NA	NA	0.00591581	NA	NA	NA	NA	NA	NA	NA	NA	NA	NA	NA	NA	0.0697926	NA	NA	NA	NA	NA	NA	NA	NA	NA	NA	NA	0.332811	NA	NA	NA	NA	NA	NA	NA
ENSG00000015479	MATR3	NA	NA	NA	0.0634908	NA	NA	NA	NA	NA	NA	NA	NA	NA	NA	NA	NA	NA	NA	NA	NA	NA	NA	NA	NA	NA	NA	NA	NA	NA	NA	NA	NA	NA	NA	NA	-0.229447	NA	NA	NA	NA	NA	NA	NA	NA	NA	NA	NA	NA	NA	NA	NA	NA	NA	NA	NA	NA	NA	NA	NA	NA	NA	NA	NA	NA	NA	NA	NA	NA	NA	NA	NA	NA	NA	NA	NA	NA	NA	NA	NA	NA	NA	NA	NA	NA	NA	NA	NA	NA	NA	NA	NA	NA	NA	NA	NA	NA	NA	NA	0.0422029	NA	NA	NA	NA	NA	NA	NA	NA	NA	NA	NA	NA	NA	NA	NA	NA	NA	NA	NA	0.0796327	NA	NA	NA	NA	NA	NA	NA	NA	NA	NA	NA	NA	NA	NA	NA	NA	NA	NA	NA	NA	NA	NA	NA	NA	NA	NA	NA	NA	NA	NA	NA	NA	NA	NA	NA	NA	NA	NA	NA	NA	NA	NA	NA	NA	NA	NA	NA	NA	NA	NA	NA	NA	NA	NA	NA	NA	NA	NA	NA	NA	NA	NA	NA	NA	NA	NA	NA	NA	NA	NA	NA	NA	NA	NA	NA	NA	0.0501592	NA	NA	NA	NA	NA	0.312944	NA	NA	NA	NA	NA	-0.0169807	NA	NA	NA	NA	NA	NA	NA	NA	NA	NA	NA	NA	NA	NA	NA	NA	NA	NA	NA	NA	NA	NA	NA	NA	NA	NA	NA	NA	NA	NA	NA	NA	NA	NA	NA	NA	NA	NA	NA	0.0471941	NA	NA	NA	NA	NA	NA	NA	NA	NA	NA	0.259247	NA	NA	NA	NA	NA	NA	NA	NA	NA	NA	NA	NA	NA	NA	NA	NA	NA	NA	NA	NA	NA	NA	NA	NA	NA
ENSG00000015532	XYLT2	NA	NA	NA	NA	NA	NA	NA	0.0090462	NA	NA	NA	NA	NA	NA	NA	NA	0.245148	NA	NA	NA	NA	NA	NA	NA	NA	NA	NA	NA	NA	NA	NA	NA	NA	NA	NA	NA	NA	NA	NA	NA	NA	NA	0.29391	-0.0327632	NA	NA	0.282984	NA	NA	NA	NA	0.0323793	NA	NA	NA	NA	NA	NA	NA	NA	NA	NA	NA	NA	NA	NA	NA	NA	NA	NA	NA	NA	NA	NA	NA	NA	NA	NA	NA	NA	NA	NA	NA	NA	NA	NA	NA	NA	NA	NA	NA	NA	NA	NA	NA	NA	NA	0.425172	NA	NA	NA	NA	NA	NA	NA	NA	NA	NA	NA	NA	NA	NA	NA	NA	NA	NA	NA	NA	NA	NA	0.104961	NA	NA	NA	NA	NA	NA	NA	NA	NA	NA	NA	NA	NA	NA	NA	NA	NA	NA	NA	NA	NA	NA	NA	NA	NA	NA	NA	NA	-0.279251	NA	NA	NA	NA	NA	0.0114056	NA	NA	NA	NA	NA	NA	NA	NA	NA	NA	NA	NA	NA	NA	NA	NA	NA	NA	NA	NA	NA	NA	NA	NA	NA	NA	NA	NA	NA	NA	NA	NA	NA	NA	NA	NA	NA	NA	NA	NA	NA	NA	NA	NA	NA	NA	NA	NA	NA	-0.895269	NA	NA	NA	NA	NA	NA	NA	NA	NA	NA	NA	NA	NA	NA	NA	NA	NA	NA	NA	NA	NA	NA	NA	NA	NA	NA	NA	NA	NA	NA	NA	NA	NA	NA	NA	NA	NA	NA	NA	NA	NA	NA	0.0236577	NA	NA	NA	NA	NA	NA	NA	NA	NA	NA	NA	NA	NA	NA	NA	NA	NA	NA	NA	NA	NA	NA	NA	NA	NA	NA	NA	NA	NA	NA	NA	NA	NA	NA	NA
ENSG00000015676	NUDCD3	NA	NA	NA	NA	NA	NA	NA	NA	NA	NA	NA	NA	NA	NA	NA	NA	NA	NA	NA	NA	NA	NA	NA	NA	NA	NA	NA	NA	NA	NA	NA	NA	NA	NA	NA	NA	NA	NA	NA	NA	NA	NA	0.448388	NA	NA	NA	0.504443	NA	NA	NA	NA	0.0224017	NA	NA	NA	0.457606	NA	NA	NA	NA	NA	NA	NA	NA	NA	NA	NA	NA	NA	NA	NA	NA	NA	NA	NA	NA	NA	NA	NA	NA	NA	NA	NA	0.295193	NA	NA	NA	-0.408759	NA	NA	NA	-0.447853	0.0272549	NA	NA	-0.10156	NA	0.300667	NA	NA	NA	NA	NA	NA	NA	NA	NA	NA	NA	NA	NA	-0.151555	NA	NA	NA	NA	NA	NA	NA	NA	NA	NA	NA	NA	NA	NA	-0.453503	NA	NA	NA	NA	NA	NA	NA	NA	NA	NA	NA	NA	NA	NA	NA	NA	NA	NA	NA	NA	NA	NA	-0.450634	NA	NA	NA	NA	NA	NA	NA	NA	NA	NA	NA	NA	NA	NA	NA	NA	NA	NA	NA	NA	NA	NA	NA	NA	0.0802072	NA	NA	NA	NA	NA	NA	NA	NA	NA	NA	NA	NA	NA	NA	NA	NA	NA	NA	NA	NA	NA	NA	NA	NA	NA	NA	NA	NA	NA	NA	NA	NA	0.00511756	NA	NA	NA	NA	NA	NA	NA	NA	NA	NA	NA	NA	NA	NA	NA	NA	NA	NA	NA	NA	-0.00556218	NA	NA	NA	NA	NA	NA	NA	NA	NA	NA	NA	NA	NA	NA	NA	NA	NA	NA	NA	NA	NA	NA	NA	NA	NA	NA	NA	NA	NA	NA	NA	NA	NA	NA	NA	NA	NA	NA	NA	NA	NA	NA	NA	NA	NA	NA	NA	NA	NA	NA	NA	NA	NA	NA	NA
ENSG00000016391	CHDH	NA	NA	NA	NA	NA	NA	NA	NA	NA	NA	NA	NA	NA	NA	NA	NA	NA	NA	NA	-0.138759	NA	NA	NA	0.207836	NA	NA	NA	NA	NA	NA	NA	NA	NA	-0.0807657	NA	NA	NA	NA	NA	NA	NA	0.260192	NA	NA	NA	NA	NA	NA	NA	NA	NA	NA	NA	NA	NA	NA	NA	NA	NA	NA	NA	NA	NA	NA	NA	NA	NA	NA	NA	NA	NA	NA	NA	NA	NA	NA	NA	NA	NA	NA	NA	NA	NA	NA	NA	NA	NA	NA	NA	NA	NA	NA	NA	NA	NA	NA	NA	NA	NA	NA	NA	NA	NA	NA	NA	NA	NA	NA	NA	NA	NA	NA	NA	NA	NA	NA	NA	NA	NA	NA	NA	NA	NA	NA	NA	NA	NA	NA	NA	NA	NA	NA	NA	NA	NA	NA	NA	NA	0.0200349	NA	NA	NA	0.112143	NA	NA	NA	NA	NA	NA	NA	NA	NA	NA	NA	NA	NA	NA	NA	NA	NA	NA	NA	NA	NA	0.0143791	NA	NA	NA	NA	NA	NA	NA	NA	NA	NA	NA	NA	NA	NA	NA	NA	NA	NA	NA	NA	NA	-0.537046	NA	NA	-0.285897	NA	NA	NA	NA	NA	0.0517165	NA	NA	NA	NA	NA	NA	NA	NA	NA	NA	NA	NA	NA	NA	NA	NA	NA	NA	NA	NA	NA	NA	NA	NA	NA	NA	NA	NA	NA	NA	NA	NA	NA	NA	NA	NA	NA	NA	NA	NA	NA	NA	NA	NA	NA	NA	0.0487758	NA	NA	NA	NA	NA	NA	NA	NA	NA	NA	NA	NA	NA	NA	NA	NA	NA	NA	NA	NA	NA	NA	0.0274842	NA	NA	NA	NA	NA	NA	NA	0.0729457	NA	NA	NA	NA	NA	NA	NA	NA	NA	NA
ENSG00000016864	GLT8D1	NA	NA	-0.282606	NA	NA	NA	NA	NA	NA	NA	NA	NA	NA	NA	NA	NA	NA	NA	NA	NA	NA	NA	NA	NA	NA	NA	NA	NA	NA	NA	NA	NA	NA	0.0086834	NA	NA	NA	NA	NA	NA	NA	NA	0.372234	NA	NA	NA	0.273966	NA	NA	NA	NA	NA	NA	NA	NA	0.483721	NA	NA	NA	NA	NA	NA	NA	NA	NA	NA	NA	0.0961126	NA	NA	NA	NA	NA	NA	NA	0.269669	NA	NA	NA	NA	NA	NA	NA	NA	NA	NA	NA	-0.314824	NA	NA	NA	NA	NA	NA	NA	NA	NA	NA	NA	NA	NA	NA	NA	NA	NA	NA	NA	NA	NA	NA	NA	NA	NA	NA	NA	NA	NA	NA	NA	NA	NA	NA	NA	NA	-0.00563112	NA	NA	NA	NA	NA	NA	-0.0304002	NA	NA	NA	NA	-0.0871976	NA	NA	NA	NA	NA	NA	NA	NA	NA	NA	NA	NA	NA	NA	NA	NA	NA	NA	NA	NA	NA	NA	NA	NA	NA	NA	NA	NA	NA	NA	NA	NA	NA	NA	NA	NA	NA	NA	NA	NA	NA	NA	NA	-0.28949	NA	NA	NA	NA	NA	NA	NA	NA	NA	NA	NA	NA	NA	NA	NA	0.143571	0.0130239	NA	NA	NA	NA	NA	NA	0.0147167	NA	0.0971538	NA	NA	NA	NA	0.0657262	NA	NA	NA	NA	NA	NA	0.547053	NA	NA	NA	NA	NA	NA	NA	NA	NA	NA	NA	NA	NA	NA	NA	NA	NA	NA	NA	NA	NA	NA	NA	NA	NA	NA	NA	NA	NA	NA	0.0258465	NA	NA	NA	NA	NA	NA	NA	NA	NA	NA	NA	NA	NA	NA	NA	NA	NA	NA	NA	NA	NA	NA	NA	NA	NA	NA	NA	NA	NA	NA	NA	NA	NA	NA
ENSG00000017260	ATP2C1	NA	NA	-0.344821	NA	NA	NA	NA	NA	NA	NA	NA	NA	NA	NA	NA	0.102018	0.385176	NA	NA	NA	NA	NA	NA	NA	NA	NA	NA	NA	NA	NA	NA	NA	NA	NA	NA	NA	NA	NA	NA	NA	NA	NA	0.214157	NA	NA	NA	0.346153	NA	NA	NA	NA	NA	NA	NA	NA	0.683925	NA	NA	NA	NA	NA	NA	NA	NA	NA	NA	NA	NA	NA	NA	NA	NA	NA	NA	NA	NA	NA	NA	NA	NA	0.202695	NA	NA	NA	NA	NA	NA	-0.404487	NA	0.0262352	NA	NA	NA	NA	NA	NA	NA	NA	NA	NA	NA	NA	NA	NA	NA	NA	NA	NA	NA	NA	0.581282	NA	NA	NA	NA	NA	NA	NA	NA	NA	NA	NA	NA	NA	NA	NA	NA	NA	NA	NA	NA	-0.0499282	NA	NA	NA	NA	NA	NA	NA	NA	NA	NA	NA	NA	NA	NA	NA	NA	NA	NA	-0.26759	NA	NA	NA	NA	NA	NA	-0.00945554	NA	NA	NA	NA	NA	NA	NA	NA	NA	NA	-0.0346579	NA	NA	NA	NA	NA	NA	NA	NA	NA	NA	NA	-0.605977	NA	NA	NA	NA	NA	NA	NA	NA	NA	NA	NA	NA	NA	NA	NA	NA	NA	NA	NA	NA	NA	NA	NA	NA	NA	0.155052	NA	NA	-0.263219	NA	NA	NA	NA	NA	NA	NA	NA	NA	NA	NA	NA	NA	NA	NA	NA	0.00961323	NA	0.00625226	NA	NA	NA	NA	NA	NA	NA	NA	NA	NA	NA	NA	NA	NA	NA	NA	NA	NA	NA	-0.00680642	0.0250716	NA	NA	NA	NA	NA	NA	NA	NA	NA	NA	NA	NA	NA	NA	NA	NA	NA	-0.0147609	NA	NA	NA	NA	NA	NA	NA	NA	NA	NA	NA	NA	NA	NA	NA	NA
ENSG00000017427	IGF1	NA	NA	NA	NA	NA	NA	NA	NA	NA	NA	NA	NA	NA	NA	NA	NA	NA	NA	NA	NA	NA	NA	NA	NA	NA	NA	NA	NA	NA	NA	NA	NA	NA	NA	0.291014	NA	NA	NA	NA	NA	NA	NA	NA	NA	NA	NA	NA	NA	NA	NA	NA	NA	NA	NA	NA	NA	NA	NA	NA	NA	NA	NA	NA	NA	NA	NA	NA	NA	NA	NA	NA	NA	NA	NA	NA	NA	NA	NA	NA	NA	NA	NA	NA	NA	NA	NA	NA	NA	NA	NA	NA	NA	NA	NA	NA	NA	NA	NA	NA	NA	NA	NA	NA	NA	NA	NA	NA	NA	0.0610305	NA	NA	NA	NA	NA	NA	NA	NA	NA	NA	NA	NA	NA	NA	NA	NA	NA	NA	NA	NA	NA	NA	NA	NA	NA	NA	NA	NA	NA	NA	NA	NA	NA	NA	NA	NA	NA	NA	NA	NA	NA	NA	NA	NA	NA	NA	NA	NA	NA	NA	NA	NA	NA	NA	NA	NA	NA	NA	NA	NA	NA	NA	NA	NA	NA	NA	NA	NA	NA	NA	NA	NA	NA	NA	NA	NA	NA	NA	NA	NA	NA	NA	NA	NA	NA	NA	NA	NA	NA	NA	NA	NA	NA	NA	NA	NA	NA	NA	NA	NA	NA	NA	NA	NA	-0.0161746	NA	NA	NA	NA	NA	NA	NA	NA	NA	NA	NA	NA	NA	NA	NA	NA	NA	NA	NA	NA	NA	NA	NA	0.0299075	NA	NA	NA	NA	NA	NA	NA	NA	NA	NA	-0.0138746	NA	NA	NA	NA	NA	NA	NA	NA	NA	NA	NA	NA	NA	NA	NA	NA	0.0572245	NA	NA	NA	NA	NA	NA	NA	NA	NA	NA	NA	NA	NA	NA	NA	NA	NA	NA
ENSG00000017483	SLC38A5	NA	NA	NA	NA	NA	NA	NA	NA	NA	NA	NA	NA	NA	NA	NA	NA	NA	NA	NA	NA	NA	NA	NA	NA	NA	NA	NA	NA	NA	NA	NA	NA	NA	NA	0.223667	NA	NA	NA	0.0134002	NA	-0.235384	NA	0.567295	NA	NA	NA	NA	NA	NA	NA	NA	0.065473	NA	NA	NA	NA	NA	NA	NA	NA	NA	-0.282974	NA	NA	NA	NA	NA	NA	NA	NA	NA	NA	NA	NA	NA	NA	NA	NA	NA	NA	NA	NA	NA	NA	NA	NA	NA	NA	NA	NA	NA	NA	NA	NA	NA	NA	NA	NA	NA	NA	NA	NA	NA	NA	NA	NA	NA	NA	0.156539	NA	0.244523	NA	NA	NA	NA	-0.0244887	NA	NA	NA	NA	NA	-0.0347137	NA	NA	NA	NA	NA	NA	NA	NA	NA	NA	NA	NA	NA	NA	NA	NA	NA	NA	NA	NA	NA	NA	NA	NA	NA	-0.105048	NA	NA	NA	NA	NA	NA	NA	NA	NA	NA	NA	NA	NA	NA	NA	NA	NA	NA	NA	NA	NA	NA	NA	NA	NA	NA	NA	NA	NA	NA	NA	NA	-0.336514	NA	NA	NA	NA	NA	NA	NA	NA	NA	NA	NA	NA	NA	NA	NA	NA	NA	NA	NA	NA	NA	NA	NA	NA	NA	NA	NA	NA	NA	NA	NA	NA	NA	NA	NA	NA	NA	NA	NA	NA	NA	NA	NA	NA	NA	NA	NA	NA	-0.452382	0.0647211	NA	NA	NA	NA	NA	NA	NA	NA	NA	NA	NA	NA	NA	NA	NA	NA	NA	NA	NA	NA	0.0133174	NA	NA	NA	NA	NA	NA	NA	NA	NA	NA	NA	NA	NA	-0.0211419	NA	NA	NA	NA	NA	NA	NA	NA	NA	NA	NA	NA	NA	NA	NA	NA	NA	NA
ENSG00000017797	RALBP1	NA	NA	-0.484172	NA	NA	NA	NA	NA	NA	NA	NA	NA	NA	NA	NA	NA	0.243654	NA	NA	NA	NA	NA	NA	NA	NA	NA	NA	NA	NA	NA	0.0111568	NA	NA	NA	NA	NA	NA	NA	NA	NA	-0.0434762	NA	0.769845	NA	NA	NA	0.903642	NA	NA	NA	NA	NA	NA	NA	NA	0.925017	NA	NA	NA	NA	NA	NA	NA	NA	NA	NA	0.0776495	NA	NA	NA	NA	NA	NA	NA	NA	NA	NA	NA	NA	NA	NA	NA	NA	NA	NA	NA	NA	NA	NA	NA	NA	NA	NA	0.580732	NA	NA	NA	NA	NA	NA	NA	NA	NA	NA	NA	NA	0.56416	NA	NA	NA	0.442596	-0.381737	NA	NA	NA	NA	NA	NA	NA	NA	NA	NA	NA	NA	NA	NA	NA	NA	NA	NA	NA	NA	NA	NA	NA	NA	NA	NA	NA	NA	NA	NA	NA	NA	NA	-0.125574	NA	NA	NA	-0.695533	NA	NA	NA	NA	NA	NA	NA	NA	NA	-0.488046	NA	NA	NA	NA	NA	NA	NA	NA	NA	NA	NA	NA	NA	NA	NA	NA	NA	NA	NA	NA	-0.349723	NA	NA	NA	NA	NA	NA	NA	NA	NA	NA	NA	NA	NA	NA	NA	0.337927	NA	0.0240124	NA	NA	NA	NA	NA	NA	NA	NA	NA	NA	-0.205633	NA	NA	NA	NA	NA	NA	NA	NA	NA	NA	NA	NA	NA	NA	NA	NA	-0.0126029	NA	NA	NA	NA	NA	NA	NA	NA	NA	NA	NA	NA	NA	NA	NA	NA	NA	NA	NA	NA	NA	NA	NA	NA	NA	NA	NA	NA	0.3357	NA	NA	NA	NA	NA	NA	NA	NA	NA	NA	NA	NA	NA	NA	NA	NA	NA	NA	NA	NA	NA	NA	NA	NA	NA	NA	NA	NA
ENSG00000018189	RUFY3	NA	NA	NA	NA	NA	NA	NA	NA	NA	NA	NA	NA	NA	NA	NA	NA	NA	NA	NA	NA	NA	NA	NA	NA	-0.0628761	NA	NA	NA	NA	NA	0.0546629	NA	NA	NA	NA	NA	NA	NA	-0.0272144	NA	NA	NA	NA	NA	NA	NA	NA	NA	NA	NA	NA	NA	NA	NA	NA	0.249029	NA	NA	NA	NA	NA	NA	NA	NA	NA	NA	NA	NA	NA	NA	NA	NA	NA	NA	NA	NA	NA	NA	NA	NA	NA	NA	NA	NA	NA	NA	NA	NA	NA	NA	NA	NA	NA	NA	NA	NA	NA	NA	NA	NA	NA	NA	NA	NA	NA	NA	NA	NA	NA	NA	NA	NA	NA	NA	NA	NA	NA	NA	NA	NA	0.0985818	NA	NA	NA	NA	NA	NA	NA	NA	NA	NA	NA	NA	NA	NA	NA	NA	NA	NA	NA	1.59483	NA	NA	NA	NA	NA	NA	NA	NA	-0.324148	NA	NA	NA	NA	NA	NA	-0.036638	NA	NA	NA	NA	NA	NA	0.223418	NA	NA	NA	NA	NA	NA	NA	NA	NA	NA	NA	-0.0425256	NA	0.0290893	NA	NA	NA	NA	NA	NA	NA	NA	NA	NA	NA	NA	NA	NA	NA	NA	NA	NA	NA	NA	NA	NA	NA	NA	NA	NA	NA	NA	NA	NA	NA	NA	NA	NA	NA	NA	NA	NA	NA	NA	NA	NA	NA	NA	NA	NA	NA	NA	NA	NA	NA	NA	NA	NA	NA	NA	NA	NA	0.0782566	NA	NA	-0.120096	NA	NA	NA	NA	NA	NA	NA	NA	NA	NA	NA	NA	NA	NA	NA	NA	NA	NA	NA	NA	NA	NA	NA	NA	NA	0.0210714	NA	NA	NA	NA	NA	NA	0.0776124	0.0246485	NA	NA	NA	0.0313956	NA	NA	NA	NA	NA	NA
ENSG00000018280	SLC11A1	NA	NA	-0.646964	NA	NA	-0.27484	NA	NA	NA	NA	NA	NA	NA	NA	NA	0.657062	NA	NA	NA	NA	NA	-0.522164	NA	NA	NA	NA	NA	NA	NA	NA	NA	NA	NA	NA	NA	NA	NA	NA	NA	NA	NA	NA	1.05332	-0.022851	NA	NA	0.457293	NA	NA	NA	NA	NA	NA	NA	-0.152665	1.23803	NA	NA	NA	NA	NA	NA	NA	NA	NA	NA	NA	NA	NA	NA	NA	NA	NA	NA	NA	NA	NA	NA	NA	NA	0.219155	NA	NA	NA	NA	NA	NA	-0.581706	NA	NA	NA	NA	NA	NA	NA	NA	NA	1.06829	NA	NA	-0.110804	NA	NA	NA	NA	NA	NA	NA	NA	NA	1.16232	-0.171995	NA	NA	NA	NA	NA	NA	NA	NA	NA	NA	NA	NA	NA	NA	NA	NA	0.0224768	NA	NA	NA	NA	0.303039	NA	-0.344259	NA	NA	NA	NA	NA	NA	NA	NA	NA	NA	NA	NA	NA	-0.788513	-0.578135	NA	NA	NA	NA	NA	NA	NA	NA	-0.487271	NA	NA	NA	NA	NA	-0.216247	NA	NA	NA	NA	NA	NA	NA	NA	NA	NA	NA	NA	NA	NA	-0.668165	NA	NA	NA	NA	NA	NA	0.247105	NA	NA	NA	NA	NA	NA	0.225233	NA	0.343978	0.0474185	NA	NA	NA	0.587892	NA	NA	NA	-1.34967	NA	NA	NA	NA	NA	NA	NA	NA	NA	NA	NA	NA	NA	0.262148	NA	NA	NA	NA	NA	NA	NA	NA	NA	NA	NA	NA	NA	NA	NA	NA	NA	NA	NA	NA	NA	NA	NA	NA	NA	NA	NA	NA	NA	NA	NA	NA	NA	NA	NA	NA	NA	NA	NA	NA	NA	NA	NA	NA	0.125067	NA	NA	NA	NA	NA	NA	NA	NA	NA	NA	NA	0.501118	NA	NA	NA	NA	NA	NA	NA
ENSG00000018408	WWTR1	NA	NA	NA	NA	NA	NA	NA	NA	NA	NA	NA	NA	NA	NA	NA	NA	NA	NA	NA	NA	NA	NA	NA	NA	NA	NA	NA	NA	NA	NA	NA	NA	NA	NA	NA	NA	NA	NA	NA	NA	NA	NA	NA	NA	NA	NA	NA	NA	NA	NA	0.0200637	NA	NA	NA	NA	NA	NA	NA	NA	NA	NA	NA	NA	NA	NA	NA	NA	NA	NA	NA	NA	-0.176604	NA	NA	NA	NA	NA	NA	NA	NA	NA	NA	NA	NA	NA	NA	NA	NA	NA	NA	NA	NA	NA	NA	NA	NA	NA	NA	NA	NA	NA	NA	NA	NA	NA	NA	NA	NA	NA	NA	NA	NA	NA	NA	NA	NA	NA	NA	NA	NA	NA	NA	NA	NA	NA	NA	NA	NA	NA	NA	NA	NA	NA	NA	NA	NA	NA	NA	NA	NA	NA	NA	NA	NA	NA	NA	NA	NA	NA	NA	NA	NA	NA	NA	NA	NA	NA	NA	NA	NA	NA	NA	NA	NA	NA	NA	-0.247795	NA	NA	NA	NA	NA	NA	NA	NA	NA	NA	NA	NA	NA	NA	NA	NA	NA	NA	NA	NA	NA	NA	NA	NA	NA	NA	NA	NA	NA	NA	NA	NA	NA	NA	NA	NA	NA	NA	NA	NA	NA	NA	NA	NA	NA	NA	NA	NA	NA	NA	NA	NA	NA	NA	NA	NA	NA	NA	NA	0.0228299	NA	NA	NA	NA	NA	NA	NA	NA	NA	NA	NA	NA	NA	NA	NA	NA	NA	NA	-0.0351229	NA	NA	NA	NA	NA	NA	NA	NA	NA	NA	NA	NA	NA	NA	NA	NA	NA	NA	NA	NA	NA	NA	NA	NA	NA	NA	NA	NA	NA	NA	NA	NA	NA	NA	NA	NA	NA	NA
ENSG00000018510	AGPS	NA	NA	-0.322492	NA	NA	NA	NA	NA	NA	NA	NA	NA	NA	NA	NA	NA	0.371721	NA	NA	NA	NA	NA	NA	NA	NA	NA	NA	NA	0.0899017	NA	NA	NA	NA	NA	NA	-0.19394	NA	NA	NA	NA	NA	0.234523	NA	NA	NA	NA	0.138889	NA	NA	NA	NA	NA	NA	NA	-0.0906911	0.407955	NA	NA	NA	NA	NA	NA	NA	NA	NA	NA	NA	NA	NA	NA	NA	NA	NA	NA	NA	NA	NA	NA	NA	NA	0.189332	NA	NA	NA	NA	NA	NA	NA	NA	NA	NA	NA	NA	NA	NA	NA	NA	NA	NA	NA	NA	NA	NA	NA	NA	NA	NA	NA	NA	NA	0.153804	-0.112261	NA	NA	NA	NA	NA	NA	NA	NA	NA	NA	NA	NA	NA	NA	NA	NA	NA	NA	NA	NA	NA	NA	NA	NA	NA	NA	NA	NA	NA	NA	NA	NA	NA	NA	NA	NA	NA	-0.408679	NA	NA	NA	NA	NA	NA	NA	NA	NA	NA	NA	NA	NA	NA	NA	NA	NA	NA	NA	NA	NA	NA	NA	NA	NA	NA	NA	NA	NA	NA	-0.711371	NA	NA	NA	NA	NA	-0.16393	NA	NA	NA	-0.271566	NA	NA	NA	NA	0.044585	NA	NA	NA	NA	NA	0.673245	NA	NA	NA	NA	NA	NA	NA	NA	NA	NA	-0.0965334	NA	NA	-0.00973936	NA	NA	NA	NA	NA	NA	NA	NA	NA	NA	NA	NA	NA	NA	NA	NA	NA	NA	NA	NA	NA	NA	NA	NA	NA	NA	NA	NA	NA	NA	NA	NA	NA	NA	NA	NA	NA	NA	NA	NA	NA	NA	NA	NA	NA	NA	NA	NA	NA	NA	NA	NA	NA	NA	NA	NA	NA	NA	-0.0441319	NA	NA	NA	NA	NA	NA	NA	NA	NA
ENSG00000018610	CXorf56	NA	NA	NA	NA	NA	NA	NA	NA	NA	NA	NA	NA	NA	0.0271696	NA	NA	0.308201	NA	NA	NA	NA	NA	NA	NA	NA	NA	NA	NA	NA	NA	NA	NA	NA	NA	NA	NA	NA	NA	NA	NA	NA	NA	0.484853	NA	NA	NA	0.346691	NA	NA	NA	NA	NA	0.644097	NA	NA	0.275816	NA	NA	NA	NA	NA	NA	NA	NA	NA	NA	NA	NA	NA	NA	NA	NA	NA	NA	NA	NA	NA	NA	NA	NA	NA	NA	NA	NA	NA	NA	NA	NA	NA	NA	NA	NA	NA	NA	NA	NA	NA	NA	NA	NA	NA	NA	NA	NA	NA	NA	NA	NA	NA	NA	0.32739	NA	NA	NA	NA	NA	NA	NA	NA	NA	NA	NA	NA	NA	NA	NA	NA	NA	NA	NA	NA	NA	NA	NA	NA	NA	NA	NA	NA	NA	NA	NA	NA	NA	NA	NA	NA	NA	NA	-0.365248	NA	NA	NA	NA	NA	NA	NA	NA	NA	NA	NA	NA	NA	NA	NA	NA	NA	NA	NA	NA	NA	NA	NA	NA	NA	NA	NA	NA	NA	NA	NA	NA	NA	NA	NA	NA	NA	NA	NA	NA	NA	NA	NA	NA	NA	NA	NA	NA	NA	NA	NA	NA	NA	NA	NA	-0.287269	NA	NA	NA	NA	NA	NA	NA	NA	NA	NA	NA	NA	NA	NA	NA	NA	NA	NA	NA	NA	NA	NA	NA	NA	NA	NA	NA	NA	NA	NA	NA	NA	NA	NA	NA	NA	NA	NA	NA	NA	NA	NA	NA	NA	NA	NA	NA	NA	NA	NA	NA	NA	NA	NA	NA	NA	NA	NA	NA	NA	NA	NA	NA	NA	NA	NA	NA	NA	NA	NA	NA	NA	NA	NA	NA	NA	NA	NA
ENSG00000018699	TTC27	NA	NA	NA	NA	NA	NA	NA	NA	NA	NA	NA	NA	NA	NA	NA	NA	0.806516	0.0902506	NA	NA	NA	NA	NA	NA	NA	NA	NA	NA	NA	NA	NA	NA	NA	NA	NA	NA	NA	NA	NA	NA	NA	NA	NA	NA	NA	NA	NA	NA	NA	NA	NA	NA	NA	NA	NA	NA	NA	NA	NA	NA	NA	NA	NA	NA	NA	NA	NA	NA	NA	NA	NA	NA	NA	NA	NA	NA	NA	NA	NA	NA	NA	NA	NA	NA	NA	NA	NA	NA	NA	NA	NA	NA	NA	NA	NA	NA	NA	NA	NA	NA	NA	NA	NA	NA	NA	NA	NA	NA	NA	NA	NA	NA	NA	NA	NA	NA	NA	NA	NA	NA	NA	NA	NA	NA	NA	NA	NA	NA	NA	NA	NA	NA	NA	NA	NA	NA	NA	NA	NA	NA	NA	NA	NA	NA	NA	NA	NA	NA	NA	NA	NA	NA	NA	NA	NA	NA	NA	NA	NA	NA	NA	NA	NA	NA	NA	NA	NA	NA	NA	NA	NA	NA	NA	NA	NA	NA	NA	NA	NA	NA	NA	NA	NA	NA	NA	NA	NA	NA	NA	NA	NA	NA	NA	NA	NA	NA	NA	NA	NA	NA	NA	NA	NA	NA	NA	NA	NA	NA	NA	NA	NA	NA	NA	NA	NA	NA	NA	NA	NA	NA	NA	NA	NA	NA	NA	NA	NA	NA	NA	NA	NA	NA	NA	NA	NA	NA	NA	-0.0563661	NA	NA	NA	NA	NA	NA	NA	NA	NA	NA	NA	NA	NA	NA	NA	NA	NA	NA	NA	NA	NA	NA	NA	NA	NA	NA	NA	NA	NA	NA	NA	NA	NA	NA	NA	NA	NA	NA	NA	NA	NA	NA	NA	NA	NA	NA
ENSG00000018869	ZNF582	NA	NA	NA	NA	NA	NA	NA	NA	NA	NA	NA	NA	NA	-0.0570708	NA	NA	NA	NA	NA	NA	NA	NA	NA	NA	NA	NA	NA	NA	NA	NA	NA	NA	NA	NA	NA	NA	NA	NA	NA	NA	NA	NA	NA	NA	NA	NA	NA	NA	NA	NA	NA	NA	NA	NA	NA	NA	NA	NA	NA	NA	NA	NA	NA	NA	NA	NA	NA	NA	NA	NA	NA	NA	NA	NA	NA	NA	NA	NA	NA	NA	NA	NA	NA	NA	NA	NA	NA	NA	NA	NA	NA	NA	NA	NA	NA	NA	NA	NA	NA	NA	NA	NA	NA	NA	NA	NA	NA	NA	NA	NA	NA	NA	NA	NA	NA	NA	NA	NA	NA	NA	NA	NA	NA	NA	NA	NA	NA	NA	NA	NA	NA	NA	NA	NA	-0.0142313	NA	NA	NA	NA	NA	NA	NA	NA	NA	NA	NA	NA	NA	NA	NA	NA	NA	NA	NA	NA	NA	NA	NA	NA	NA	NA	NA	NA	NA	NA	NA	NA	NA	NA	NA	NA	NA	NA	NA	NA	NA	NA	NA	NA	NA	NA	NA	NA	NA	NA	NA	NA	NA	NA	NA	NA	NA	NA	NA	NA	NA	NA	NA	0.00848777	NA	NA	NA	NA	NA	NA	NA	NA	NA	NA	NA	NA	NA	NA	NA	NA	NA	NA	NA	NA	NA	NA	NA	NA	NA	NA	NA	NA	NA	NA	NA	NA	NA	NA	NA	NA	NA	NA	NA	NA	NA	NA	NA	NA	NA	NA	NA	NA	NA	NA	NA	NA	NA	NA	NA	NA	NA	NA	NA	NA	NA	NA	NA	NA	NA	NA	NA	NA	NA	NA	NA	NA	NA	NA	NA	NA	NA	NA	NA	NA	NA	NA	NA	NA	NA
ENSG00000019102	VSIG2	NA	NA	NA	NA	NA	NA	NA	NA	NA	NA	NA	NA	NA	NA	NA	NA	NA	NA	NA	NA	NA	NA	NA	NA	NA	NA	NA	NA	NA	NA	NA	NA	NA	NA	NA	NA	NA	NA	NA	0.0914177	NA	NA	NA	NA	NA	NA	NA	NA	NA	NA	NA	NA	NA	NA	NA	NA	NA	NA	NA	NA	NA	NA	NA	NA	NA	NA	NA	NA	NA	NA	NA	NA	NA	NA	NA	NA	NA	NA	NA	NA	NA	NA	NA	NA	NA	NA	NA	NA	NA	NA	NA	NA	NA	NA	NA	NA	NA	NA	NA	NA	NA	NA	NA	NA	NA	NA	NA	NA	NA	NA	NA	NA	NA	NA	NA	NA	NA	NA	NA	NA	NA	NA	NA	NA	NA	NA	NA	NA	NA	NA	NA	NA	NA	NA	NA	NA	NA	NA	NA	NA	NA	NA	NA	NA	NA	NA	NA	NA	NA	NA	NA	NA	NA	NA	NA	NA	NA	0.0233971	NA	NA	NA	NA	NA	NA	NA	NA	NA	NA	NA	NA	NA	NA	NA	NA	NA	NA	NA	NA	NA	NA	NA	NA	-0.107327	NA	NA	NA	NA	NA	NA	NA	NA	NA	NA	NA	NA	NA	NA	NA	NA	NA	NA	NA	NA	NA	NA	NA	NA	NA	NA	NA	NA	NA	NA	NA	NA	NA	NA	NA	NA	NA	NA	NA	NA	NA	NA	NA	NA	NA	NA	NA	NA	NA	NA	NA	NA	NA	NA	NA	0.0433179	NA	NA	NA	NA	NA	NA	NA	NA	NA	0.0317966	NA	NA	NA	NA	NA	NA	NA	NA	NA	NA	NA	NA	NA	NA	NA	NA	NA	NA	NA	-0.10257	NA	NA	NA	NA	NA	NA	NA	NA	NA	NA	NA	NA	NA	NA	NA
ENSG00000019144	PHLDB1	NA	NA	NA	NA	NA	NA	NA	NA	NA	NA	NA	NA	NA	NA	NA	NA	NA	NA	NA	NA	NA	NA	NA	NA	NA	NA	NA	NA	NA	NA	NA	NA	NA	NA	NA	NA	NA	NA	NA	NA	NA	NA	NA	NA	NA	NA	NA	NA	NA	NA	0.0163161	NA	NA	NA	NA	NA	NA	NA	NA	NA	NA	NA	NA	NA	NA	NA	NA	NA	NA	NA	NA	NA	NA	NA	0.0844754	NA	NA	NA	NA	NA	NA	NA	NA	NA	NA	NA	NA	NA	NA	NA	NA	NA	NA	NA	NA	NA	NA	NA	NA	NA	NA	NA	NA	NA	NA	NA	NA	NA	NA	NA	NA	NA	NA	NA	NA	NA	NA	NA	NA	NA	NA	NA	NA	NA	NA	NA	NA	NA	NA	NA	NA	NA	NA	NA	NA	NA	NA	NA	NA	NA	NA	NA	NA	NA	NA	NA	NA	NA	NA	NA	NA	NA	NA	NA	NA	NA	NA	0.0244076	NA	NA	NA	NA	NA	NA	NA	NA	NA	NA	NA	NA	NA	NA	NA	NA	NA	NA	NA	NA	NA	NA	NA	NA	NA	NA	NA	NA	NA	NA	NA	NA	NA	NA	NA	NA	NA	NA	NA	NA	NA	NA	NA	NA	NA	NA	NA	NA	NA	NA	NA	NA	NA	NA	NA	NA	NA	NA	NA	NA	NA	NA	-0.0106135	NA	NA	NA	NA	NA	NA	NA	NA	NA	NA	NA	NA	NA	NA	NA	NA	NA	NA	NA	NA	NA	NA	NA	NA	NA	NA	NA	0.0486341	NA	NA	NA	NA	NA	NA	NA	NA	NA	NA	NA	NA	NA	NA	NA	NA	NA	NA	NA	NA	NA	NA	NA	NA	NA	NA	NA	NA	NA	NA	NA	NA	NA	NA	NA
ENSG00000019169	MARCO	NA	NA	NA	NA	NA	NA	NA	NA	NA	NA	NA	NA	NA	NA	NA	NA	0.706669	NA	NA	NA	NA	NA	NA	NA	NA	NA	NA	NA	NA	NA	NA	NA	NA	NA	NA	NA	NA	NA	0.0222186	NA	NA	NA	NA	NA	NA	NA	NA	NA	NA	NA	NA	NA	NA	NA	NA	0.43493	NA	NA	NA	-0.0371094	NA	NA	NA	NA	NA	NA	NA	NA	NA	NA	NA	NA	NA	NA	NA	NA	0.950473	NA	NA	NA	NA	NA	NA	NA	NA	NA	NA	NA	NA	NA	NA	NA	NA	NA	NA	NA	NA	NA	NA	NA	NA	NA	NA	NA	NA	NA	NA	NA	NA	NA	NA	-0.306119	NA	NA	NA	NA	NA	NA	NA	NA	NA	NA	NA	NA	NA	NA	NA	NA	NA	NA	NA	NA	NA	NA	-0.118244	NA	NA	NA	NA	NA	NA	NA	0.26926	NA	NA	NA	NA	NA	NA	NA	NA	NA	NA	NA	NA	NA	NA	NA	NA	NA	NA	NA	NA	0.298781	NA	NA	NA	NA	NA	NA	NA	NA	NA	NA	NA	NA	NA	NA	NA	NA	NA	NA	NA	NA	NA	NA	NA	NA	NA	NA	0.0328461	NA	NA	NA	NA	NA	NA	NA	NA	NA	NA	NA	NA	NA	NA	NA	NA	NA	NA	NA	NA	NA	NA	NA	NA	NA	NA	NA	NA	NA	NA	NA	NA	NA	NA	NA	NA	NA	NA	NA	NA	NA	NA	NA	NA	NA	NA	NA	NA	-0.823687	NA	NA	NA	NA	NA	NA	NA	NA	NA	NA	NA	NA	NA	NA	NA	NA	NA	NA	NA	NA	NA	NA	NA	NA	NA	NA	NA	NA	0.0770134	NA	NA	NA	NA	NA	NA	NA	NA	NA	NA	NA	NA	NA	NA	NA
ENSG00000019485	PRDM11	NA	NA	NA	NA	NA	NA	NA	NA	NA	NA	NA	NA	NA	NA	NA	NA	NA	NA	NA	NA	NA	NA	NA	NA	NA	NA	NA	NA	NA	NA	NA	NA	NA	-0.0396962	NA	NA	NA	NA	NA	NA	NA	NA	NA	NA	NA	NA	NA	NA	NA	NA	NA	NA	NA	NA	NA	NA	NA	NA	NA	NA	NA	NA	NA	NA	NA	NA	NA	NA	NA	NA	NA	NA	NA	NA	NA	NA	NA	NA	NA	NA	NA	NA	NA	NA	NA	NA	NA	NA	NA	NA	NA	NA	NA	NA	NA	NA	NA	NA	NA	NA	NA	NA	NA	NA	0.0884363	NA	NA	NA	NA	NA	NA	NA	NA	NA	NA	NA	NA	NA	NA	NA	NA	NA	NA	NA	NA	0.139649	NA	NA	NA	NA	NA	NA	NA	NA	NA	NA	NA	NA	NA	NA	NA	NA	NA	NA	NA	NA	NA	NA	NA	NA	NA	NA	NA	NA	NA	NA	-0.0498429	0.0238001	NA	NA	NA	NA	NA	NA	NA	NA	NA	NA	NA	NA	NA	NA	NA	NA	NA	NA	NA	NA	NA	NA	NA	NA	NA	NA	NA	NA	NA	NA	NA	NA	NA	NA	NA	NA	NA	NA	NA	NA	NA	NA	NA	NA	NA	NA	NA	NA	NA	NA	NA	NA	NA	NA	NA	NA	NA	NA	NA	NA	NA	NA	NA	NA	NA	NA	NA	NA	NA	NA	NA	NA	NA	NA	NA	NA	NA	NA	NA	NA	NA	NA	NA	NA	NA	NA	NA	NA	NA	NA	NA	NA	NA	NA	NA	NA	NA	NA	NA	NA	NA	NA	NA	NA	NA	NA	NA	NA	NA	NA	NA	NA	NA	NA	NA	NA	NA	NA	NA	NA	NA	NA	NA	NA	NA	NA
ENSG00000019582	CD74	NA	NA	-0.533241	NA	NA	-0.106985	NA	NA	NA	NA	NA	NA	NA	NA	0.0288865	0.369743	0.837121	NA	-0.0419858	NA	NA	NA	NA	NA	NA	NA	NA	NA	NA	NA	0.0990724	NA	NA	NA	NA	NA	NA	NA	-0.0255196	NA	NA	NA	0.79975	NA	NA	NA	0.936115	NA	NA	NA	NA	NA	NA	NA	-0.206586	NA	NA	NA	NA	NA	NA	NA	NA	NA	NA	NA	0.162915	0.290991	NA	NA	NA	NA	NA	NA	NA	NA	NA	NA	NA	-0.0323168	0.386548	NA	NA	NA	NA	NA	NA	-0.497422	NA	NA	-0.0823503	NA	NA	NA	NA	-0.16049	NA	0.369069	NA	NA	NA	NA	NA	NA	NA	NA	NA	NA	NA	NA	0.592074	-0.481181	NA	NA	NA	NA	NA	NA	NA	NA	NA	-0.152085	NA	NA	NA	NA	NA	NA	NA	0.248658	NA	NA	NA	NA	0.0432546	NA	-0.13338	NA	NA	NA	0.967003	NA	NA	NA	NA	NA	NA	NA	NA	-0.742174	NA	NA	NA	NA	NA	NA	-0.162585	NA	NA	NA	NA	NA	NA	NA	NA	NA	NA	NA	NA	NA	NA	NA	NA	NA	0.0706167	NA	NA	NA	NA	NA	-0.237487	NA	NA	NA	NA	NA	NA	NA	NA	NA	NA	NA	NA	NA	NA	NA	0.788214	NA	NA	NA	0.038212	0.545339	NA	NA	0.0259627	-1.00006	NA	NA	NA	NA	0.0816475	NA	NA	0.0297063	NA	NA	NA	NA	NA	NA	NA	NA	NA	NA	NA	NA	NA	NA	NA	NA	NA	NA	NA	NA	NA	NA	0.325255	NA	NA	NA	-0.921616	NA	NA	NA	NA	NA	NA	NA	NA	NA	NA	NA	0.817859	-0.062817	NA	NA	NA	NA	NA	NA	NA	NA	0.113174	NA	NA	NA	NA	NA	NA	-0.0516969	NA	NA	0.171344	NA	NA	NA	0.485478	NA	-0.0298999	NA	NA	-0.06709	NA	0.00493058
ENSG00000019991	HGF	NA	NA	NA	NA	NA	NA	NA	NA	NA	NA	NA	NA	NA	NA	NA	NA	NA	NA	-0.146801	-0.83832	0.0339647	NA	NA	NA	NA	NA	NA	NA	NA	NA	NA	NA	NA	NA	NA	-0.389055	NA	NA	NA	NA	NA	NA	NA	NA	NA	NA	NA	NA	NA	NA	NA	NA	NA	NA	NA	0.881229	NA	NA	NA	NA	NA	NA	NA	NA	NA	NA	NA	NA	NA	NA	-0.0292741	NA	NA	NA	NA	0.449345	0.954093	NA	NA	NA	NA	NA	NA	NA	NA	NA	NA	NA	NA	NA	NA	-0.377079	NA	NA	NA	NA	NA	NA	NA	NA	NA	NA	NA	NA	NA	NA	NA	NA	NA	NA	NA	NA	NA	NA	NA	NA	NA	NA	NA	NA	NA	NA	NA	NA	NA	NA	NA	NA	NA	NA	NA	NA	NA	NA	NA	NA	NA	NA	0.0142958	NA	NA	NA	NA	NA	NA	NA	NA	NA	NA	NA	NA	-0.0822536	NA	NA	NA	NA	NA	NA	NA	NA	NA	NA	NA	NA	NA	NA	NA	NA	NA	NA	NA	NA	NA	NA	NA	NA	NA	NA	NA	NA	NA	NA	NA	NA	NA	NA	NA	NA	NA	NA	NA	NA	NA	NA	NA	NA	NA	NA	NA	NA	NA	0.59609	NA	NA	NA	NA	0.325223	NA	NA	NA	NA	NA	NA	NA	NA	NA	NA	NA	NA	NA	NA	NA	NA	NA	NA	NA	NA	0.0320392	NA	NA	NA	NA	NA	NA	NA	NA	NA	NA	NA	NA	NA	NA	0.194417	NA	NA	NA	NA	NA	NA	NA	NA	NA	NA	-0.0974281	NA	NA	NA	NA	0.317107	NA	NA	NA	NA	NA	NA	NA	NA	NA	NA	NA	NA	NA	NA	NA	NA	0.0460199	NA	NA	NA	NA	NA	NA	NA	NA
ENSG00000019995	ZRANB1	NA	NA	NA	NA	NA	NA	NA	NA	NA	NA	NA	NA	NA	NA	NA	0.417561	0.496224	NA	NA	NA	NA	NA	NA	NA	NA	NA	NA	NA	NA	NA	NA	NA	NA	NA	NA	NA	NA	NA	NA	NA	-0.0582006	NA	NA	NA	NA	NA	0.218502	NA	NA	NA	NA	NA	NA	NA	NA	0.442944	NA	NA	NA	0.00775101	NA	NA	NA	NA	NA	NA	NA	NA	0.137197	NA	NA	NA	NA	NA	NA	0.253864	NA	NA	NA	NA	0.18801	NA	NA	NA	NA	NA	NA	NA	NA	0.0250368	NA	NA	NA	0.479487	NA	NA	NA	NA	NA	-0.159279	NA	NA	NA	NA	NA	NA	NA	NA	NA	NA	NA	NA	NA	NA	NA	NA	NA	NA	NA	NA	NA	NA	NA	NA	NA	NA	-0.418712	NA	NA	NA	NA	NA	NA	0.183136	NA	NA	NA	NA	NA	NA	NA	NA	NA	NA	NA	-0.0780034	NA	NA	NA	-0.295363	-0.481065	NA	NA	NA	NA	NA	NA	NA	NA	NA	NA	NA	NA	NA	NA	-0.208054	NA	NA	NA	-0.0127913	NA	NA	NA	NA	NA	NA	NA	NA	NA	NA	-0.626444	NA	NA	NA	NA	NA	NA	0.0564834	NA	NA	NA	NA	NA	NA	NA	NA	NA	NA	NA	NA	NA	0.259035	NA	NA	NA	NA	0.26339	NA	NA	NA	NA	NA	NA	NA	NA	NA	NA	NA	0.537456	NA	NA	NA	NA	NA	NA	NA	NA	NA	NA	NA	NA	NA	NA	NA	NA	NA	NA	NA	NA	NA	-0.638756	NA	NA	NA	NA	NA	NA	NA	NA	NA	NA	NA	0.411191	NA	NA	NA	NA	NA	0.412554	NA	NA	NA	NA	NA	NA	NA	NA	NA	NA	NA	0.0321458	NA	NA	0.0328294	NA	NA	NA	NA	NA	NA	NA	NA	NA	NA
ENSG00000020129	NCDN	-0.00863114	NA	NA	NA	NA	NA	NA	NA	NA	NA	NA	NA	NA	NA	NA	0.193336	NA	NA	NA	NA	NA	NA	NA	NA	NA	NA	NA	NA	NA	NA	NA	NA	NA	NA	NA	NA	NA	NA	NA	NA	NA	NA	0.409113	NA	NA	NA	0.334002	NA	NA	NA	NA	0.062218	NA	0.146158	NA	NA	NA	NA	NA	NA	NA	NA	NA	NA	NA	NA	NA	NA	NA	NA	NA	NA	NA	NA	NA	NA	NA	NA	NA	NA	NA	NA	NA	NA	NA	NA	NA	NA	NA	NA	NA	NA	0.0915852	NA	NA	NA	NA	NA	NA	NA	NA	NA	NA	NA	NA	NA	NA	NA	NA	NA	NA	NA	0.0580562	NA	NA	0.0173497	NA	NA	NA	NA	NA	NA	NA	NA	NA	NA	NA	NA	NA	NA	NA	NA	NA	NA	0.0202429	NA	-0.0571281	NA	NA	NA	NA	NA	NA	NA	NA	NA	NA	NA	NA	NA	NA	NA	NA	-0.306499	NA	NA	NA	NA	NA	NA	NA	NA	NA	NA	NA	NA	NA	NA	NA	NA	NA	NA	NA	NA	NA	NA	NA	NA	NA	NA	NA	NA	NA	NA	NA	NA	NA	NA	NA	NA	-0.111435	NA	NA	NA	NA	NA	NA	NA	NA	NA	NA	NA	NA	NA	NA	NA	NA	-0.00683847	NA	NA	NA	NA	NA	NA	NA	NA	NA	NA	NA	NA	NA	NA	NA	NA	NA	NA	NA	NA	0.00367413	NA	NA	NA	NA	NA	NA	NA	NA	NA	NA	NA	NA	NA	NA	NA	NA	NA	NA	NA	NA	NA	NA	NA	NA	NA	NA	NA	NA	NA	NA	-0.00632976	NA	NA	NA	NA	NA	NA	NA	NA	NA	NA	NA	NA	NA	NA	-0.0330297	NA	NA	NA	NA	NA	NA	NA	NA	NA
ENSG00000020181	ADGRA2	0.00977311	NA	NA	NA	NA	NA	NA	NA	NA	NA	NA	NA	NA	NA	NA	NA	NA	NA	NA	NA	NA	NA	NA	NA	NA	NA	NA	NA	NA	NA	NA	NA	NA	NA	NA	NA	NA	NA	NA	NA	NA	NA	NA	NA	NA	NA	NA	NA	NA	NA	NA	NA	NA	NA	NA	NA	NA	NA	NA	NA	NA	NA	NA	NA	NA	NA	NA	NA	NA	NA	NA	NA	NA	NA	NA	NA	NA	NA	NA	NA	NA	NA	NA	NA	NA	NA	NA	NA	NA	NA	NA	NA	NA	NA	NA	NA	NA	NA	NA	NA	NA	NA	NA	NA	NA	NA	NA	NA	NA	NA	NA	NA	NA	NA	NA	NA	NA	NA	NA	NA	NA	NA	NA	NA	NA	NA	NA	NA	NA	NA	NA	NA	NA	NA	NA	NA	NA	NA	0.0288779	NA	NA	NA	NA	NA	NA	NA	NA	NA	NA	NA	NA	NA	NA	NA	NA	NA	NA	NA	NA	NA	NA	NA	NA	0.325732	NA	NA	NA	NA	NA	NA	NA	NA	NA	NA	NA	NA	NA	NA	NA	NA	NA	NA	NA	NA	NA	NA	NA	NA	NA	NA	NA	NA	NA	NA	NA	NA	NA	NA	NA	NA	NA	NA	NA	NA	NA	NA	NA	NA	NA	NA	NA	NA	NA	NA	NA	NA	NA	NA	NA	NA	NA	NA	NA	NA	NA	NA	NA	NA	NA	NA	NA	NA	NA	NA	NA	NA	NA	NA	NA	-0.246241	NA	NA	NA	NA	0.0483058	NA	NA	NA	NA	NA	NA	-0.0142239	NA	NA	NA	NA	NA	NA	NA	NA	NA	NA	NA	NA	NA	NA	NA	NA	NA	NA	NA	NA	NA	NA	NA	NA	NA	NA	NA	NA	NA	NA	NA	NA
ENSG00000020256	ZFP64	NA	NA	NA	NA	NA	NA	NA	NA	NA	NA	NA	NA	NA	NA	NA	NA	NA	NA	NA	NA	NA	NA	NA	NA	NA	NA	NA	NA	NA	NA	NA	NA	NA	NA	NA	NA	NA	NA	NA	NA	NA	NA	NA	NA	NA	NA	NA	NA	NA	NA	NA	NA	NA	NA	NA	NA	NA	NA	NA	NA	NA	NA	NA	NA	NA	NA	NA	NA	NA	NA	NA	NA	NA	NA	NA	NA	NA	NA	NA	NA	NA	NA	NA	NA	NA	NA	NA	NA	NA	NA	NA	NA	NA	NA	NA	NA	NA	NA	NA	NA	NA	NA	NA	NA	NA	NA	NA	NA	NA	NA	NA	NA	NA	NA	NA	NA	NA	NA	NA	NA	0.103959	NA	NA	NA	-0.00801561	NA	NA	NA	NA	NA	NA	NA	NA	NA	NA	NA	NA	NA	NA	NA	NA	NA	NA	NA	NA	NA	NA	NA	NA	-0.36928	NA	NA	NA	NA	NA	NA	NA	NA	NA	NA	NA	NA	NA	NA	NA	NA	NA	NA	NA	NA	NA	NA	NA	NA	NA	NA	NA	NA	NA	NA	NA	NA	NA	NA	NA	NA	NA	NA	NA	NA	-0.207475	NA	NA	NA	NA	NA	NA	NA	NA	NA	NA	NA	NA	NA	NA	NA	NA	NA	NA	NA	NA	NA	NA	NA	NA	NA	NA	NA	NA	NA	NA	NA	NA	NA	NA	NA	NA	NA	NA	NA	NA	NA	NA	NA	NA	-0.0502201	0.0642253	NA	NA	NA	NA	NA	NA	NA	NA	NA	NA	NA	NA	NA	NA	NA	NA	NA	NA	NA	NA	NA	NA	NA	NA	NA	0.286081	NA	NA	NA	NA	-0.0174719	NA	NA	NA	NA	NA	NA	NA	NA	NA	NA	NA	NA	NA	NA	NA	NA
ENSG00000020426	MNAT1	NA	NA	NA	NA	NA	NA	NA	NA	NA	NA	NA	NA	NA	NA	NA	NA	NA	NA	NA	NA	NA	NA	NA	NA	NA	NA	NA	NA	NA	NA	NA	NA	NA	NA	NA	NA	NA	NA	NA	NA	NA	NA	0.273073	NA	NA	NA	NA	NA	NA	NA	NA	NA	NA	NA	NA	NA	NA	NA	NA	NA	NA	NA	NA	NA	NA	NA	NA	NA	NA	NA	NA	NA	NA	NA	NA	NA	NA	NA	NA	NA	NA	NA	NA	NA	NA	NA	NA	NA	NA	NA	NA	NA	NA	NA	NA	NA	NA	NA	NA	NA	NA	NA	NA	NA	NA	NA	NA	NA	NA	NA	NA	NA	NA	NA	NA	NA	NA	NA	NA	NA	NA	NA	NA	NA	NA	NA	NA	NA	NA	NA	NA	NA	NA	NA	NA	NA	NA	NA	NA	NA	NA	NA	NA	NA	0.113175	NA	NA	NA	NA	NA	NA	NA	NA	NA	NA	NA	NA	NA	NA	NA	NA	NA	NA	NA	NA	NA	NA	NA	NA	NA	NA	NA	NA	NA	NA	NA	NA	NA	NA	NA	-0.526144	NA	NA	NA	NA	NA	NA	NA	NA	NA	NA	NA	NA	-0.0158041	NA	NA	NA	NA	NA	NA	NA	NA	NA	NA	NA	NA	NA	NA	NA	NA	NA	NA	NA	NA	NA	-0.0137923	NA	NA	NA	NA	NA	NA	NA	NA	NA	NA	NA	NA	NA	NA	0.0486023	NA	NA	NA	NA	NA	NA	NA	NA	NA	NA	NA	NA	NA	NA	NA	NA	NA	NA	NA	NA	NA	NA	NA	NA	NA	NA	NA	NA	NA	NA	NA	0.109949	NA	NA	NA	NA	NA	NA	NA	NA	NA	NA	NA	NA	NA	NA	NA	NA	NA	NA	NA	NA	NA
ENSG00000020577	SAMD4A	NA	NA	NA	NA	NA	NA	NA	NA	NA	NA	NA	NA	NA	NA	0.0294137	NA	NA	NA	NA	NA	NA	NA	NA	NA	NA	NA	NA	NA	NA	NA	0.0964921	NA	NA	NA	NA	NA	NA	NA	NA	NA	NA	NA	NA	NA	NA	NA	NA	NA	NA	NA	NA	NA	NA	NA	NA	NA	NA	NA	NA	NA	NA	NA	NA	NA	NA	NA	NA	NA	NA	NA	NA	NA	NA	NA	NA	NA	NA	NA	-0.139389	NA	NA	-0.105249	NA	NA	NA	NA	NA	NA	NA	NA	NA	NA	NA	NA	NA	NA	NA	NA	NA	NA	NA	NA	NA	-0.0172375	NA	NA	NA	NA	NA	NA	NA	NA	NA	NA	NA	NA	NA	0.0156635	NA	NA	NA	NA	NA	-0.101013	NA	NA	NA	NA	NA	NA	NA	NA	NA	NA	-0.10769	NA	NA	NA	NA	NA	NA	NA	NA	NA	NA	NA	NA	NA	NA	NA	NA	NA	NA	NA	NA	NA	-0.0251447	NA	NA	NA	NA	NA	NA	0.217387	NA	NA	NA	NA	NA	NA	NA	NA	NA	NA	NA	NA	NA	NA	NA	NA	NA	NA	NA	NA	NA	NA	NA	NA	NA	NA	NA	NA	NA	NA	NA	NA	NA	NA	NA	NA	NA	NA	NA	NA	NA	NA	NA	NA	NA	NA	NA	NA	NA	NA	NA	NA	NA	NA	NA	NA	NA	NA	-0.10487	NA	NA	NA	NA	NA	NA	NA	NA	NA	NA	NA	NA	NA	0.144888	NA	NA	NA	NA	NA	NA	NA	NA	NA	NA	NA	NA	NA	NA	NA	NA	NA	NA	NA	NA	NA	NA	NA	NA	NA	NA	NA	NA	NA	NA	NA	NA	NA	NA	NA	0.096129	NA	NA	NA	NA	NA	NA	NA	NA	NA	NA	NA
ENSG00000020633	RUNX3	NA	NA	NA	NA	NA	NA	NA	NA	NA	NA	NA	NA	NA	NA	NA	NA	0.689586	NA	NA	NA	NA	NA	NA	NA	NA	NA	NA	NA	NA	NA	NA	NA	NA	NA	NA	NA	NA	NA	NA	NA	NA	NA	NA	NA	NA	NA	0.437356	NA	NA	NA	NA	NA	NA	NA	NA	0.563545	NA	NA	NA	NA	NA	NA	NA	NA	NA	NA	NA	NA	NA	-0.0544589	NA	NA	NA	NA	NA	NA	NA	NA	NA	NA	NA	NA	NA	NA	NA	NA	NA	NA	NA	NA	NA	NA	NA	NA	NA	NA	NA	NA	NA	NA	NA	NA	NA	NA	0.34458	NA	NA	NA	NA	NA	0.506051	-0.311621	NA	NA	NA	-0.00842775	0.0424679	NA	NA	NA	NA	-0.258162	NA	NA	NA	NA	NA	NA	NA	NA	NA	NA	NA	NA	-0.031028	NA	NA	NA	NA	NA	0.429738	NA	NA	NA	NA	NA	NA	NA	NA	-0.411479	NA	NA	NA	NA	NA	NA	NA	-0.0306631	NA	NA	NA	NA	NA	NA	NA	NA	NA	NA	NA	NA	NA	NA	NA	NA	0.0800241	NA	NA	NA	NA	NA	-0.2642	NA	NA	NA	0.331954	NA	NA	NA	NA	NA	NA	NA	NA	NA	0.0760405	NA	0.279579	NA	0.0137526	NA	NA	NA	NA	NA	NA	-0.719508	NA	NA	NA	NA	NA	NA	NA	NA	NA	NA	NA	-0.12387	NA	NA	NA	NA	NA	NA	NA	NA	NA	NA	NA	NA	NA	NA	NA	NA	NA	NA	NA	NA	NA	NA	NA	NA	NA	0.00785526	NA	NA	NA	NA	NA	NA	NA	NA	NA	NA	NA	NA	-0.0112655	NA	NA	NA	NA	NA	NA	NA	NA	NA	NA	NA	NA	NA	NA	NA	NA	NA	NA	NA	0.488484	NA	-0.0541021	-0.0582281	NA	NA	NA	NA
ENSG00000020922	MRE11	NA	NA	NA	NA	NA	NA	NA	NA	NA	NA	NA	NA	NA	NA	NA	NA	NA	NA	NA	NA	NA	NA	NA	NA	NA	NA	NA	NA	NA	NA	NA	NA	NA	NA	NA	NA	NA	NA	NA	NA	NA	NA	NA	NA	NA	NA	0.208968	NA	NA	NA	NA	NA	NA	NA	NA	NA	NA	NA	NA	NA	NA	NA	NA	NA	NA	NA	NA	NA	NA	NA	NA	NA	NA	NA	NA	0.75585	NA	NA	NA	NA	NA	NA	NA	NA	NA	NA	NA	NA	NA	NA	NA	NA	NA	NA	NA	NA	NA	NA	NA	NA	NA	NA	NA	NA	NA	NA	NA	NA	NA	NA	0.135216	NA	NA	NA	NA	NA	NA	NA	NA	NA	NA	NA	NA	NA	NA	NA	NA	NA	NA	NA	NA	NA	NA	NA	NA	NA	NA	NA	NA	NA	NA	NA	NA	NA	NA	NA	NA	NA	NA	-0.465649	NA	NA	NA	NA	NA	NA	NA	NA	NA	NA	NA	NA	NA	NA	NA	NA	NA	NA	NA	NA	NA	0.576447	NA	NA	0.0656187	NA	NA	NA	-0.193333	NA	NA	NA	NA	NA	NA	NA	NA	NA	NA	NA	NA	NA	NA	NA	NA	NA	NA	NA	NA	NA	NA	NA	0.104443	NA	NA	NA	0.0747697	NA	NA	NA	NA	NA	NA	NA	NA	NA	NA	NA	NA	NA	NA	NA	NA	NA	NA	NA	NA	NA	NA	NA	NA	NA	NA	NA	NA	NA	NA	NA	NA	NA	NA	NA	NA	NA	NA	NA	NA	NA	NA	NA	NA	NA	NA	NA	NA	NA	NA	NA	NA	NA	NA	NA	NA	NA	NA	NA	NA	NA	NA	NA	NA	NA	NA	NA	NA	NA	NA	NA	NA	NA	NA	NA	NA	NA
ENSG00000021300	PLEKHB1	NA	NA	NA	NA	NA	NA	NA	NA	NA	NA	NA	NA	NA	NA	NA	NA	NA	NA	NA	NA	NA	NA	NA	NA	NA	NA	NA	NA	NA	NA	NA	NA	NA	-0.0152662	NA	NA	NA	NA	NA	NA	NA	NA	NA	NA	NA	NA	NA	NA	NA	NA	NA	NA	NA	NA	NA	NA	NA	NA	NA	NA	NA	NA	NA	NA	NA	-0.372822	NA	NA	NA	NA	NA	NA	NA	NA	NA	NA	NA	NA	NA	NA	NA	NA	NA	NA	NA	NA	NA	NA	NA	NA	NA	NA	NA	NA	NA	NA	NA	NA	NA	NA	NA	NA	NA	NA	NA	NA	NA	NA	NA	NA	NA	NA	NA	NA	NA	NA	NA	NA	NA	NA	NA	NA	NA	NA	NA	NA	NA	NA	NA	NA	NA	NA	NA	NA	NA	NA	NA	NA	NA	NA	NA	NA	NA	NA	NA	NA	NA	NA	NA	NA	NA	NA	NA	NA	NA	0.0317284	NA	NA	NA	NA	NA	NA	NA	NA	NA	NA	NA	NA	NA	NA	-0.013975	NA	NA	NA	NA	NA	NA	NA	NA	NA	NA	NA	NA	NA	NA	NA	NA	NA	NA	NA	NA	NA	NA	NA	NA	NA	NA	NA	NA	NA	NA	NA	NA	NA	NA	NA	NA	NA	NA	NA	NA	NA	NA	NA	NA	NA	NA	NA	NA	NA	NA	NA	NA	NA	NA	NA	NA	NA	NA	NA	NA	0.355085	NA	NA	NA	NA	NA	NA	NA	NA	NA	NA	NA	NA	NA	NA	NA	NA	NA	NA	NA	NA	NA	NA	NA	NA	NA	NA	NA	NA	NA	NA	NA	NA	NA	NA	NA	NA	NA	NA	NA	NA	NA	NA	NA	NA	NA	NA	NA	NA	NA	NA	NA	NA
ENSG00000021355	SERPINB1	NA	NA	-0.430879	NA	NA	-0.0897602	NA	NA	NA	NA	NA	NA	NA	NA	NA	0.251738	0.742289	NA	NA	-0.670029	NA	-0.193329	NA	NA	NA	NA	NA	NA	NA	NA	NA	0.0444246	NA	NA	NA	NA	NA	NA	NA	NA	NA	NA	1.12919	NA	NA	-0.0614049	0.629518	-0.0292189	NA	NA	NA	NA	0.699795	0.0792387	-0.130519	0.795806	NA	NA	NA	NA	NA	NA	NA	NA	NA	NA	0.125272	NA	0.437927	NA	NA	NA	NA	NA	NA	0.344548	0.373913	NA	NA	NA	0.448904	NA	NA	NA	NA	NA	NA	-0.509966	NA	NA	NA	NA	NA	0.442815	NA	-0.128917	NA	NA	NA	NA	NA	NA	NA	NA	NA	NA	0.382063	NA	NA	NA	0.557391	-0.492278	NA	NA	NA	NA	NA	NA	NA	NA	NA	NA	NA	NA	NA	NA	-0.542765	NA	NA	NA	NA	NA	NA	NA	NA	NA	NA	NA	NA	NA	NA	NA	NA	NA	NA	NA	NA	NA	NA	-0.401258	-0.629225	NA	NA	NA	NA	NA	NA	NA	NA	-0.539104	NA	NA	NA	NA	NA	NA	NA	NA	NA	NA	NA	NA	NA	0.225917	NA	NA	NA	NA	NA	NA	-0.571118	0.330127	NA	NA	NA	NA	-0.248132	NA	NA	NA	NA	NA	NA	NA	NA	NA	0.418783	NA	NA	NA	NA	0.613333	NA	NA	NA	-0.8571	NA	NA	NA	NA	NA	NA	NA	NA	NA	NA	NA	-0.160683	0.740564	NA	NA	NA	NA	NA	NA	NA	NA	NA	NA	NA	NA	NA	NA	NA	NA	NA	NA	NA	NA	NA	-1.07741	NA	NA	-0.00450661	NA	NA	NA	NA	NA	NA	NA	NA	NA	NA	NA	NA	NA	NA	NA	NA	NA	NA	NA	NA	NA	NA	NA	NA	NA	NA	NA	NA	NA	NA	NA	NA	0.808478	NA	NA	NA	NA	NA	NA	0.0115662
ENSG00000021488	SLC7A9	NA	NA	NA	NA	NA	NA	NA	NA	NA	NA	NA	NA	NA	NA	NA	NA	NA	NA	NA	NA	NA	NA	NA	NA	NA	NA	NA	NA	NA	NA	NA	NA	NA	NA	NA	NA	NA	NA	NA	NA	NA	NA	NA	NA	NA	NA	NA	NA	NA	NA	NA	NA	NA	NA	NA	NA	NA	NA	NA	NA	NA	NA	NA	NA	NA	NA	NA	NA	NA	NA	NA	NA	NA	NA	NA	NA	NA	NA	NA	NA	NA	NA	NA	NA	NA	NA	NA	NA	NA	NA	NA	NA	NA	NA	NA	NA	NA	NA	NA	NA	NA	NA	NA	NA	NA	NA	NA	NA	NA	NA	NA	NA	NA	NA	NA	NA	NA	NA	NA	NA	NA	NA	NA	NA	NA	NA	NA	NA	NA	NA	NA	NA	NA	NA	NA	NA	NA	NA	NA	NA	NA	NA	NA	NA	NA	NA	NA	NA	NA	NA	NA	NA	NA	NA	NA	NA	NA	NA	NA	NA	NA	NA	NA	NA	NA	NA	NA	NA	NA	-0.00767579	NA	NA	NA	NA	NA	NA	NA	NA	NA	NA	NA	NA	NA	NA	NA	NA	NA	NA	NA	NA	NA	NA	NA	NA	NA	NA	NA	NA	NA	NA	NA	NA	NA	NA	NA	NA	NA	NA	NA	NA	NA	NA	NA	NA	NA	NA	NA	NA	NA	NA	NA	NA	NA	NA	NA	NA	NA	NA	NA	NA	NA	NA	NA	NA	NA	NA	NA	NA	NA	NA	NA	NA	NA	NA	NA	NA	NA	NA	0.0176856	NA	NA	NA	NA	NA	NA	NA	NA	NA	NA	NA	NA	NA	NA	NA	NA	NA	NA	NA	NA	NA	NA	NA	NA	NA	NA	NA	NA	NA	NA	NA	NA	NA	NA	NA
ENSG00000021574	SPAST	NA	NA	NA	NA	NA	-0.140966	NA	NA	NA	NA	NA	NA	NA	NA	NA	0.442754	NA	NA	NA	NA	NA	NA	NA	NA	NA	NA	NA	NA	NA	NA	NA	NA	NA	NA	NA	-0.163116	NA	NA	NA	NA	NA	NA	0.327083	NA	NA	NA	0.365392	NA	NA	0.221807	NA	NA	NA	NA	-0.137354	0.844151	NA	NA	NA	NA	NA	NA	NA	NA	NA	NA	NA	NA	0.155566	NA	NA	NA	NA	NA	NA	0.195715	NA	NA	NA	NA	0.164354	NA	NA	NA	NA	NA	NA	-0.368833	NA	NA	NA	NA	NA	NA	NA	-0.112255	NA	NA	NA	NA	NA	NA	NA	0.00476598	NA	NA	NA	-0.281674	NA	-0.0745073	0.201989	-0.0893132	NA	NA	NA	NA	NA	NA	NA	NA	NA	NA	NA	NA	NA	NA	-0.341424	NA	NA	NA	NA	NA	NA	NA	NA	NA	NA	NA	NA	NA	0.337253	NA	NA	NA	NA	NA	NA	NA	NA	-0.413544	NA	NA	NA	NA	NA	NA	NA	NA	NA	NA	NA	NA	NA	NA	NA	NA	NA	NA	NA	NA	NA	NA	NA	NA	NA	NA	NA	NA	NA	NA	-0.375752	NA	NA	NA	NA	NA	NA	NA	NA	NA	NA	NA	NA	NA	NA	NA	NA	NA	NA	NA	NA	NA	NA	NA	NA	-0.426405	0.183538	NA	NA	NA	NA	NA	-0.121797	NA	NA	NA	NA	NA	NA	NA	NA	NA	NA	NA	NA	NA	NA	NA	NA	NA	NA	NA	NA	NA	NA	NA	NA	NA	NA	NA	-0.194811	NA	NA	NA	NA	NA	NA	NA	NA	NA	NA	0.00677737	NA	NA	NA	NA	NA	NA	NA	NA	NA	NA	NA	NA	NA	NA	NA	NA	NA	NA	NA	NA	NA	NA	NA	0.00836249	NA	NA	NA	NA	NA	NA	-0.0351931	NA
ENSG00000021645	NRXN3	NA	NA	NA	NA	NA	NA	NA	NA	NA	NA	NA	NA	NA	NA	NA	NA	NA	NA	NA	NA	NA	NA	NA	NA	NA	NA	NA	NA	NA	NA	NA	NA	NA	NA	NA	NA	NA	NA	NA	NA	-0.0191858	NA	NA	NA	NA	NA	NA	NA	NA	NA	NA	NA	NA	NA	NA	NA	NA	NA	NA	NA	NA	NA	NA	NA	NA	NA	NA	NA	NA	NA	NA	NA	NA	NA	NA	NA	NA	NA	NA	NA	NA	NA	NA	NA	NA	NA	NA	NA	NA	NA	NA	NA	NA	NA	NA	NA	NA	NA	NA	NA	NA	NA	NA	NA	NA	NA	NA	NA	NA	NA	NA	NA	NA	NA	NA	NA	NA	NA	NA	NA	NA	NA	NA	NA	NA	NA	NA	NA	NA	NA	NA	NA	NA	NA	NA	NA	NA	NA	NA	NA	NA	NA	NA	NA	NA	NA	NA	0.0330891	NA	NA	NA	NA	NA	NA	NA	NA	NA	NA	NA	NA	NA	NA	NA	NA	NA	NA	-0.416077	NA	NA	NA	NA	NA	NA	NA	NA	NA	NA	NA	NA	NA	NA	NA	NA	NA	NA	NA	NA	NA	NA	NA	NA	NA	NA	NA	NA	NA	NA	NA	NA	NA	NA	NA	NA	NA	NA	NA	NA	NA	NA	NA	NA	NA	NA	NA	NA	NA	NA	NA	NA	NA	NA	NA	NA	NA	NA	NA	NA	NA	NA	NA	NA	NA	NA	NA	NA	NA	NA	NA	NA	NA	NA	NA	NA	NA	NA	NA	NA	NA	NA	NA	NA	NA	NA	NA	NA	NA	NA	NA	NA	NA	NA	NA	NA	NA	NA	NA	NA	NA	NA	NA	NA	NA	NA	NA	NA	NA	NA	NA	NA	NA	NA	NA	NA	NA
ENSG00000021762	OSBPL5	NA	NA	NA	NA	NA	NA	NA	NA	NA	NA	NA	NA	NA	NA	-0.0420093	NA	0.524858	NA	NA	NA	NA	NA	NA	NA	NA	NA	NA	NA	0.166613	NA	NA	NA	NA	NA	NA	NA	NA	NA	NA	NA	NA	NA	NA	NA	NA	NA	0.178861	NA	NA	NA	NA	NA	NA	NA	NA	NA	NA	NA	NA	NA	NA	NA	NA	NA	0.708925	NA	NA	NA	NA	NA	NA	NA	NA	NA	NA	NA	NA	NA	NA	NA	NA	NA	NA	NA	NA	NA	NA	NA	NA	NA	NA	NA	NA	0.648957	NA	NA	NA	NA	NA	NA	NA	NA	NA	NA	0.297519	NA	NA	NA	NA	NA	0.230286	NA	NA	NA	NA	-0.013877	NA	NA	NA	NA	0.234018	NA	NA	NA	NA	NA	NA	NA	NA	NA	NA	NA	NA	NA	-0.0433527	NA	NA	NA	NA	NA	NA	NA	NA	NA	NA	NA	NA	NA	NA	NA	-0.441661	NA	NA	NA	NA	NA	NA	NA	NA	NA	NA	NA	NA	0.163747	NA	-0.363033	NA	NA	NA	NA	NA	NA	NA	NA	NA	NA	NA	NA	NA	NA	NA	NA	NA	NA	NA	NA	NA	NA	0.0295865	NA	NA	NA	NA	NA	NA	NA	NA	NA	NA	NA	NA	NA	NA	NA	NA	NA	NA	NA	NA	NA	NA	NA	NA	NA	NA	NA	NA	NA	NA	NA	NA	NA	NA	NA	NA	NA	NA	NA	NA	NA	NA	NA	NA	NA	NA	NA	NA	NA	NA	NA	-0.405035	NA	NA	NA	NA	NA	NA	NA	NA	NA	NA	NA	NA	NA	NA	NA	NA	NA	NA	NA	NA	NA	0.252138	NA	NA	NA	NA	NA	NA	NA	NA	NA	NA	NA	-0.0696533	NA	NA	NA	NA	-0.116032	NA	NA	NA	NA
ENSG00000021776	AQR	NA	NA	-0.291384	NA	NA	-0.160212	NA	NA	NA	NA	NA	NA	NA	NA	NA	NA	NA	NA	NA	NA	NA	NA	NA	NA	-0.0463337	NA	NA	NA	NA	NA	NA	NA	NA	NA	NA	NA	NA	NA	NA	NA	NA	NA	0.282623	NA	NA	NA	0.254973	NA	NA	NA	NA	NA	NA	NA	NA	0.460509	NA	NA	NA	NA	NA	NA	NA	NA	NA	NA	NA	NA	NA	NA	NA	NA	NA	NA	NA	0.232968	NA	NA	NA	NA	0.186589	NA	NA	NA	NA	NA	NA	-0.400684	NA	NA	NA	-0.395309	NA	NA	NA	NA	NA	NA	NA	NA	NA	NA	NA	NA	NA	NA	NA	NA	NA	NA	0.249428	NA	NA	NA	NA	NA	NA	NA	NA	NA	NA	NA	NA	NA	NA	NA	NA	NA	-0.0039924	NA	NA	NA	NA	NA	NA	-0.424362	NA	0.0329975	NA	NA	NA	NA	NA	NA	NA	NA	NA	NA	NA	-0.409942	NA	NA	NA	NA	NA	NA	NA	NA	NA	NA	NA	NA	NA	NA	NA	NA	NA	NA	NA	NA	NA	NA	NA	NA	NA	NA	NA	NA	NA	NA	NA	NA	NA	NA	NA	NA	NA	0.126217	NA	NA	-0.2467	NA	NA	NA	NA	NA	NA	NA	NA	NA	NA	0.644347	NA	NA	NA	NA	NA	NA	NA	-0.276426	NA	NA	NA	NA	NA	NA	NA	NA	0.36762	NA	NA	NA	NA	NA	NA	NA	NA	NA	NA	NA	NA	NA	NA	NA	NA	NA	NA	NA	NA	NA	NA	NA	NA	NA	NA	NA	NA	NA	NA	NA	NA	NA	NA	NA	NA	NA	NA	NA	NA	NA	NA	NA	NA	NA	NA	NA	0.164107	NA	NA	NA	NA	NA	NA	NA	NA	NA	NA	NA	NA	NA	NA	NA	NA	NA
ENSG00000021826	CPS1	NA	NA	NA	NA	NA	NA	NA	NA	NA	NA	NA	NA	NA	NA	NA	NA	NA	NA	NA	NA	NA	NA	NA	NA	NA	NA	NA	NA	NA	NA	NA	NA	NA	NA	NA	NA	NA	NA	NA	NA	NA	NA	NA	NA	NA	NA	NA	NA	NA	NA	NA	NA	NA	NA	NA	NA	NA	NA	NA	NA	NA	NA	NA	NA	NA	NA	NA	NA	NA	NA	NA	-0.190968	NA	NA	NA	NA	NA	NA	NA	NA	NA	NA	NA	NA	NA	NA	NA	NA	NA	NA	NA	NA	NA	NA	0.00673219	NA	NA	NA	NA	NA	NA	NA	NA	NA	NA	NA	NA	NA	NA	NA	NA	NA	NA	NA	NA	NA	NA	NA	NA	NA	NA	NA	NA	NA	NA	NA	NA	NA	NA	NA	NA	NA	NA	NA	NA	NA	NA	NA	NA	NA	NA	NA	NA	NA	NA	NA	NA	NA	NA	NA	NA	NA	NA	NA	NA	NA	NA	-0.0138249	NA	NA	NA	NA	NA	NA	0.0113022	NA	-0.246638	NA	NA	NA	NA	NA	NA	NA	NA	NA	NA	NA	NA	NA	NA	NA	NA	NA	NA	NA	NA	NA	NA	NA	NA	NA	NA	NA	NA	NA	NA	NA	NA	NA	NA	NA	NA	NA	NA	NA	NA	NA	NA	NA	NA	NA	NA	NA	NA	NA	NA	NA	NA	NA	NA	NA	NA	NA	NA	NA	NA	NA	NA	NA	NA	NA	NA	NA	NA	NA	NA	NA	NA	NA	NA	NA	NA	NA	NA	NA	NA	NA	NA	NA	NA	NA	NA	NA	NA	NA	NA	NA	NA	NA	NA	NA	NA	NA	NA	NA	NA	NA	NA	NA	NA	NA	NA	NA	NA	NA	NA	NA	NA	NA	NA	NA	NA	NA
ENSG00000021852	C8B	NA	NA	NA	NA	NA	NA	NA	NA	NA	NA	NA	NA	NA	NA	NA	NA	NA	NA	NA	NA	NA	NA	NA	NA	NA	NA	NA	NA	NA	NA	NA	NA	NA	NA	NA	NA	NA	NA	NA	NA	NA	NA	NA	NA	NA	NA	NA	NA	NA	NA	NA	NA	NA	NA	NA	NA	NA	NA	NA	NA	NA	NA	NA	NA	NA	NA	NA	NA	NA	NA	NA	NA	NA	NA	NA	NA	NA	NA	NA	NA	NA	NA	NA	NA	NA	NA	NA	NA	NA	NA	NA	NA	NA	NA	NA	NA	NA	NA	NA	NA	NA	NA	NA	NA	NA	NA	NA	NA	NA	NA	NA	NA	NA	NA	NA	NA	NA	NA	NA	NA	NA	NA	NA	NA	NA	NA	NA	NA	NA	NA	NA	NA	NA	NA	NA	NA	NA	NA	NA	NA	NA	NA	NA	NA	NA	NA	NA	NA	NA	NA	NA	NA	NA	NA	NA	NA	NA	NA	NA	NA	NA	NA	NA	NA	NA	NA	NA	NA	NA	NA	NA	NA	NA	NA	NA	NA	NA	NA	NA	NA	NA	NA	NA	NA	NA	NA	NA	NA	NA	NA	NA	NA	NA	NA	NA	NA	NA	NA	NA	NA	NA	NA	NA	NA	NA	NA	NA	NA	NA	NA	NA	NA	NA	NA	NA	NA	NA	NA	NA	NA	NA	NA	NA	NA	NA	NA	NA	NA	NA	NA	NA	NA	NA	NA	NA	NA	NA	NA	NA	NA	NA	NA	NA	NA	NA	NA	NA	NA	NA	NA	NA	NA	NA	NA	NA	NA	NA	NA	NA	NA	NA	NA	NA	NA	NA	NA	NA	NA	NA	NA	NA	NA	NA	NA	NA	NA	NA	NA	NA	NA	NA	NA	NA	NA
ENSG00000022267	FHL1	NA	NA	NA	NA	NA	NA	NA	NA	NA	NA	NA	NA	NA	NA	NA	NA	NA	NA	NA	NA	NA	NA	NA	NA	NA	NA	NA	NA	NA	NA	NA	NA	NA	NA	NA	NA	NA	NA	NA	0.708953	NA	NA	NA	NA	NA	NA	NA	NA	NA	0.219998	-0.0642914	NA	NA	NA	NA	NA	NA	NA	NA	NA	NA	NA	NA	NA	NA	NA	NA	NA	NA	NA	NA	NA	NA	NA	NA	NA	NA	NA	NA	NA	NA	NA	NA	NA	NA	NA	NA	NA	NA	NA	NA	NA	NA	NA	NA	NA	NA	NA	NA	NA	NA	NA	NA	NA	NA	NA	NA	NA	NA	NA	NA	NA	NA	NA	NA	NA	NA	NA	NA	NA	NA	NA	NA	NA	NA	NA	NA	NA	NA	NA	NA	NA	NA	NA	NA	NA	NA	NA	NA	NA	NA	NA	NA	NA	NA	NA	NA	NA	NA	-0.416575	NA	NA	NA	NA	NA	NA	NA	NA	NA	NA	NA	NA	NA	NA	NA	NA	NA	NA	NA	NA	NA	NA	NA	NA	NA	NA	NA	NA	NA	NA	NA	NA	NA	NA	NA	NA	NA	NA	NA	NA	NA	NA	NA	NA	NA	NA	NA	NA	NA	NA	NA	NA	NA	NA	NA	NA	NA	NA	NA	NA	NA	NA	NA	NA	NA	NA	NA	NA	NA	NA	-0.0326581	NA	NA	NA	NA	NA	NA	NA	NA	NA	NA	NA	NA	NA	NA	NA	NA	NA	NA	NA	NA	NA	NA	NA	NA	NA	NA	NA	NA	NA	NA	NA	NA	NA	NA	NA	NA	NA	NA	NA	NA	NA	NA	NA	NA	NA	NA	NA	-0.375498	NA	NA	NA	NA	NA	NA	NA	NA	NA	NA	NA	NA	NA	NA	NA
ENSG00000022277	RTF2	NA	NA	-0.333007	NA	NA	-0.0849633	NA	NA	0.042118	NA	NA	NA	NA	NA	NA	0.607576	0.964424	NA	NA	NA	NA	NA	NA	NA	NA	NA	NA	NA	NA	NA	NA	NA	NA	NA	NA	NA	NA	NA	NA	NA	NA	NA	0.664196	NA	NA	-0.0162821	0.599175	-0.0261965	NA	NA	NA	NA	0.324888	NA	-0.0870225	0.633688	NA	NA	NA	NA	NA	NA	NA	NA	NA	NA	0.0556393	NA	NA	-0.0139188	NA	NA	NA	NA	NA	0.330396	0.61348	NA	NA	NA	0.238292	NA	NA	NA	NA	NA	NA	NA	-0.0750173	NA	NA	NA	NA	NA	NA	-0.139419	NA	0.248113	NA	NA	NA	NA	NA	NA	NA	NA	NA	NA	NA	NA	0.857534	-0.217515	NA	NA	NA	NA	NA	NA	NA	NA	0.0225132	NA	NA	NA	NA	NA	-0.422439	NA	NA	NA	NA	NA	NA	NA	NA	NA	NA	NA	NA	NA	0.301567	NA	NA	NA	0.0951555	NA	NA	NA	NA	-0.56916	-0.655981	NA	NA	NA	NA	0.00429408	NA	NA	NA	NA	NA	0.0953394	NA	NA	NA	NA	NA	NA	-0.0397351	0.00670256	NA	NA	NA	NA	NA	NA	NA	NA	NA	NA	-0.711009	0.378082	NA	NA	NA	NA	NA	NA	NA	NA	NA	NA	NA	NA	NA	NA	NA	NA	NA	NA	NA	NA	NA	NA	NA	-0.453047	0.317112	NA	NA	-0.271804	0.0575203	NA	-0.0686322	NA	NA	NA	NA	-0.127912	NA	NA	NA	-0.230763	NA	NA	NA	NA	NA	NA	NA	NA	NA	NA	NA	NA	NA	NA	NA	NA	NA	NA	-0.288059	NA	NA	NA	NA	NA	0.0109463	NA	NA	NA	NA	NA	0.355432	NA	NA	0.145836	NA	NA	NA	NA	NA	NA	NA	NA	0.0446656	NA	NA	NA	NA	NA	0.0175608	NA	NA	NA	NA	NA	NA	NA	NA	NA	NA	NA	NA	NA
ENSG00000022556	NLRP2	NA	NA	NA	NA	NA	NA	NA	NA	NA	0.114076	NA	NA	NA	NA	NA	NA	NA	NA	NA	NA	NA	NA	NA	NA	NA	NA	NA	NA	NA	NA	NA	NA	NA	NA	NA	NA	NA	NA	NA	NA	NA	NA	NA	NA	NA	NA	NA	NA	NA	NA	NA	NA	NA	NA	NA	NA	-0.131274	NA	NA	-0.0320181	NA	NA	NA	NA	NA	NA	NA	NA	NA	NA	NA	NA	NA	NA	NA	NA	NA	NA	NA	NA	NA	NA	NA	NA	NA	NA	NA	NA	NA	NA	NA	NA	NA	NA	NA	NA	NA	NA	NA	NA	NA	NA	NA	NA	0.092585	NA	NA	NA	NA	NA	NA	NA	NA	NA	NA	NA	NA	NA	NA	NA	NA	NA	NA	NA	NA	NA	NA	NA	NA	NA	NA	NA	NA	NA	NA	NA	NA	NA	NA	NA	NA	NA	NA	NA	NA	NA	NA	NA	NA	NA	NA	NA	NA	NA	NA	NA	NA	NA	NA	NA	NA	NA	NA	NA	NA	NA	NA	NA	NA	NA	NA	NA	NA	NA	NA	NA	NA	NA	NA	NA	NA	NA	NA	NA	NA	NA	NA	NA	NA	NA	NA	NA	NA	NA	NA	NA	NA	NA	NA	NA	NA	NA	NA	NA	NA	NA	NA	NA	NA	NA	NA	NA	NA	NA	NA	NA	NA	NA	NA	NA	NA	NA	NA	NA	NA	NA	NA	NA	NA	NA	NA	NA	NA	NA	NA	NA	NA	NA	NA	NA	NA	NA	NA	NA	NA	NA	NA	NA	NA	NA	NA	NA	NA	NA	NA	NA	NA	NA	NA	NA	NA	NA	NA	NA	NA	0.0576707	NA	NA	NA	NA	NA	NA	NA	NA	NA	NA	NA	NA	NA	-0.0400597	NA	NA	NA	NA
ENSG00000022567	SLC45A4	NA	NA	NA	-0.0382458	NA	-0.0967228	NA	-0.0122122	NA	NA	NA	NA	NA	NA	-0.036711	0.502456	0.96275	NA	-0.0447407	NA	NA	NA	NA	NA	NA	NA	NA	NA	NA	NA	NA	NA	NA	NA	NA	NA	NA	NA	NA	NA	NA	NA	0.340789	NA	NA	NA	0.496158	NA	NA	0.214269	NA	NA	NA	NA	NA	0.621599	NA	NA	NA	NA	NA	NA	NA	NA	NA	NA	NA	NA	NA	NA	NA	NA	NA	NA	NA	NA	NA	NA	NA	NA	NA	NA	NA	NA	NA	NA	NA	-0.449591	NA	NA	NA	NA	NA	NA	NA	NA	NA	NA	NA	NA	NA	NA	NA	NA	NA	NA	0.515568	-0.427164	NA	NA	0.393481	NA	NA	NA	NA	NA	NA	NA	NA	NA	NA	NA	NA	NA	NA	NA	NA	NA	-0.0401169	NA	NA	NA	NA	NA	NA	NA	NA	NA	NA	NA	0.350681	NA	NA	NA	0.154867	NA	NA	NA	NA	-0.591086	-0.454529	NA	NA	NA	NA	NA	NA	NA	NA	NA	NA	NA	NA	NA	NA	-0.216255	NA	NA	NA	NA	NA	0.985222	NA	NA	NA	NA	NA	NA	NA	NA	-0.380685	NA	NA	NA	NA	NA	NA	NA	NA	NA	NA	NA	NA	NA	NA	NA	NA	NA	NA	NA	NA	NA	NA	NA	NA	NA	0.260244	NA	NA	NA	NA	NA	NA	NA	NA	NA	NA	NA	0.251104	NA	NA	NA	NA	NA	NA	NA	NA	NA	NA	NA	NA	NA	NA	NA	NA	NA	NA	NA	NA	NA	NA	NA	NA	NA	NA	NA	NA	NA	NA	NA	NA	NA	0.447164	NA	NA	0.265624	NA	NA	NA	NA	NA	NA	NA	NA	NA	NA	NA	NA	NA	NA	NA	NA	NA	NA	NA	NA	NA	NA	NA	NA	NA	NA	NA	NA
ENSG00000022840	RNF10	-0.00433987	NA	-0.496921	NA	NA	NA	NA	NA	NA	NA	NA	NA	NA	NA	NA	0.603402	0.460185	NA	NA	-0.58771	NA	-0.408452	0.199887	NA	NA	NA	NA	NA	NA	NA	NA	NA	NA	NA	NA	NA	NA	NA	NA	NA	-0.143743	NA	0.676231	NA	NA	NA	1.11723	-0.0265459	NA	NA	NA	NA	NA	NA	-0.112882	0.775681	NA	-0.0375932	NA	NA	NA	NA	NA	NA	NA	NA	NA	NA	0.472996	NA	NA	NA	NA	NA	NA	NA	NA	NA	NA	NA	NA	NA	NA	NA	NA	NA	NA	-0.519123	NA	NA	NA	NA	NA	0.922617	NA	-0.286612	NA	0.260162	NA	NA	NA	NA	NA	NA	NA	NA	0.505186	NA	NA	NA	0.673875	-0.285616	NA	NA	-0.064994	NA	NA	NA	NA	NA	NA	NA	NA	NA	NA	NA	-0.542871	NA	NA	NA	-0.294374	NA	NA	0.248094	NA	-0.311122	-0.0572169	NA	NA	NA	NA	NA	NA	NA	NA	NA	NA	NA	NA	-0.536904	-0.388571	NA	NA	NA	NA	NA	NA	NA	NA	NA	NA	NA	NA	NA	NA	NA	NA	NA	NA	-0.0199563	NA	NA	NA	NA	NA	NA	NA	NA	NA	NA	-1.0177	NA	NA	NA	NA	NA	NA	NA	NA	NA	NA	NA	NA	NA	NA	NA	0.515716	NA	NA	NA	NA	0.631907	NA	NA	NA	-0.380603	0.300966	NA	NA	NA	NA	0.0251419	-0.145253	NA	NA	NA	NA	-0.176149	NA	NA	NA	NA	NA	NA	NA	NA	NA	NA	NA	-0.0745707	NA	NA	NA	NA	NA	NA	NA	NA	NA	NA	-0.739858	NA	NA	NA	NA	NA	NA	NA	NA	NA	NA	NA	NA	NA	NA	NA	NA	NA	NA	NA	NA	NA	NA	NA	0.0150111	NA	0.180111	NA	NA	NA	NA	NA	NA	NA	NA	0.00773558	NA	NA	NA	NA	NA	NA	NA	NA
ENSG00000022976	ZNF839	NA	NA	NA	NA	NA	-0.0432683	NA	NA	NA	NA	NA	NA	NA	NA	NA	NA	0.447729	NA	NA	NA	NA	NA	NA	NA	NA	NA	NA	NA	NA	NA	NA	NA	-0.0833524	NA	NA	NA	NA	NA	NA	NA	NA	NA	0.498482	NA	NA	NA	0.524058	NA	NA	NA	NA	NA	NA	NA	NA	0.397669	NA	NA	NA	NA	NA	NA	NA	NA	NA	NA	NA	NA	NA	NA	NA	NA	NA	NA	NA	0.459425	NA	NA	NA	NA	0.141286	NA	NA	NA	NA	NA	NA	NA	NA	NA	NA	NA	NA	NA	NA	NA	NA	NA	NA	NA	NA	NA	NA	NA	NA	NA	NA	NA	NA	NA	0.289195	NA	NA	NA	NA	NA	NA	NA	NA	NA	NA	NA	NA	NA	NA	NA	-0.53594	NA	NA	NA	NA	NA	NA	NA	NA	-0.523203	NA	NA	NA	NA	NA	NA	NA	NA	NA	NA	NA	NA	NA	NA	NA	NA	NA	NA	NA	NA	NA	NA	NA	-0.29607	NA	NA	NA	NA	NA	NA	NA	NA	NA	NA	NA	NA	NA	NA	NA	NA	NA	NA	NA	NA	-0.215195	NA	NA	NA	NA	NA	NA	0.0268706	NA	NA	NA	NA	NA	NA	NA	NA	NA	NA	NA	NA	NA	0.289155	NA	NA	NA	NA	NA	NA	NA	NA	NA	NA	NA	NA	NA	NA	NA	NA	NA	NA	NA	NA	NA	NA	NA	NA	NA	NA	NA	NA	NA	NA	NA	NA	NA	NA	NA	NA	NA	NA	NA	NA	NA	NA	NA	NA	NA	NA	NA	NA	NA	NA	0.884918	NA	NA	NA	NA	NA	NA	NA	NA	-0.0461287	NA	NA	NA	NA	NA	NA	NA	NA	NA	NA	NA	NA	NA	NA	NA	NA	NA	NA	NA	NA	NA	NA
ENSG00000023041	ZDHHC6	NA	NA	-0.417887	NA	NA	NA	NA	NA	NA	NA	NA	NA	NA	NA	NA	NA	0.356258	NA	NA	NA	NA	NA	NA	NA	NA	NA	NA	NA	NA	NA	NA	NA	NA	NA	NA	NA	NA	NA	NA	NA	NA	NA	NA	NA	NA	NA	0.430646	NA	NA	NA	NA	NA	NA	NA	-0.0798189	NA	NA	NA	NA	NA	NA	NA	NA	NA	NA	NA	0.0535383	NA	NA	NA	0.00973478	NA	NA	NA	NA	NA	NA	NA	NA	NA	0.168215	NA	NA	NA	NA	NA	NA	NA	NA	NA	NA	NA	NA	NA	NA	NA	NA	NA	NA	NA	NA	NA	NA	NA	NA	NA	NA	NA	NA	NA	0.273345	-0.107657	NA	NA	NA	NA	NA	NA	NA	NA	NA	NA	NA	NA	NA	NA	NA	NA	0.00934645	NA	NA	NA	NA	NA	NA	NA	NA	NA	NA	NA	NA	NA	NA	NA	NA	NA	NA	NA	NA	-0.217815	-0.368781	NA	NA	NA	NA	NA	NA	NA	NA	NA	NA	NA	NA	NA	NA	NA	NA	NA	NA	NA	NA	0.113667	NA	NA	NA	NA	NA	NA	NA	NA	-0.32336	NA	NA	NA	NA	NA	NA	NA	NA	NA	NA	NA	NA	NA	NA	NA	NA	NA	NA	NA	NA	1.01312	NA	NA	NA	-0.23149	NA	NA	NA	-0.137547	0.106949	NA	NA	NA	NA	NA	NA	NA	NA	NA	NA	NA	NA	NA	NA	NA	NA	NA	NA	NA	NA	NA	NA	NA	NA	NA	NA	NA	NA	NA	NA	NA	NA	NA	NA	NA	NA	NA	NA	NA	NA	NA	NA	NA	NA	NA	NA	NA	NA	NA	NA	NA	NA	NA	NA	NA	NA	NA	NA	NA	NA	NA	NA	NA	NA	NA	0.234181	NA	NA	NA	NA	NA	NA	NA
ENSG00000023171	GRAMD1B	NA	NA	NA	NA	NA	NA	NA	NA	NA	NA	NA	NA	NA	NA	0.0867048	NA	0.306544	NA	NA	NA	NA	NA	NA	NA	NA	NA	NA	NA	0.103249	NA	NA	NA	NA	-0.0343107	NA	NA	NA	NA	NA	NA	NA	0.0663676	NA	NA	NA	NA	NA	NA	NA	NA	NA	0.081131	NA	NA	NA	NA	NA	NA	NA	NA	NA	NA	NA	NA	NA	NA	NA	NA	NA	NA	NA	NA	NA	NA	NA	NA	NA	NA	-0.134255	NA	NA	NA	NA	NA	NA	NA	NA	NA	NA	NA	-0.276756	NA	NA	NA	NA	NA	NA	NA	NA	NA	NA	NA	NA	NA	NA	NA	NA	NA	NA	NA	NA	NA	NA	NA	NA	NA	NA	NA	NA	NA	NA	NA	NA	-0.0753984	NA	NA	NA	NA	-0.0148787	NA	-0.450848	NA	NA	NA	NA	NA	NA	NA	NA	NA	NA	0.0431157	NA	NA	NA	NA	NA	NA	NA	NA	NA	NA	NA	NA	NA	NA	NA	NA	NA	NA	NA	NA	NA	NA	NA	NA	NA	NA	NA	NA	NA	NA	NA	NA	NA	NA	NA	NA	NA	NA	NA	NA	NA	NA	NA	NA	NA	NA	NA	NA	NA	NA	NA	NA	NA	NA	NA	NA	NA	NA	NA	NA	0.141063	NA	NA	-0.591431	NA	NA	NA	NA	NA	NA	NA	NA	NA	NA	NA	NA	0.619052	NA	NA	NA	-0.0517383	NA	NA	NA	0.0222834	NA	NA	NA	NA	NA	NA	NA	NA	NA	NA	NA	NA	NA	NA	NA	NA	NA	NA	NA	NA	NA	NA	NA	NA	NA	NA	NA	NA	NA	NA	NA	NA	NA	NA	NA	NA	NA	NA	NA	NA	NA	NA	-0.148028	NA	NA	NA	NA	NA	NA	NA	NA	-0.0278429	NA	NA	NA	NA	NA
ENSG00000023191	RNH1	NA	NA	-0.362228	NA	NA	NA	NA	NA	NA	NA	NA	NA	NA	NA	NA	0.0950981	0.514268	NA	NA	NA	NA	NA	NA	NA	NA	NA	NA	NA	NA	NA	NA	NA	NA	NA	NA	NA	NA	NA	NA	NA	NA	NA	0.905787	NA	NA	NA	0.380272	NA	NA	NA	NA	NA	NA	0.0151738	-0.213198	0.663863	NA	NA	NA	NA	NA	-0.270011	NA	NA	NA	NA	0.0447016	NA	NA	NA	NA	NA	NA	NA	NA	NA	NA	NA	NA	NA	NA	NA	-0.0375774	NA	NA	NA	NA	-0.350722	NA	NA	NA	NA	0.0445919	NA	NA	-0.13836	NA	0.294923	NA	NA	NA	NA	NA	NA	NA	NA	NA	NA	NA	NA	0.500072	-0.390402	NA	NA	NA	-0.00644046	NA	NA	NA	NA	NA	NA	NA	NA	NA	NA	NA	NA	NA	NA	-0.251362	NA	NA	NA	NA	NA	NA	NA	NA	NA	0.38233	NA	NA	NA	NA	NA	NA	NA	NA	-0.527716	NA	NA	-0.129764	NA	NA	NA	NA	NA	NA	NA	NA	NA	NA	0.141222	NA	NA	NA	NA	-0.0249002	NA	NA	NA	NA	NA	NA	NA	NA	NA	NA	NA	-0.358804	NA	NA	NA	NA	NA	NA	NA	NA	NA	NA	NA	NA	NA	NA	NA	0.302702	NA	NA	NA	NA	NA	NA	NA	NA	-0.325502	NA	NA	NA	NA	NA	NA	NA	NA	NA	0.0092454	NA	NA	NA	NA	NA	NA	NA	NA	NA	NA	-0.0124631	NA	NA	NA	NA	NA	NA	NA	NA	NA	NA	NA	NA	-0.152143	-0.441525	NA	NA	NA	NA	NA	NA	NA	NA	NA	NA	NA	NA	NA	NA	NA	NA	NA	NA	-0.00558113	NA	NA	NA	NA	NA	NA	NA	NA	NA	NA	NA	NA	NA	NA	NA	NA	NA	NA	NA	NA	NA	NA	NA	NA
ENSG00000023228	NDUFS1	NA	NA	-0.271637	NA	NA	-0.134664	NA	NA	NA	NA	NA	NA	NA	NA	NA	0.16134	0.150003	NA	NA	NA	NA	NA	NA	NA	NA	-0.0805172	NA	NA	NA	NA	NA	NA	NA	NA	NA	NA	NA	NA	NA	NA	NA	NA	NA	NA	NA	NA	0.278303	NA	NA	NA	NA	NA	0.366933	NA	-0.0942368	0.919308	NA	NA	NA	NA	NA	NA	NA	NA	NA	NA	NA	NA	NA	NA	NA	NA	NA	NA	NA	0.351635	0.433671	NA	NA	NA	NA	NA	NA	0.34619	NA	NA	NA	NA	NA	NA	NA	NA	NA	NA	0.00932675	-0.128916	NA	NA	NA	NA	NA	NA	NA	NA	NA	NA	NA	NA	NA	NA	0.308064	NA	NA	NA	NA	NA	NA	NA	NA	NA	NA	NA	NA	NA	NA	NA	NA	NA	-0.0113458	NA	NA	-0.0265523	NA	NA	NA	NA	NA	NA	NA	NA	NA	NA	NA	NA	NA	NA	NA	NA	NA	-0.449684	NA	NA	NA	NA	NA	NA	NA	NA	NA	NA	NA	0.132469	NA	NA	0.016054	NA	NA	NA	NA	NA	NA	NA	NA	NA	NA	NA	NA	NA	NA	NA	-0.458399	NA	NA	NA	NA	NA	NA	NA	NA	NA	NA	NA	NA	NA	NA	NA	NA	NA	NA	NA	NA	0.328715	NA	NA	NA	-0.206227	0.162515	NA	NA	NA	0.0231151	NA	NA	NA	NA	NA	NA	NA	NA	NA	NA	NA	NA	NA	NA	NA	NA	NA	NA	NA	NA	NA	NA	NA	NA	NA	NA	NA	NA	NA	-0.320043	NA	NA	NA	NA	NA	NA	NA	NA	NA	NA	NA	0.472177	NA	NA	NA	NA	NA	NA	NA	NA	NA	NA	NA	NA	NA	NA	NA	NA	NA	0.0271672	NA	NA	NA	NA	NA	NA	NA	NA	NA	NA	NA	NA	NA
ENSG00000023287	RB1CC1	NA	NA	-0.33574	NA	NA	-0.249807	NA	NA	NA	NA	NA	NA	NA	NA	NA	0.331821	0.691969	NA	NA	NA	NA	NA	0.151292	NA	NA	NA	NA	NA	NA	NA	NA	NA	NA	NA	NA	NA	NA	NA	NA	NA	NA	NA	0.346594	NA	NA	NA	0.659474	NA	NA	NA	NA	NA	NA	NA	-0.206656	0.410374	NA	NA	NA	NA	NA	NA	NA	NA	NA	NA	NA	NA	0.256707	NA	NA	NA	-0.0167984	NA	NA	NA	NA	NA	NA	NA	0.18675	NA	NA	NA	NA	NA	NA	-0.387979	NA	NA	NA	NA	NA	NA	0.00592244	-0.157338	NA	NA	NA	NA	NA	NA	NA	NA	NA	NA	0.573012	NA	NA	-0.1143	0.336641	-0.304299	NA	NA	NA	NA	NA	NA	NA	NA	NA	NA	NA	NA	NA	NA	-0.877998	NA	NA	NA	-0.196164	NA	NA	NA	NA	NA	NA	NA	NA	NA	0.390791	NA	NA	NA	NA	NA	NA	0.0333017	NA	-0.370498	-0.512395	NA	NA	NA	NA	NA	NA	NA	NA	-0.373468	NA	NA	NA	NA	0.0107266	NA	NA	NA	-0.018857	NA	NA	NA	NA	NA	NA	NA	NA	0.0254736	NA	NA	-0.426902	NA	NA	NA	NA	NA	NA	NA	NA	NA	NA	NA	NA	NA	NA	NA	NA	0.0343094	0.0304907	NA	NA	0.359247	NA	NA	NA	NA	0.131837	NA	NA	NA	0.0679394	NA	-0.124712	NA	NA	NA	NA	NA	NA	NA	NA	NA	NA	NA	NA	NA	NA	NA	NA	NA	NA	NA	NA	NA	NA	NA	NA	NA	NA	NA	NA	NA	NA	NA	NA	NA	NA	NA	NA	NA	NA	NA	NA	NA	NA	0.125005	NA	NA	0.211821	NA	NA	NA	NA	NA	0.0208391	NA	NA	NA	NA	NA	NA	-0.0808525	NA	NA	NA	NA	0.354376	NA	NA	NA	NA	NA	NA	NA
ENSG00000023318	ERP44	NA	NA	-0.467529	NA	NA	NA	NA	NA	NA	NA	NA	NA	-0.121483	NA	NA	0.159304	0.33039	NA	NA	NA	NA	NA	NA	NA	NA	NA	NA	NA	NA	NA	NA	NA	NA	NA	NA	NA	NA	NA	NA	NA	NA	NA	0.653365	NA	NA	NA	0.387833	-0.0399283	NA	NA	NA	NA	0.430461	NA	-0.273049	0.355139	NA	NA	NA	NA	NA	NA	NA	NA	NA	NA	NA	NA	NA	NA	NA	NA	NA	NA	NA	NA	NA	NA	NA	NA	0.259357	NA	NA	NA	NA	NA	NA	-0.347209	NA	NA	NA	NA	NA	0.464601	NA	-0.169263	NA	0.27631	NA	NA	NA	NA	NA	NA	NA	NA	0.312112	NA	NA	NA	0.341981	-0.216326	NA	NA	NA	NA	NA	NA	NA	NA	NA	NA	NA	NA	NA	NA	NA	NA	NA	NA	NA	NA	NA	NA	NA	NA	NA	NA	NA	NA	NA	NA	NA	NA	NA	NA	NA	NA	NA	NA	NA	NA	NA	NA	NA	NA	NA	NA	NA	NA	NA	NA	NA	NA	NA	NA	NA	NA	-0.0105057	NA	NA	NA	NA	NA	NA	NA	NA	NA	NA	NA	-0.551011	NA	NA	NA	NA	-0.0374982	NA	NA	NA	NA	NA	0.0287517	NA	NA	NA	NA	NA	NA	NA	NA	NA	0.666681	NA	NA	NA	-0.7453	0.283839	-0.00605781	NA	NA	NA	NA	-0.0385978	NA	NA	NA	NA	NA	NA	NA	NA	NA	-0.0249517	NA	NA	NA	NA	NA	NA	NA	NA	NA	NA	NA	NA	NA	NA	NA	NA	NA	NA	NA	NA	NA	NA	NA	NA	NA	NA	NA	NA	NA	NA	NA	NA	NA	NA	NA	NA	NA	NA	NA	NA	NA	NA	NA	NA	NA	NA	NA	NA	NA	NA	NA	NA	NA	NA	NA	-0.0121563	NA	NA	NA	-0.108809	NA
ENSG00000023330	ALAS1	NA	NA	NA	NA	NA	NA	NA	NA	NA	NA	NA	NA	NA	NA	NA	0.170643	NA	NA	-0.0258294	NA	NA	NA	NA	NA	NA	NA	NA	NA	0.0613321	NA	NA	NA	NA	NA	NA	NA	NA	NA	NA	NA	NA	0.0438113	0.437378	NA	NA	-0.0265617	0.395654	NA	NA	NA	NA	NA	NA	NA	NA	0.451182	NA	NA	NA	NA	NA	NA	NA	NA	NA	NA	NA	NA	NA	-0.0146952	0.0186374	NA	NA	NA	NA	0.23711	NA	NA	NA	NA	NA	NA	NA	0.392977	NA	NA	NA	-0.412521	NA	NA	NA	NA	0.0216348	NA	-0.0542888	-0.117283	NA	0.231869	NA	NA	NA	NA	NA	0.00906967	NA	NA	NA	NA	NA	NA	0.443415	NA	NA	NA	NA	NA	NA	NA	NA	NA	NA	NA	NA	NA	NA	NA	NA	NA	NA	NA	-0.313676	-0.0375468	NA	NA	NA	NA	-0.146834	NA	NA	NA	NA	0.0321092	NA	NA	NA	NA	NA	NA	NA	-0.240584	NA	NA	NA	NA	NA	NA	NA	NA	NA	NA	NA	NA	NA	NA	NA	NA	NA	NA	NA	NA	NA	NA	NA	NA	NA	NA	NA	NA	NA	NA	-0.292352	NA	NA	NA	NA	NA	-0.273812	NA	NA	NA	NA	NA	NA	NA	NA	NA	NA	NA	NA	NA	NA	NA	NA	NA	NA	-0.568729	0.276852	NA	NA	NA	NA	NA	NA	NA	NA	NA	NA	NA	NA	NA	NA	-0.0962168	NA	NA	NA	NA	NA	NA	NA	NA	NA	NA	NA	NA	NA	NA	NA	NA	NA	NA	NA	NA	NA	NA	NA	NA	NA	NA	NA	NA	NA	NA	1.385	-0.0234167	NA	NA	NA	NA	NA	NA	NA	NA	NA	NA	NA	NA	NA	NA	NA	NA	NA	-0.0353506	NA	NA	NA	0.0325413	NA	NA	NA	NA	NA	NA	-0.0602274	NA
ENSG00000023445	BIRC3	NA	NA	-0.430565	NA	NA	NA	NA	NA	NA	NA	NA	NA	NA	NA	NA	NA	NA	NA	NA	NA	NA	NA	NA	NA	NA	NA	NA	NA	NA	NA	-0.0153459	NA	-0.205408	NA	NA	NA	NA	NA	NA	NA	NA	NA	0.597002	NA	NA	NA	0.36236	NA	NA	NA	NA	0.0475225	NA	NA	-0.129843	NA	NA	NA	NA	NA	NA	NA	NA	NA	NA	-0.168805	NA	NA	0.222613	NA	0.149991	NA	NA	NA	NA	0.390164	NA	NA	NA	NA	0.413042	NA	NA	NA	NA	NA	NA	NA	NA	NA	NA	NA	NA	NA	NA	NA	NA	NA	NA	NA	NA	NA	NA	NA	NA	NA	NA	NA	NA	-0.122348	NA	NA	NA	NA	NA	NA	NA	NA	NA	NA	NA	NA	NA	NA	NA	NA	NA	NA	NA	NA	NA	NA	NA	NA	-0.0346478	NA	NA	NA	NA	NA	0.380803	NA	NA	NA	NA	NA	NA	0.0133071	NA	-0.398967	NA	NA	NA	NA	NA	-0.0707405	-0.188735	NA	NA	NA	NA	NA	NA	NA	NA	NA	NA	NA	NA	NA	NA	NA	NA	NA	NA	NA	NA	NA	NA	NA	-0.453418	NA	NA	NA	NA	NA	NA	NA	NA	NA	NA	NA	NA	NA	NA	NA	0.339404	NA	NA	NA	NA	NA	NA	NA	NA	-0.427349	NA	NA	NA	NA	NA	NA	-0.102435	0.0906077	NA	NA	NA	NA	NA	NA	NA	NA	NA	NA	NA	NA	NA	NA	NA	NA	NA	NA	NA	NA	NA	NA	NA	NA	NA	NA	NA	NA	NA	NA	NA	NA	NA	NA	NA	NA	NA	NA	NA	NA	NA	NA	NA	-0.0405375	NA	NA	NA	NA	NA	NA	NA	NA	NA	NA	NA	NA	NA	NA	NA	0.0309921	NA	-0.00812061	0.521768	NA	NA	NA	NA	-0.14098	NA	NA
ENSG00000023516	AKAP11	NA	NA	NA	NA	NA	NA	NA	NA	NA	NA	NA	NA	NA	NA	NA	NA	0.392367	NA	NA	NA	NA	NA	NA	NA	NA	-0.0906701	NA	NA	NA	NA	NA	NA	NA	NA	NA	NA	NA	NA	-0.00840704	NA	NA	NA	NA	NA	NA	NA	0.119719	NA	NA	NA	NA	NA	0.248871	NA	-0.118169	0.223042	NA	NA	NA	NA	NA	NA	NA	NA	NA	NA	NA	0.255824	NA	NA	NA	NA	NA	NA	NA	NA	NA	NA	NA	NA	NA	NA	NA	NA	NA	NA	NA	NA	NA	NA	NA	NA	NA	NA	NA	NA	NA	NA	NA	NA	NA	NA	NA	NA	NA	NA	NA	NA	NA	NA	0.357198	NA	NA	NA	NA	NA	NA	NA	NA	NA	0.0721746	NA	NA	NA	NA	NA	NA	NA	-0.0447	NA	NA	NA	NA	NA	-0.0341462	NA	NA	NA	NA	NA	NA	NA	NA	NA	NA	NA	NA	NA	0.0147271	NA	NA	NA	NA	-0.318688	NA	NA	NA	NA	NA	NA	NA	0.175448	NA	NA	NA	-0.0987919	NA	NA	NA	NA	NA	NA	NA	NA	0.0456041	NA	NA	NA	NA	NA	NA	NA	NA	NA	NA	NA	NA	NA	NA	NA	NA	NA	NA	NA	NA	NA	NA	NA	NA	NA	NA	0.33827	NA	NA	NA	NA	NA	NA	NA	NA	NA	NA	NA	NA	NA	NA	NA	NA	NA	NA	NA	NA	NA	NA	NA	NA	NA	NA	NA	NA	NA	NA	NA	NA	NA	NA	NA	NA	NA	NA	NA	NA	NA	NA	NA	NA	NA	NA	NA	NA	NA	NA	NA	NA	NA	NA	NA	NA	NA	NA	NA	NA	NA	NA	NA	NA	NA	NA	NA	NA	NA	NA	NA	NA	NA	NA	NA	NA	NA	NA	NA	NA	NA	NA
ENSG00000023572	GLRX2	NA	NA	-0.141092	NA	NA	NA	NA	NA	NA	NA	NA	NA	NA	NA	NA	NA	0.428073	NA	NA	NA	NA	NA	NA	NA	NA	NA	NA	NA	NA	NA	NA	NA	NA	NA	NA	NA	NA	NA	NA	NA	NA	NA	0.435215	NA	NA	NA	0.0717434	NA	NA	NA	NA	NA	NA	NA	NA	NA	NA	NA	NA	NA	NA	NA	NA	NA	NA	NA	NA	NA	NA	NA	NA	NA	NA	NA	NA	0.220781	NA	NA	NA	NA	0.107819	NA	NA	NA	NA	NA	NA	NA	NA	NA	NA	NA	NA	0.403953	NA	NA	NA	NA	NA	NA	NA	NA	NA	NA	NA	NA	NA	NA	NA	NA	NA	NA	NA	NA	NA	NA	NA	NA	NA	NA	NA	NA	NA	NA	0.00813318	NA	NA	NA	NA	NA	NA	NA	NA	NA	NA	NA	NA	NA	NA	NA	NA	NA	NA	NA	NA	NA	NA	NA	NA	NA	NA	NA	NA	NA	NA	NA	NA	NA	NA	-0.313882	NA	NA	NA	NA	NA	NA	NA	NA	NA	NA	NA	NA	NA	NA	NA	NA	NA	NA	-0.276982	NA	NA	NA	NA	NA	NA	NA	NA	NA	NA	NA	NA	NA	NA	NA	NA	NA	NA	NA	NA	NA	NA	NA	NA	NA	NA	NA	NA	NA	NA	NA	NA	NA	NA	NA	NA	NA	0.0262805	NA	NA	NA	NA	NA	NA	NA	NA	NA	NA	NA	NA	NA	NA	NA	NA	NA	NA	NA	NA	NA	NA	NA	NA	NA	NA	NA	NA	NA	NA	NA	NA	NA	NA	NA	NA	NA	NA	NA	NA	NA	NA	NA	NA	NA	NA	NA	NA	NA	NA	NA	NA	NA	0.0281642	-0.0596051	NA	NA	NA	NA	NA	NA	NA	NA	NA	NA	NA	NA
ENSG00000023608	SNAPC1	NA	NA	NA	NA	NA	NA	NA	NA	NA	NA	NA	NA	NA	NA	NA	NA	NA	NA	NA	NA	NA	NA	NA	NA	NA	NA	0.0323679	NA	NA	NA	NA	NA	NA	NA	NA	NA	NA	NA	NA	NA	NA	NA	0.603853	NA	NA	NA	NA	NA	NA	NA	NA	NA	NA	NA	NA	NA	NA	NA	NA	NA	NA	NA	NA	NA	NA	NA	NA	NA	NA	NA	NA	NA	NA	NA	NA	NA	NA	NA	NA	NA	NA	NA	NA	NA	NA	NA	NA	NA	NA	NA	NA	NA	NA	NA	NA	NA	NA	NA	NA	NA	NA	NA	NA	NA	NA	NA	NA	NA	NA	NA	NA	NA	NA	NA	NA	NA	NA	NA	NA	NA	NA	NA	NA	NA	NA	NA	NA	NA	NA	NA	NA	NA	NA	NA	NA	NA	NA	NA	NA	NA	NA	NA	NA	NA	0.0460179	NA	NA	NA	NA	NA	NA	NA	NA	NA	NA	NA	NA	NA	NA	NA	NA	NA	NA	NA	NA	NA	NA	NA	NA	NA	NA	NA	NA	NA	NA	NA	NA	NA	NA	NA	NA	NA	NA	NA	NA	NA	NA	NA	NA	NA	NA	NA	NA	NA	NA	NA	NA	NA	NA	NA	NA	NA	NA	NA	NA	-0.528975	NA	NA	NA	NA	NA	NA	NA	NA	NA	NA	NA	NA	NA	NA	NA	NA	NA	NA	NA	NA	NA	NA	NA	NA	NA	NA	NA	NA	NA	NA	NA	NA	NA	NA	NA	NA	NA	NA	NA	NA	NA	NA	NA	NA	NA	NA	NA	NA	NA	NA	NA	NA	NA	NA	NA	NA	NA	NA	NA	NA	NA	NA	NA	NA	NA	NA	NA	NA	NA	NA	NA	NA	NA	NA	NA	NA	NA	NA
ENSG00000023697	DERA	NA	NA	-0.284998	NA	NA	NA	NA	NA	NA	NA	NA	NA	NA	NA	NA	NA	0.270359	NA	NA	NA	NA	NA	NA	NA	NA	NA	NA	NA	NA	NA	NA	NA	NA	NA	NA	NA	-0.032832	NA	NA	NA	NA	NA	0.549232	NA	NA	NA	0.300777	NA	NA	NA	0.0435965	NA	0.346252	NA	NA	0.644257	NA	NA	NA	NA	NA	NA	NA	NA	0.293951	NA	NA	NA	NA	NA	-0.0127666	NA	NA	NA	NA	NA	NA	NA	NA	NA	NA	NA	NA	NA	NA	NA	NA	NA	NA	NA	NA	NA	NA	NA	NA	NA	NA	NA	NA	NA	NA	NA	NA	NA	NA	NA	NA	NA	NA	NA	0.265214	-0.101778	NA	NA	NA	NA	NA	NA	NA	NA	0.129855	NA	NA	NA	NA	NA	NA	NA	NA	NA	-0.21049	NA	NA	NA	NA	NA	NA	NA	NA	NA	0.242613	NA	NA	NA	NA	NA	NA	NA	NA	NA	NA	NA	NA	NA	NA	NA	NA	NA	NA	NA	NA	NA	NA	NA	NA	NA	NA	NA	NA	NA	NA	NA	NA	NA	NA	NA	NA	NA	NA	NA	-0.361627	NA	NA	NA	NA	NA	NA	NA	NA	NA	NA	NA	NA	NA	NA	NA	NA	NA	NA	NA	NA	0.818968	NA	NA	NA	NA	NA	NA	NA	NA	NA	NA	NA	NA	NA	NA	NA	NA	NA	NA	NA	NA	NA	NA	NA	NA	NA	NA	NA	NA	NA	NA	NA	NA	NA	NA	NA	NA	NA	NA	NA	NA	NA	NA	NA	NA	NA	NA	NA	NA	NA	NA	NA	NA	0.0269962	NA	NA	NA	NA	NA	NA	NA	NA	NA	NA	NA	NA	NA	-0.0598772	NA	NA	NA	NA	NA	NA	NA	NA	NA	NA	NA	NA	NA	NA	NA
ENSG00000023734	STRAP	NA	NA	-0.347712	NA	NA	NA	NA	NA	NA	NA	NA	0.049816	NA	NA	NA	0.182825	0.264648	NA	NA	NA	NA	NA	NA	NA	NA	NA	NA	NA	NA	NA	NA	0.0371774	NA	NA	NA	NA	NA	NA	NA	NA	-0.0173507	NA	0.510274	NA	NA	NA	0.496491	-0.0284885	NA	NA	0.0334355	NA	0.603499	NA	-0.194214	0.467552	NA	NA	NA	NA	NA	NA	NA	NA	0.412859	NA	NA	0.0590104	NA	NA	NA	NA	NA	NA	NA	0.267332	NA	NA	NA	NA	NA	NA	NA	NA	NA	NA	NA	NA	NA	NA	NA	NA	NA	NA	NA	-0.123574	NA	0.582861	NA	NA	NA	NA	NA	NA	NA	NA	NA	NA	NA	NA	0.429267	NA	NA	0.0701399	NA	NA	NA	NA	NA	NA	NA	NA	NA	NA	NA	NA	NA	NA	NA	NA	NA	NA	NA	NA	NA	NA	NA	NA	NA	NA	0.36046	NA	NA	NA	NA	NA	NA	NA	NA	-0.411195	NA	NA	NA	-0.182561	NA	NA	NA	-0.0126527	NA	NA	NA	NA	NA	NA	NA	NA	NA	NA	NA	NA	NA	NA	NA	NA	NA	NA	NA	NA	NA	NA	-0.655045	NA	NA	NA	NA	NA	NA	NA	NA	NA	-0.20752	NA	NA	NA	NA	NA	NA	NA	NA	NA	NA	NA	NA	NA	NA	NA	0.213097	NA	NA	NA	NA	0.0401562	NA	NA	NA	NA	NA	NA	NA	NA	NA	-0.118162	NA	NA	NA	NA	NA	NA	NA	NA	NA	NA	NA	NA	NA	-0.024749	NA	NA	NA	NA	NA	NA	NA	NA	NA	NA	NA	NA	NA	NA	NA	NA	NA	NA	NA	NA	NA	NA	NA	NA	NA	NA	NA	NA	NA	NA	NA	NA	NA	NA	NA	NA	NA	NA	NA	NA	NA	NA	NA	NA	NA	NA	NA	NA
ENSG00000023839	ABCC2	NA	NA	NA	NA	NA	NA	0.0783873	NA	NA	0.121163	NA	NA	NA	NA	NA	NA	NA	NA	NA	NA	NA	NA	NA	NA	NA	NA	NA	NA	NA	NA	NA	NA	NA	NA	NA	NA	-0.0443218	NA	NA	NA	NA	NA	NA	NA	NA	NA	NA	NA	NA	NA	NA	NA	NA	NA	NA	NA	NA	NA	NA	NA	NA	NA	NA	NA	NA	NA	NA	NA	NA	NA	NA	NA	NA	NA	NA	NA	NA	0.153786	NA	NA	NA	NA	NA	NA	NA	NA	NA	NA	NA	NA	NA	NA	NA	NA	NA	NA	NA	NA	NA	NA	NA	NA	NA	NA	NA	NA	NA	NA	NA	NA	NA	NA	NA	NA	NA	NA	NA	NA	NA	NA	NA	NA	NA	NA	NA	NA	NA	NA	NA	NA	NA	NA	NA	NA	NA	NA	NA	NA	NA	NA	NA	NA	NA	NA	NA	-0.0766348	NA	NA	NA	NA	NA	NA	NA	NA	NA	NA	NA	NA	NA	NA	NA	NA	NA	NA	NA	NA	NA	NA	NA	NA	NA	0.547532	NA	NA	NA	NA	NA	NA	NA	NA	NA	NA	NA	NA	NA	NA	NA	0.28385	NA	NA	NA	NA	NA	NA	NA	NA	NA	NA	NA	NA	NA	NA	NA	NA	NA	NA	NA	NA	NA	NA	NA	NA	-0.0798026	NA	NA	NA	0.0638291	NA	NA	NA	NA	NA	NA	NA	NA	NA	NA	NA	NA	NA	NA	NA	NA	NA	NA	NA	NA	NA	NA	NA	NA	NA	NA	NA	NA	NA	NA	NA	NA	NA	NA	0.00971494	NA	-0.0277975	NA	NA	NA	NA	NA	NA	NA	NA	NA	NA	NA	NA	NA	NA	NA	NA	NA	NA	NA	NA	NA	NA	NA	NA	NA	NA	NA	NA	NA	NA
ENSG00000023892	DEF6	NA	NA	-0.481476	NA	NA	NA	NA	NA	NA	NA	NA	NA	NA	NA	NA	0.185952	0.605967	NA	NA	NA	NA	NA	NA	NA	NA	NA	NA	NA	NA	NA	NA	NA	NA	0.0143316	NA	NA	NA	NA	NA	NA	NA	NA	1.23928	NA	NA	NA	0.774779	NA	NA	NA	NA	NA	NA	NA	NA	0.801401	NA	NA	NA	NA	NA	NA	NA	NA	NA	NA	0.100853	NA	NA	NA	NA	NA	NA	NA	NA	NA	0.230903	NA	NA	NA	0.395175	NA	NA	NA	NA	NA	NA	-0.485671	NA	NA	NA	NA	NA	NA	NA	-0.101467	NA	NA	NA	NA	NA	NA	NA	NA	NA	NA	NA	NA	NA	NA	0.605656	NA	NA	NA	-0.025241	NA	NA	NA	NA	NA	NA	NA	NA	NA	NA	NA	NA	NA	NA	NA	NA	-0.0398215	NA	NA	NA	NA	-0.119613	NA	NA	NA	NA	NA	NA	NA	NA	NA	NA	NA	NA	-0.533738	NA	NA	NA	NA	NA	NA	NA	NA	NA	NA	NA	NA	NA	NA	NA	NA	NA	0.243041	NA	NA	NA	NA	NA	NA	0.0812716	NA	NA	NA	NA	NA	NA	NA	NA	NA	NA	NA	NA	NA	NA	NA	NA	NA	NA	NA	NA	NA	NA	NA	NA	NA	NA	NA	NA	NA	NA	-0.517373	0.17733	NA	NA	NA	NA	NA	NA	NA	NA	NA	NA	NA	NA	NA	NA	-0.146833	NA	NA	NA	NA	NA	NA	NA	NA	NA	NA	NA	NA	NA	NA	NA	NA	NA	NA	-1.03764	NA	NA	NA	0.0307103	NA	NA	NA	NA	NA	0.0366775	NA	NA	NA	NA	NA	NA	NA	NA	NA	NA	NA	NA	NA	NA	NA	NA	NA	NA	NA	NA	NA	NA	NA	NA	NA	NA	NA	NA	NA	NA	NA	NA	NA
ENSG00000023902	PLEKHO1	NA	NA	NA	NA	NA	NA	NA	NA	0.0858971	NA	NA	NA	NA	NA	NA	NA	0.897589	NA	NA	NA	NA	NA	0.0804145	NA	NA	NA	-0.0133253	NA	NA	NA	NA	NA	NA	NA	NA	NA	NA	NA	NA	0.24742	NA	NA	0.869607	NA	NA	NA	0.567218	NA	NA	NA	0.027882	NA	NA	NA	-0.251336	0.528669	NA	NA	NA	NA	NA	NA	NA	NA	NA	NA	NA	NA	NA	NA	0.0423066	NA	NA	NA	NA	0.263916	0.416988	NA	NA	NA	NA	NA	NA	NA	NA	NA	NA	-0.373344	NA	NA	NA	NA	NA	NA	NA	NA	NA	NA	NA	NA	NA	NA	NA	NA	NA	NA	NA	NA	NA	NA	0.662866	-0.149067	NA	NA	NA	NA	NA	NA	NA	NA	NA	NA	NA	NA	NA	NA	NA	NA	NA	NA	NA	NA	NA	NA	NA	NA	NA	NA	NA	NA	1.17875	NA	NA	NA	NA	NA	NA	NA	NA	-0.368308	-0.365707	NA	NA	NA	NA	NA	NA	NA	NA	NA	NA	NA	NA	NA	0.00818447	NA	NA	NA	NA	NA	NA	NA	0.072058	NA	NA	NA	NA	NA	NA	NA	NA	0.420813	NA	NA	NA	NA	NA	NA	NA	NA	NA	NA	NA	NA	NA	NA	NA	NA	NA	NA	NA	0.390349	NA	NA	NA	-0.424562	NA	NA	NA	NA	NA	NA	NA	NA	NA	NA	NA	NA	NA	NA	NA	NA	NA	NA	NA	NA	NA	NA	NA	NA	NA	NA	0.231368	NA	NA	NA	0.046017	NA	NA	-0.186428	NA	NA	NA	NA	NA	NA	NA	NA	NA	NA	NA	NA	NA	NA	NA	NA	NA	NA	NA	NA	NA	NA	NA	NA	NA	NA	NA	NA	-0.1448	NA	NA	NA	NA	NA	NA	NA	NA	0.0570955	NA	NA	NA	-0.0669575	NA	NA
ENSG00000023909	GCLM	NA	NA	NA	NA	NA	NA	NA	-0.116047	NA	NA	NA	NA	NA	NA	NA	NA	0.740143	NA	NA	NA	NA	NA	NA	NA	NA	NA	NA	NA	NA	NA	NA	0.0948054	NA	NA	NA	NA	NA	NA	NA	NA	NA	0.0901726	0.210916	NA	NA	NA	0.339103	NA	NA	NA	NA	NA	0.43247	NA	-0.0761645	0.509709	NA	NA	NA	NA	NA	NA	NA	NA	NA	NA	0.101021	NA	0.192463	NA	NA	NA	NA	NA	NA	NA	1.56507	NA	NA	NA	NA	NA	NA	NA	NA	NA	NA	NA	NA	NA	NA	-0.547198	NA	NA	NA	-0.175168	NA	NA	NA	NA	NA	NA	NA	NA	NA	NA	NA	NA	NA	-0.0986301	0.531605	NA	NA	NA	NA	NA	NA	-0.0185832	NA	NA	NA	NA	NA	NA	NA	NA	-0.572928	NA	NA	NA	-0.37483	NA	NA	NA	NA	NA	NA	NA	NA	NA	NA	NA	NA	NA	NA	NA	NA	0.0229628	NA	NA	NA	NA	NA	NA	NA	NA	NA	NA	NA	-0.359934	NA	NA	NA	NA	NA	NA	NA	NA	NA	NA	NA	NA	NA	NA	NA	NA	NA	NA	NA	NA	-1.14407	NA	NA	NA	NA	NA	NA	NA	NA	NA	NA	NA	NA	NA	NA	NA	1.21551	NA	NA	NA	NA	0.333786	NA	NA	NA	NA	NA	NA	NA	NA	NA	NA	-0.0877804	NA	NA	NA	NA	NA	NA	NA	NA	NA	NA	NA	NA	NA	NA	NA	NA	NA	NA	NA	NA	NA	NA	NA	NA	NA	NA	NA	NA	NA	NA	NA	NA	NA	NA	NA	NA	NA	NA	NA	NA	-0.0180629	NA	NA	NA	NA	NA	NA	NA	NA	NA	NA	NA	NA	NA	NA	NA	NA	NA	NA	NA	NA	NA	NA	0.734031	0.0375749	NA	NA	NA	NA	-0.136568	NA
ENSG00000024048	UBR2	NA	NA	-0.412665	NA	NA	NA	NA	-0.0103665	NA	NA	NA	NA	NA	NA	NA	0.517485	0.388475	NA	NA	NA	NA	NA	NA	NA	NA	NA	NA	NA	NA	NA	NA	NA	NA	NA	NA	NA	NA	NA	NA	NA	NA	NA	0.564639	NA	NA	NA	0.518408	NA	NA	NA	NA	NA	NA	0.0916208	-0.187662	0.721912	NA	NA	NA	NA	NA	NA	NA	NA	NA	NA	0.0942094	0.136473	NA	NA	NA	NA	NA	NA	NA	0.441929	NA	NA	NA	NA	0.43874	NA	NA	NA	NA	NA	NA	-0.396045	NA	NA	NA	-0.39684	NA	NA	NA	-0.272068	NA	NA	NA	NA	NA	NA	NA	0.00805479	NA	NA	0.425089	-0.646006	NA	-0.0989622	0.461231	-0.137545	NA	NA	NA	NA	0.0144138	NA	NA	NA	NA	NA	NA	NA	NA	NA	-0.59389	NA	-0.0143362	NA	-0.317003	-0.0320826	NA	NA	NA	NA	NA	NA	NA	NA	0.318791	NA	NA	NA	0.0485066	NA	NA	NA	NA	-0.548148	NA	NA	NA	NA	NA	NA	NA	NA	NA	NA	NA	NA	NA	NA	NA	-0.262951	NA	NA	-0.0475041	NA	NA	0.575132	NA	NA	NA	NA	NA	NA	-0.343503	NA	NA	NA	NA	NA	NA	NA	NA	NA	NA	NA	NA	NA	NA	NA	NA	NA	0.378486	NA	NA	NA	NA	0.464695	NA	NA	NA	-0.453733	0.149811	NA	NA	NA	0.162766	NA	-0.131232	NA	NA	NA	NA	NA	NA	NA	NA	NA	NA	NA	NA	NA	NA	NA	NA	NA	NA	NA	NA	NA	NA	NA	NA	NA	NA	NA	-0.528955	NA	NA	NA	NA	NA	NA	NA	NA	NA	NA	NA	0.530659	NA	NA	0.184542	NA	NA	0.454759	NA	NA	NA	NA	NA	NA	NA	0.220025	NA	NA	NA	NA	-0.0659994	NA	NA	NA	NA	0.439233	0.0187473	NA	NA	NA	NA	NA	NA
ENSG00000024422	EHD2	NA	NA	NA	NA	NA	NA	NA	NA	NA	NA	NA	NA	NA	NA	NA	NA	NA	NA	NA	NA	NA	NA	NA	NA	NA	NA	NA	NA	NA	NA	NA	NA	NA	NA	NA	NA	NA	NA	NA	0.185114	NA	NA	NA	NA	NA	NA	NA	NA	NA	NA	0.0178495	NA	NA	NA	NA	NA	NA	NA	NA	NA	NA	NA	NA	NA	NA	NA	NA	NA	NA	NA	NA	NA	NA	NA	NA	NA	NA	NA	NA	NA	NA	NA	NA	NA	NA	NA	NA	NA	NA	NA	NA	NA	NA	NA	NA	NA	NA	NA	NA	NA	NA	NA	NA	NA	NA	NA	NA	NA	NA	NA	NA	NA	NA	NA	NA	NA	NA	NA	NA	NA	NA	NA	0.056366	NA	NA	NA	NA	NA	-0.0163573	NA	NA	NA	NA	NA	NA	NA	NA	NA	NA	NA	NA	NA	NA	NA	NA	NA	NA	NA	NA	NA	NA	NA	NA	NA	NA	0.0217577	NA	NA	NA	NA	NA	NA	NA	NA	NA	NA	NA	NA	NA	NA	0.026662	NA	NA	NA	NA	NA	NA	NA	NA	NA	NA	NA	NA	NA	NA	NA	NA	NA	NA	NA	NA	NA	NA	NA	NA	NA	NA	NA	NA	NA	NA	NA	NA	NA	NA	NA	NA	NA	NA	NA	NA	NA	NA	NA	NA	NA	NA	NA	NA	NA	0.0197203	NA	NA	NA	NA	NA	NA	NA	NA	NA	NA	NA	NA	NA	NA	NA	NA	NA	NA	NA	NA	NA	NA	NA	-0.0226796	NA	NA	NA	NA	NA	NA	NA	NA	NA	NA	NA	NA	NA	NA	NA	NA	NA	NA	NA	NA	NA	NA	NA	NA	NA	NA	NA	NA	NA	NA	-0.00877245	NA	NA	NA	NA	NA	NA	NA	NA
ENSG00000024526	DEPDC1	NA	NA	NA	NA	NA	NA	NA	NA	NA	NA	NA	NA	NA	NA	NA	NA	NA	NA	NA	NA	NA	NA	NA	NA	NA	NA	NA	NA	NA	NA	NA	0.0650331	NA	NA	NA	NA	NA	NA	NA	NA	-0.0149386	0.0381323	NA	NA	NA	NA	NA	NA	NA	NA	NA	NA	NA	NA	NA	NA	NA	NA	NA	NA	NA	NA	NA	NA	NA	NA	NA	NA	NA	NA	NA	NA	NA	NA	NA	NA	NA	NA	NA	NA	NA	NA	NA	NA	NA	NA	NA	NA	NA	NA	NA	NA	NA	NA	NA	NA	NA	NA	NA	NA	NA	NA	NA	NA	NA	NA	NA	NA	NA	NA	NA	NA	NA	NA	NA	-0.0092113	NA	NA	NA	NA	NA	NA	NA	NA	NA	NA	NA	NA	NA	NA	NA	NA	NA	NA	NA	NA	NA	NA	NA	NA	NA	NA	NA	NA	NA	NA	NA	NA	NA	NA	NA	NA	NA	NA	NA	NA	NA	NA	NA	NA	NA	NA	NA	NA	NA	NA	NA	NA	NA	NA	0.015074	NA	NA	NA	NA	NA	NA	NA	NA	NA	NA	NA	NA	NA	NA	NA	-0.334117	NA	NA	-0.757245	NA	NA	NA	NA	NA	NA	NA	NA	NA	NA	NA	NA	NA	NA	NA	NA	NA	NA	NA	NA	NA	NA	NA	NA	NA	0.0635005	NA	NA	NA	NA	NA	NA	NA	NA	NA	NA	NA	NA	NA	NA	NA	NA	NA	NA	NA	NA	NA	NA	NA	NA	NA	NA	NA	NA	NA	NA	NA	NA	NA	NA	NA	NA	NA	NA	NA	NA	NA	NA	NA	NA	NA	NA	NA	NA	NA	NA	NA	NA	NA	NA	NA	NA	NA	NA	NA	NA	NA	NA	NA	NA	NA	NA	NA	NA
ENSG00000024862	CCDC28A	NA	NA	-0.366011	NA	NA	NA	NA	NA	NA	NA	NA	NA	NA	NA	NA	NA	0.313437	NA	NA	NA	NA	NA	NA	NA	NA	NA	NA	NA	NA	NA	NA	NA	NA	NA	NA	NA	NA	NA	NA	NA	NA	NA	0.782736	NA	NA	NA	0.413368	NA	NA	NA	NA	NA	NA	NA	NA	0.441501	NA	NA	NA	NA	-0.118725	NA	NA	NA	NA	NA	NA	NA	NA	NA	NA	NA	NA	NA	NA	0.246879	NA	NA	NA	NA	NA	NA	NA	0.0992466	NA	NA	NA	NA	NA	NA	NA	NA	NA	NA	NA	-0.0991585	NA	0.292565	NA	NA	NA	NA	NA	NA	NA	NA	0.402798	NA	NA	NA	0.28137	-0.271608	NA	NA	NA	NA	NA	NA	NA	NA	NA	NA	NA	NA	NA	NA	NA	NA	NA	NA	NA	NA	NA	NA	NA	-0.713185	NA	NA	NA	NA	NA	NA	NA	NA	NA	NA	NA	NA	NA	-0.441349	NA	NA	NA	NA	NA	NA	NA	NA	NA	-0.372232	NA	NA	NA	NA	NA	NA	NA	NA	NA	NA	NA	NA	NA	NA	NA	NA	NA	NA	NA	NA	-0.891974	NA	NA	NA	NA	NA	NA	NA	NA	NA	NA	NA	NA	NA	NA	NA	NA	NA	NA	NA	NA	0.190188	NA	NA	NA	NA	0.121862	NA	NA	NA	NA	NA	-0.05873	NA	NA	NA	NA	NA	NA	NA	NA	NA	NA	NA	NA	NA	NA	NA	NA	NA	NA	NA	NA	NA	NA	NA	NA	NA	NA	NA	-0.194731	NA	NA	NA	NA	NA	NA	NA	NA	NA	NA	0.0192465	NA	NA	NA	NA	NA	NA	NA	NA	NA	NA	NA	NA	NA	NA	0.27222	NA	NA	NA	NA	-0.073664	NA	NA	NA	NA	NA	NA	NA	NA	NA	NA	NA	NA
ENSG00000025039	RRAGD	0.00826036	NA	-0.398943	NA	NA	NA	NA	NA	NA	NA	NA	NA	NA	NA	-0.0540892	NA	0.193399	NA	NA	NA	NA	-0.233089	NA	0.128764	NA	NA	NA	NA	NA	NA	NA	NA	-0.0508383	NA	NA	NA	NA	NA	NA	NA	NA	NA	0.318761	NA	NA	NA	0.217586	NA	NA	NA	NA	NA	NA	NA	-0.129894	0.554581	0.0208806	NA	NA	NA	NA	NA	NA	NA	NA	NA	NA	NA	0.284181	NA	NA	NA	NA	NA	NA	NA	NA	NA	NA	NA	NA	NA	NA	NA	NA	NA	NA	-0.274095	NA	0.0483404	NA	NA	NA	0.719314	NA	NA	NA	NA	NA	NA	NA	NA	NA	NA	NA	NA	NA	NA	NA	NA	NA	NA	NA	NA	NA	NA	NA	NA	NA	NA	NA	NA	NA	NA	NA	NA	NA	NA	NA	NA	NA	NA	NA	NA	NA	NA	NA	NA	NA	NA	NA	NA	NA	NA	NA	NA	NA	NA	NA	-0.403793	-0.4633	NA	NA	NA	NA	NA	NA	NA	NA	NA	NA	NA	NA	NA	0.012247	NA	NA	NA	NA	0.0550216	NA	NA	NA	NA	NA	NA	NA	NA	NA	NA	-0.963889	NA	NA	NA	NA	NA	-0.308292	NA	NA	NA	NA	0.0495995	NA	NA	NA	NA	NA	NA	NA	NA	NA	0.407916	NA	NA	NA	NA	0.209628	NA	NA	NA	NA	NA	-0.059526	NA	NA	NA	NA	NA	NA	NA	NA	NA	NA	NA	NA	NA	NA	NA	-0.0117798	NA	NA	NA	NA	NA	NA	NA	NA	NA	NA	NA	NA	NA	NA	NA	NA	NA	NA	NA	NA	NA	NA	NA	NA	NA	NA	NA	NA	NA	NA	NA	NA	NA	NA	NA	NA	NA	NA	NA	NA	NA	NA	NA	NA	NA	NA	0.0274935	NA	NA	NA	NA	NA	NA	NA	NA
ENSG00000025156	HSF2	NA	NA	NA	NA	NA	NA	NA	NA	NA	NA	NA	NA	NA	NA	NA	NA	NA	NA	NA	NA	NA	NA	NA	NA	NA	NA	NA	NA	NA	NA	NA	NA	NA	NA	NA	NA	NA	NA	NA	NA	NA	NA	NA	NA	NA	NA	NA	NA	NA	NA	NA	NA	NA	NA	NA	NA	NA	NA	NA	NA	NA	NA	NA	NA	0.469742	NA	NA	NA	NA	NA	NA	NA	NA	NA	NA	0.482569	NA	NA	NA	NA	NA	NA	NA	NA	NA	NA	NA	NA	NA	NA	NA	NA	NA	NA	NA	NA	NA	NA	NA	NA	NA	NA	NA	NA	NA	NA	NA	NA	NA	NA	NA	NA	NA	NA	NA	NA	NA	NA	NA	NA	NA	NA	NA	NA	NA	NA	NA	NA	NA	NA	NA	NA	NA	NA	NA	NA	NA	NA	NA	NA	NA	NA	NA	NA	NA	NA	NA	NA	NA	NA	NA	NA	NA	NA	NA	0.0455857	NA	NA	NA	NA	NA	NA	NA	NA	NA	NA	NA	NA	NA	NA	NA	NA	NA	NA	NA	NA	NA	NA	NA	NA	NA	NA	NA	NA	NA	NA	NA	NA	NA	NA	NA	NA	NA	NA	NA	NA	NA	NA	NA	NA	NA	NA	NA	NA	NA	NA	NA	NA	NA	NA	NA	NA	NA	NA	NA	NA	NA	NA	NA	NA	NA	NA	NA	NA	NA	NA	NA	NA	NA	NA	NA	NA	NA	NA	NA	NA	NA	NA	NA	NA	NA	NA	NA	NA	NA	NA	NA	NA	NA	NA	NA	NA	NA	NA	NA	NA	NA	NA	NA	NA	NA	NA	NA	NA	NA	NA	NA	NA	NA	NA	NA	NA	NA	NA	NA	NA	NA	NA	NA	NA	NA	NA	NA	NA
ENSG00000025293	PHF20	NA	0.0459706	-0.293646	NA	NA	-0.124879	NA	-0.0125741	NA	NA	NA	NA	NA	NA	NA	0.170119	0.5334	NA	NA	NA	NA	NA	NA	NA	NA	NA	NA	NA	NA	NA	NA	NA	NA	NA	NA	NA	NA	NA	NA	NA	NA	NA	0.479509	NA	NA	NA	0.652435	NA	NA	NA	NA	NA	NA	0.0675569	NA	0.458787	NA	NA	NA	NA	NA	NA	NA	NA	NA	NA	NA	NA	NA	NA	0.0435818	NA	NA	NA	NA	NA	0.274965	NA	NA	NA	NA	NA	NA	0.24517	NA	NA	NA	-0.434468	NA	NA	NA	NA	NA	NA	NA	-0.0798821	NA	0.37505	NA	NA	NA	NA	NA	NA	NA	-0.0289046	0.342132	NA	NA	NA	0.559638	-0.174182	NA	NA	NA	NA	NA	NA	NA	NA	NA	NA	NA	NA	NA	NA	NA	NA	NA	NA	NA	-0.0332201	NA	NA	NA	NA	NA	NA	NA	NA	NA	NA	NA	NA	NA	NA	NA	NA	NA	-0.393043	-0.339071	NA	NA	NA	NA	NA	NA	NA	NA	NA	NA	NA	NA	NA	NA	NA	NA	NA	NA	NA	NA	0.249802	NA	NA	NA	NA	NA	NA	NA	NA	-0.31626	NA	NA	NA	NA	NA	NA	NA	NA	NA	NA	NA	NA	NA	0.139264	NA	0.479726	NA	NA	NA	NA	NA	NA	NA	NA	-0.429852	NA	NA	NA	-0.107477	NA	NA	NA	NA	NA	NA	NA	NA	NA	NA	NA	-0.170269	NA	NA	NA	-0.134197	NA	NA	NA	NA	NA	NA	NA	NA	NA	NA	NA	NA	NA	NA	NA	NA	NA	NA	NA	NA	NA	NA	NA	NA	NA	NA	NA	NA	NA	NA	NA	NA	NA	NA	NA	NA	NA	NA	NA	NA	NA	NA	NA	NA	NA	NA	NA	0.0277693	NA	-0.010133	NA	NA	NA	NA	NA	NA	-0.129262	NA
ENSG00000025423	HSD17B6	NA	NA	NA	NA	NA	NA	NA	NA	NA	NA	NA	NA	NA	NA	0.0211067	NA	NA	NA	NA	NA	NA	NA	NA	NA	NA	NA	NA	NA	NA	NA	NA	NA	NA	NA	NA	NA	NA	NA	NA	NA	NA	NA	NA	NA	NA	NA	NA	NA	NA	NA	NA	NA	NA	NA	NA	NA	NA	NA	NA	NA	NA	NA	NA	NA	NA	NA	NA	NA	NA	NA	NA	-0.136353	NA	NA	NA	NA	NA	NA	NA	NA	NA	NA	NA	NA	NA	NA	NA	NA	NA	NA	NA	NA	NA	NA	NA	NA	NA	NA	NA	NA	NA	NA	NA	NA	NA	NA	NA	NA	0.0230774	NA	NA	NA	NA	NA	NA	NA	NA	NA	NA	NA	NA	NA	NA	NA	NA	NA	NA	NA	NA	NA	NA	NA	NA	NA	NA	NA	NA	NA	NA	NA	NA	NA	NA	NA	NA	NA	NA	NA	NA	NA	NA	NA	NA	NA	NA	NA	NA	NA	NA	NA	NA	NA	NA	NA	NA	NA	NA	NA	NA	NA	NA	NA	NA	NA	NA	NA	NA	NA	NA	NA	NA	NA	NA	NA	NA	NA	NA	NA	NA	NA	NA	NA	NA	NA	NA	NA	NA	NA	NA	NA	NA	NA	NA	NA	NA	NA	NA	NA	NA	NA	NA	NA	NA	NA	NA	NA	NA	NA	NA	NA	NA	NA	NA	NA	NA	NA	NA	NA	NA	NA	NA	NA	NA	NA	NA	NA	NA	NA	NA	NA	NA	NA	NA	NA	NA	NA	NA	NA	NA	NA	NA	NA	NA	NA	NA	NA	NA	NA	NA	NA	NA	NA	NA	NA	NA	NA	NA	NA	NA	NA	NA	NA	NA	NA	NA	NA	NA	NA	NA	NA	NA	NA	NA	NA
ENSG00000025434	NR1H3	NA	NA	NA	NA	NA	NA	NA	NA	NA	NA	NA	NA	NA	NA	NA	NA	NA	NA	NA	NA	NA	NA	NA	NA	NA	NA	NA	NA	NA	NA	NA	NA	NA	NA	NA	NA	NA	NA	NA	NA	NA	NA	NA	NA	NA	NA	NA	NA	NA	NA	NA	NA	NA	0.0587853	NA	NA	NA	NA	NA	0.0148169	NA	NA	NA	NA	NA	NA	NA	NA	NA	NA	NA	NA	NA	NA	NA	NA	NA	NA	NA	NA	NA	NA	NA	NA	NA	NA	NA	NA	NA	NA	NA	NA	NA	NA	NA	-0.148514	NA	NA	NA	NA	NA	NA	NA	NA	NA	NA	NA	NA	NA	NA	NA	NA	NA	NA	NA	NA	NA	NA	NA	NA	NA	NA	NA	NA	NA	NA	NA	NA	NA	NA	NA	NA	NA	NA	-0.0883277	NA	NA	NA	NA	NA	NA	NA	NA	0.137915	NA	NA	NA	NA	NA	NA	NA	NA	NA	NA	NA	NA	NA	NA	NA	NA	NA	NA	NA	NA	NA	NA	NA	NA	NA	NA	0.0157296	NA	NA	NA	NA	NA	NA	NA	NA	NA	NA	NA	NA	NA	NA	NA	NA	NA	NA	NA	NA	NA	NA	NA	NA	NA	NA	NA	NA	NA	NA	NA	NA	NA	NA	NA	NA	NA	NA	NA	NA	NA	NA	NA	NA	NA	NA	NA	NA	NA	NA	NA	NA	NA	NA	NA	NA	NA	NA	NA	NA	NA	NA	NA	NA	NA	NA	NA	NA	NA	NA	NA	NA	NA	NA	NA	NA	NA	NA	NA	NA	-0.0174442	NA	NA	NA	NA	NA	NA	NA	NA	NA	NA	NA	NA	NA	NA	NA	NA	NA	NA	NA	NA	NA	NA	NA	NA	NA	NA	NA	-0.0227142	NA	NA	NA	NA
ENSG00000025708	TYMP	NA	NA	-0.571963	NA	NA	NA	NA	NA	NA	NA	NA	NA	NA	NA	NA	0.616631	0.688315	NA	NA	NA	NA	NA	NA	NA	NA	NA	NA	NA	NA	NA	NA	NA	-0.131094	NA	NA	NA	NA	NA	NA	NA	NA	NA	1.09997	NA	NA	NA	0.956989	NA	NA	NA	NA	NA	NA	NA	NA	1.26407	NA	NA	NA	NA	NA	NA	NA	NA	NA	NA	0.0817231	NA	NA	NA	NA	NA	NA	NA	NA	0.445316	0.595072	NA	NA	NA	0.252975	-0.207109	NA	0.246448	NA	NA	NA	-0.435169	NA	NA	NA	NA	NA	NA	NA	NA	NA	0.515568	NA	NA	NA	NA	NA	NA	NA	NA	0.400249	NA	NA	NA	1.03215	-0.253632	NA	NA	NA	NA	NA	NA	NA	NA	NA	NA	NA	NA	NA	NA	NA	NA	NA	NA	NA	NA	NA	NA	NA	NA	NA	NA	NA	NA	NA	NA	NA	NA	NA	NA	0.125298	NA	NA	-0.381401	NA	NA	NA	NA	NA	NA	NA	NA	NA	NA	NA	NA	NA	NA	NA	NA	NA	NA	NA	NA	NA	NA	NA	NA	NA	NA	-0.209346	NA	NA	NA	-0.501407	NA	NA	NA	NA	NA	NA	NA	NA	NA	NA	NA	NA	NA	NA	NA	0.809996	NA	NA	NA	NA	1.21052	NA	NA	NA	-0.764838	NA	NA	NA	-0.328665	NA	NA	NA	NA	NA	NA	NA	NA	NA	0.374435	NA	NA	-0.0282426	NA	NA	NA	NA	NA	NA	NA	NA	NA	NA	NA	NA	NA	NA	NA	NA	-0.110005	-0.735038	NA	NA	NA	NA	NA	NA	NA	NA	NA	NA	NA	NA	NA	NA	NA	NA	NA	NA	NA	NA	NA	NA	NA	NA	NA	NA	NA	NA	NA	NA	NA	NA	NA	NA	NA	0.479743	NA	NA	NA	NA	-0.0849984	NA	NA
ENSG00000025770	NCAPH2	NA	NA	NA	NA	NA	NA	NA	NA	NA	NA	NA	NA	NA	NA	NA	0.139755	NA	NA	NA	NA	NA	NA	NA	NA	NA	NA	NA	NA	NA	NA	NA	NA	NA	NA	NA	NA	NA	NA	NA	NA	NA	NA	0.681291	NA	NA	NA	0.239321	NA	NA	NA	NA	NA	NA	NA	-0.126296	NA	NA	NA	NA	NA	NA	-0.247837	NA	NA	NA	NA	NA	NA	NA	NA	NA	NA	NA	NA	NA	0.495032	NA	NA	NA	NA	NA	NA	NA	NA	NA	NA	NA	NA	NA	NA	NA	NA	NA	NA	NA	NA	NA	NA	NA	NA	NA	NA	NA	NA	NA	NA	NA	NA	NA	NA	NA	-0.122515	NA	NA	NA	NA	NA	NA	NA	NA	NA	NA	NA	NA	NA	NA	NA	NA	NA	NA	NA	NA	NA	NA	NA	NA	NA	NA	NA	NA	NA	NA	NA	NA	NA	NA	NA	NA	NA	-0.330762	NA	NA	NA	NA	NA	NA	NA	NA	NA	NA	NA	NA	NA	NA	NA	NA	NA	0.224009	NA	NA	NA	NA	NA	NA	0.12194	NA	-0.317155	NA	NA	-0.010178	-0.364695	NA	-0.0220953	NA	NA	NA	NA	NA	NA	-0.159899	NA	NA	NA	NA	NA	NA	0.351971	NA	NA	NA	NA	NA	NA	NA	NA	-0.5341	NA	NA	NA	NA	NA	NA	-0.0599516	NA	NA	NA	NA	NA	NA	0.155284	NA	NA	-0.0151436	NA	NA	NA	-0.0120646	NA	NA	NA	0.126736	NA	NA	NA	NA	NA	NA	NA	NA	NA	NA	NA	NA	NA	NA	NA	NA	NA	NA	NA	NA	-0.00576889	NA	NA	NA	NA	NA	NA	NA	NA	0.015571	NA	NA	NA	NA	NA	NA	NA	NA	NA	NA	NA	NA	NA	NA	NA	NA	NA	NA	NA	NA	NA	NA	NA
ENSG00000025772	TOMM34	-0.0112467	NA	NA	NA	NA	NA	NA	NA	NA	NA	NA	NA	NA	NA	NA	NA	NA	NA	NA	NA	NA	NA	NA	0.122358	NA	NA	NA	NA	NA	NA	NA	NA	NA	NA	NA	NA	NA	NA	NA	NA	NA	NA	NA	NA	NA	NA	0.157512	NA	NA	NA	NA	NA	0.287443	NA	NA	NA	NA	NA	NA	NA	NA	NA	NA	NA	NA	NA	NA	NA	NA	NA	NA	NA	NA	NA	NA	NA	NA	NA	NA	NA	NA	NA	NA	NA	NA	NA	NA	NA	NA	NA	NA	NA	NA	NA	NA	NA	NA	NA	NA	NA	NA	NA	NA	NA	NA	NA	NA	NA	NA	NA	NA	NA	NA	NA	NA	NA	NA	NA	NA	NA	NA	NA	NA	NA	NA	NA	NA	NA	NA	NA	NA	NA	NA	NA	NA	NA	NA	NA	-0.0142098	NA	0.454013	NA	NA	0.248952	NA	NA	NA	NA	NA	NA	NA	NA	NA	NA	-0.0315651	NA	NA	NA	NA	NA	NA	NA	NA	NA	NA	NA	NA	NA	NA	NA	NA	NA	NA	NA	NA	NA	NA	NA	NA	NA	NA	NA	NA	NA	NA	NA	NA	NA	NA	NA	NA	NA	NA	NA	NA	NA	NA	NA	NA	NA	NA	NA	NA	NA	NA	NA	NA	NA	NA	NA	NA	NA	NA	NA	NA	NA	NA	NA	NA	NA	NA	NA	NA	NA	0.14231	NA	NA	NA	NA	NA	NA	NA	NA	NA	NA	NA	NA	NA	NA	NA	NA	NA	NA	NA	NA	NA	NA	NA	NA	NA	NA	NA	NA	NA	NA	NA	NA	NA	NA	NA	NA	NA	NA	NA	NA	NA	NA	NA	NA	NA	NA	NA	NA	NA	NA	NA	NA	NA	NA	NA	NA	NA	NA	NA
ENSG00000025796	SEC63	NA	NA	-0.336394	NA	NA	NA	NA	NA	0.0333571	NA	NA	NA	NA	NA	NA	NA	0.452586	NA	NA	NA	NA	NA	NA	NA	NA	NA	NA	NA	NA	NA	NA	NA	NA	NA	NA	NA	NA	NA	NA	NA	NA	0.174352	NA	NA	NA	NA	0.34496	NA	NA	NA	NA	NA	0.295725	NA	-0.124934	0.42306	NA	NA	NA	NA	NA	NA	NA	NA	NA	NA	NA	NA	NA	NA	NA	NA	NA	NA	NA	NA	NA	NA	NA	NA	0.157936	NA	NA	NA	NA	NA	NA	-0.254986	NA	NA	NA	NA	NA	NA	NA	NA	NA	NA	NA	NA	NA	NA	NA	NA	NA	NA	NA	NA	NA	NA	0.589912	NA	NA	0.112971	NA	NA	NA	NA	NA	NA	0.105754	NA	NA	NA	NA	NA	NA	NA	NA	NA	NA	NA	NA	NA	NA	NA	NA	NA	NA	NA	NA	NA	NA	NA	NA	NA	NA	NA	NA	-0.525074	NA	NA	NA	-0.11116	NA	NA	NA	NA	NA	-0.194976	NA	NA	NA	NA	NA	NA	NA	NA	NA	-0.00793636	NA	NA	NA	NA	NA	NA	NA	NA	NA	NA	-0.639488	NA	NA	NA	NA	NA	NA	NA	NA	NA	-0.175774	NA	NA	NA	NA	NA	NA	NA	0.0103048	NA	NA	0.302097	NA	NA	NA	NA	0.0710757	-0.00865663	NA	-0.325341	NA	NA	NA	NA	NA	NA	NA	NA	NA	NA	NA	-0.170745	NA	NA	NA	NA	NA	NA	-0.00982774	NA	NA	NA	NA	NA	NA	NA	NA	NA	NA	NA	NA	NA	NA	NA	NA	NA	NA	NA	NA	NA	NA	NA	NA	NA	NA	NA	NA	NA	NA	NA	NA	NA	NA	NA	NA	NA	NA	NA	NA	NA	NA	NA	NA	NA	NA	NA	NA	NA	NA	NA	NA	NA	NA	NA
ENSG00000025800	KPNA6	NA	NA	NA	NA	NA	-0.0659676	NA	NA	NA	NA	NA	NA	NA	NA	NA	NA	NA	NA	NA	NA	NA	NA	NA	NA	NA	NA	NA	NA	NA	NA	NA	NA	NA	NA	NA	NA	NA	NA	NA	NA	NA	NA	0.603334	NA	NA	NA	0.559039	NA	NA	NA	NA	NA	0.396502	NA	NA	0.589902	NA	-0.0606486	NA	NA	NA	NA	NA	NA	0.535705	NA	NA	NA	NA	NA	NA	NA	NA	NA	NA	0.289942	0.54083	NA	NA	NA	0.100502	NA	NA	0.261324	NA	NA	NA	-0.341009	NA	NA	NA	NA	NA	NA	NA	-0.170984	NA	0.323554	NA	NA	NA	NA	NA	NA	NA	NA	NA	NA	NA	NA	0.596896	NA	NA	NA	NA	NA	NA	NA	NA	NA	NA	NA	NA	NA	0.00962473	NA	NA	NA	NA	NA	NA	-0.058275	NA	NA	NA	-0.34737	NA	NA	NA	NA	0.321922	NA	0.0920256	NA	NA	NA	NA	0.0116031	NA	-0.515124	NA	NA	NA	NA	NA	NA	NA	NA	NA	NA	NA	NA	NA	NA	NA	NA	NA	NA	NA	NA	NA	NA	NA	0.0681988	NA	NA	NA	NA	-0.232507	NA	-0.398891	NA	NA	NA	NA	NA	NA	NA	NA	NA	NA	NA	NA	NA	NA	NA	NA	NA	0.0110244	NA	NA	0.375039	NA	NA	NA	NA	NA	NA	NA	-0.202847	NA	NA	NA	NA	NA	NA	NA	NA	0.439554	NA	NA	NA	NA	NA	0.0539253	-0.0436065	NA	NA	NA	NA	NA	NA	NA	NA	NA	NA	NA	NA	NA	NA	-0.338549	NA	NA	NA	NA	NA	NA	NA	NA	NA	NA	NA	0.294499	-0.0118989	NA	NA	NA	NA	NA	NA	NA	NA	NA	NA	NA	NA	NA	NA	NA	NA	NA	NA	NA	NA	NA	NA	NA	NA	NA	NA	NA	NA	-0.0490621	NA
ENSG00000026025	VIM	NA	NA	-0.640584	NA	NA	NA	NA	NA	0.0360385	NA	NA	NA	NA	NA	0.0393327	0.322534	0.89023	NA	NA	-0.69963	NA	-0.264621	NA	NA	NA	NA	0.0186861	NA	NA	NA	-0.0072336	0.0842299	NA	NA	NA	NA	NA	NA	NA	NA	NA	NA	0.931288	NA	NA	NA	0.745311	-0.0345159	NA	NA	NA	NA	NA	0.0651657	-0.299547	1.10938	NA	NA	NA	NA	NA	NA	NA	NA	NA	NA	0.244137	NA	0.241021	NA	NA	NA	NA	NA	NA	0.471593	0.3047	NA	NA	NA	0.505082	NA	NA	NA	NA	NA	NA	-0.541455	NA	NA	NA	NA	NA	NA	NA	-0.387873	NA	0.885021	NA	NA	NA	NA	NA	NA	NA	NA	0.426465	NA	NA	NA	0.925093	-0.522137	NA	NA	-0.0168553	NA	0.128642	NA	NA	NA	0.147281	NA	NA	NA	NA	NA	-0.978113	NA	NA	NA	NA	NA	NA	NA	NA	NA	-0.162835	NA	NA	NA	NA	NA	NA	NA	NA	NA	NA	NA	0.0329347	-0.901596	-0.61049	NA	NA	NA	NA	NA	NA	NA	NA	-0.574117	NA	NA	NA	NA	NA	NA	NA	NA	NA	NA	NA	NA	NA	NA	NA	NA	NA	NA	-0.543188	NA	-0.627564	NA	NA	NA	NA	NA	NA	NA	-0.0146571	NA	NA	NA	NA	NA	NA	NA	NA	NA	NA	NA	NA	0.493942	NA	NA	NA	-0.332886	NA	NA	NA	-0.158336	0.0506714	NA	-0.082656	NA	NA	NA	NA	NA	NA	NA	NA	NA	NA	NA	NA	NA	NA	NA	NA	NA	NA	NA	NA	NA	NA	NA	NA	NA	NA	NA	-0.689256	NA	NA	NA	NA	NA	0.0627232	NA	NA	NA	NA	NA	NA	NA	NA	NA	NA	NA	NA	NA	NA	NA	NA	NA	0.122823	NA	NA	NA	NA	NA	NA	NA	NA	NA	NA	NA	NA	0.033023	NA	NA	NA	NA	NA	NA
ENSG00000026036	RTEL1-TNFRSF6B	NA	NA	NA	NA	NA	NA	NA	NA	NA	NA	NA	NA	NA	NA	NA	NA	NA	NA	NA	NA	NA	NA	NA	NA	NA	NA	NA	0.131037	NA	NA	NA	NA	NA	NA	NA	NA	NA	NA	NA	NA	NA	NA	NA	NA	NA	NA	NA	NA	NA	NA	NA	NA	NA	NA	NA	NA	NA	NA	NA	NA	NA	NA	NA	NA	NA	NA	NA	NA	NA	NA	NA	NA	NA	NA	NA	NA	NA	NA	NA	NA	NA	NA	NA	NA	NA	NA	NA	NA	NA	NA	NA	NA	NA	NA	-0.0246322	NA	NA	NA	NA	NA	NA	NA	NA	NA	NA	NA	NA	NA	NA	NA	NA	NA	NA	NA	NA	NA	NA	NA	NA	NA	NA	NA	NA	NA	NA	NA	NA	NA	NA	NA	NA	NA	NA	NA	NA	NA	NA	NA	NA	NA	NA	NA	NA	NA	NA	NA	NA	NA	NA	NA	NA	NA	NA	NA	NA	NA	NA	NA	NA	NA	NA	NA	NA	NA	-0.00693049	NA	NA	NA	NA	NA	NA	NA	NA	NA	NA	NA	NA	NA	NA	NA	NA	NA	NA	NA	NA	NA	NA	NA	NA	NA	NA	NA	NA	NA	NA	NA	NA	NA	NA	NA	NA	NA	NA	NA	NA	NA	NA	NA	NA	NA	NA	NA	NA	NA	NA	NA	NA	NA	NA	NA	-0.00967416	NA	NA	NA	NA	NA	NA	NA	NA	NA	NA	NA	NA	NA	NA	NA	NA	NA	NA	NA	NA	NA	NA	NA	NA	NA	NA	NA	NA	NA	NA	-0.0192443	NA	NA	NA	NA	NA	NA	NA	NA	NA	NA	NA	NA	NA	NA	NA	NA	NA	NA	NA	NA	NA	NA	NA	NA	NA	NA	NA	NA	NA	NA	NA	NA
ENSG00000026103	FAS	NA	0.051958	-0.387062	NA	NA	NA	NA	-0.0177797	NA	NA	NA	NA	NA	NA	NA	0.260959	NA	NA	NA	NA	NA	NA	NA	NA	NA	NA	NA	NA	NA	NA	NA	NA	NA	NA	NA	NA	NA	NA	NA	NA	NA	NA	0.446534	NA	NA	-0.0446957	0.581841	-0.0543062	NA	NA	NA	NA	NA	NA	NA	0.608819	NA	NA	NA	NA	NA	NA	NA	NA	NA	NA	NA	0.0905481	0.340349	NA	0.0538511	NA	NA	NA	NA	0.59216	NA	NA	NA	NA	NA	NA	NA	0.373142	NA	NA	NA	NA	-0.197026	NA	NA	NA	NA	0.51052	NA	-0.158694	NA	NA	NA	NA	NA	NA	NA	NA	NA	NA	NA	NA	NA	NA	NA	-0.147012	NA	NA	NA	NA	NA	NA	NA	NA	NA	NA	NA	NA	NA	NA	NA	NA	NA	NA	NA	NA	NA	NA	NA	NA	NA	NA	NA	NA	NA	NA	NA	NA	NA	NA	NA	NA	NA	-0.314814	NA	NA	NA	NA	NA	NA	NA	NA	NA	NA	NA	NA	NA	NA	NA	-0.395648	NA	NA	NA	NA	NA	0.477078	NA	NA	NA	NA	NA	0.0224493	NA	NA	-0.58915	NA	NA	NA	NA	NA	NA	NA	NA	NA	NA	NA	NA	NA	NA	NA	0.412692	NA	NA	NA	NA	0.427637	NA	NA	NA	NA	NA	NA	NA	NA	NA	NA	NA	NA	NA	NA	NA	-0.211418	NA	NA	NA	NA	NA	NA	NA	NA	NA	NA	NA	NA	NA	NA	NA	NA	NA	NA	NA	NA	NA	NA	-0.545727	NA	NA	NA	NA	NA	NA	NA	NA	NA	NA	NA	0.381459	NA	0.028616	NA	NA	NA	NA	NA	NA	NA	NA	NA	NA	NA	NA	-0.0324386	NA	NA	NA	NA	NA	NA	NA	NA	0.437875	NA	NA	NA	NA	NA	NA	NA
ENSG00000026297	RNASET2	NA	0.0586607	-0.555437	NA	NA	NA	NA	NA	NA	NA	NA	NA	NA	NA	NA	0.331734	0.367691	NA	NA	NA	NA	NA	NA	NA	NA	NA	NA	NA	NA	NA	NA	NA	NA	NA	NA	NA	NA	NA	NA	NA	NA	NA	0.92365	NA	NA	NA	0.865979	NA	NA	0.379586	NA	NA	NA	NA	NA	0.998544	NA	NA	NA	NA	NA	NA	NA	NA	NA	NA	NA	NA	NA	NA	NA	NA	NA	NA	NA	NA	NA	NA	NA	NA	0.19918	NA	NA	0.288446	NA	NA	NA	-0.490997	NA	NA	NA	NA	NA	NA	NA	-0.148191	NA	0.649179	NA	NA	NA	NA	NA	NA	NA	NA	0.373472	NA	NA	NA	0.709288	-0.206072	NA	NA	NA	NA	NA	NA	NA	NA	NA	NA	NA	NA	NA	NA	NA	NA	NA	NA	NA	NA	NA	NA	NA	-0.641388	NA	NA	0.0204311	NA	NA	NA	NA	NA	NA	NA	NA	NA	NA	-0.540749	-0.451742	NA	NA	NA	NA	NA	NA	NA	NA	NA	NA	NA	NA	NA	NA	-0.248068	NA	NA	NA	NA	NA	NA	NA	NA	NA	NA	NA	NA	NA	NA	-0.709143	0.506082	NA	NA	NA	NA	NA	NA	NA	NA	NA	NA	NA	NA	NA	NA	NA	NA	NA	NA	NA	0.862928	NA	NA	NA	-1.66592	0.323094	NA	NA	NA	NA	NA	NA	0.0232	NA	NA	NA	NA	NA	NA	NA	NA	NA	NA	NA	NA	NA	NA	NA	NA	NA	NA	NA	NA	NA	NA	NA	NA	NA	NA	NA	NA	NA	-0.0268017	NA	NA	0.0873783	NA	NA	NA	NA	NA	NA	NA	NA	NA	NA	NA	NA	NA	NA	NA	NA	NA	NA	NA	NA	NA	NA	NA	NA	NA	NA	NA	NA	NA	0.260451	NA	NA	NA	NA	NA	NA	NA
ENSG00000026508	CD44	NA	NA	-0.443807	NA	NA	-0.0635979	NA	NA	NA	NA	NA	NA	NA	NA	NA	0.246977	0.706248	NA	NA	NA	NA	NA	NA	NA	NA	-0.0966593	NA	NA	NA	NA	NA	0.0797708	NA	NA	NA	NA	-0.0675472	NA	NA	NA	NA	NA	0.597119	NA	NA	NA	0.597329	NA	NA	0.17601	NA	NA	NA	0.0575033	-0.269148	1.06711	NA	NA	NA	NA	NA	NA	NA	NA	NA	NA	0.0924799	NA	NA	NA	NA	NA	NA	NA	NA	0.242824	0.593259	NA	NA	NA	0.252643	NA	NA	0.233852	NA	NA	NA	-0.528599	NA	NA	NA	NA	NA	NA	NA	-0.100821	NA	NA	NA	NA	0.0393418	NA	NA	NA	NA	NA	0.354047	NA	NA	NA	1.08863	-0.336156	NA	NA	-0.0309109	NA	0.073659	NA	NA	NA	0.096176	NA	NA	NA	NA	NA	NA	NA	NA	NA	-0.312531	NA	NA	NA	NA	NA	-0.109019	NA	0.0120826	NA	NA	NA	NA	NA	NA	NA	NA	NA	NA	-0.758925	NA	NA	NA	NA	NA	NA	NA	NA	0.0905512	NA	NA	NA	NA	NA	NA	NA	NA	NA	NA	NA	NA	NA	NA	NA	NA	NA	NA	NA	-0.640165	NA	-0.237278	NA	NA	NA	NA	NA	NA	NA	NA	NA	NA	NA	NA	NA	NA	NA	0.321668	NA	NA	NA	NA	1.06025	NA	NA	NA	-0.378824	0.237548	NA	NA	NA	NA	NA	NA	NA	NA	NA	NA	NA	NA	NA	NA	-0.28619	NA	NA	NA	NA	NA	NA	NA	NA	NA	NA	NA	NA	NA	NA	NA	NA	NA	NA	-0.755316	NA	NA	NA	NA	NA	0.0385892	NA	NA	NA	NA	NA	NA	-0.0171085	NA	NA	NA	NA	NA	NA	NA	NA	NA	NA	0.0519267	NA	0.26375	NA	NA	NA	NA	NA	NA	NA	NA	NA	NA	NA	NA	NA	NA	NA	NA	NA
ENSG00000026559	KCNG1	NA	NA	NA	NA	NA	NA	NA	NA	NA	NA	NA	NA	NA	NA	NA	NA	NA	NA	NA	NA	NA	NA	NA	NA	NA	NA	NA	NA	NA	NA	NA	NA	NA	0.0217209	NA	NA	NA	NA	0.104855	NA	NA	NA	NA	NA	NA	NA	NA	NA	NA	NA	NA	NA	NA	NA	NA	NA	NA	NA	NA	NA	NA	NA	NA	NA	NA	-0.124657	NA	NA	NA	NA	NA	NA	NA	NA	NA	NA	NA	NA	NA	NA	NA	NA	NA	NA	NA	NA	NA	NA	NA	NA	NA	NA	NA	NA	NA	NA	NA	NA	NA	NA	0.0292178	NA	NA	NA	NA	NA	NA	NA	NA	NA	NA	NA	NA	NA	NA	NA	-0.0194444	NA	NA	NA	NA	NA	NA	NA	NA	NA	NA	NA	NA	NA	NA	NA	NA	NA	NA	NA	NA	NA	NA	NA	NA	NA	NA	NA	NA	NA	NA	NA	NA	NA	NA	NA	NA	NA	NA	NA	-0.227579	NA	NA	NA	NA	NA	NA	NA	NA	NA	NA	NA	NA	NA	NA	NA	NA	NA	NA	NA	NA	NA	NA	NA	NA	NA	NA	NA	NA	NA	NA	NA	NA	NA	NA	NA	NA	NA	NA	NA	NA	NA	NA	NA	NA	NA	NA	NA	NA	NA	NA	NA	NA	NA	NA	NA	NA	0.253806	NA	NA	NA	NA	NA	NA	NA	NA	NA	NA	NA	NA	NA	NA	NA	NA	NA	NA	NA	NA	NA	NA	NA	NA	NA	NA	NA	NA	NA	NA	NA	NA	NA	NA	NA	NA	NA	NA	NA	NA	NA	NA	0.00926306	NA	NA	NA	NA	NA	NA	NA	NA	NA	NA	NA	NA	NA	NA	NA	NA	NA	NA	NA	NA	NA	NA	NA	NA	NA	NA	NA
ENSG00000026652	AGPAT4	NA	NA	NA	NA	NA	NA	NA	NA	NA	NA	NA	NA	NA	NA	NA	NA	0.931324	NA	NA	NA	NA	NA	NA	NA	NA	NA	NA	NA	NA	NA	NA	NA	NA	NA	NA	NA	NA	NA	NA	NA	NA	NA	NA	NA	NA	NA	NA	NA	NA	NA	NA	NA	NA	NA	NA	0.595984	NA	NA	NA	-0.0491408	NA	NA	NA	NA	NA	NA	NA	NA	NA	NA	NA	NA	NA	NA	NA	NA	NA	NA	NA	NA	NA	NA	NA	NA	NA	NA	NA	NA	NA	NA	NA	NA	NA	NA	NA	NA	NA	NA	NA	NA	NA	NA	NA	NA	NA	NA	NA	NA	NA	NA	0.338636	NA	NA	NA	-0.0713985	-0.011801	0.205468	NA	NA	NA	NA	NA	NA	NA	NA	NA	NA	NA	NA	NA	NA	NA	NA	NA	NA	NA	NA	NA	NA	NA	NA	NA	NA	NA	NA	NA	NA	0.0621835	NA	NA	NA	NA	NA	NA	NA	NA	NA	NA	NA	NA	NA	NA	NA	NA	NA	NA	NA	NA	NA	NA	NA	NA	NA	NA	NA	NA	NA	NA	NA	NA	NA	NA	NA	NA	0.0830373	NA	NA	NA	NA	NA	NA	NA	NA	NA	NA	NA	NA	NA	NA	NA	NA	NA	NA	NA	NA	NA	NA	NA	NA	NA	NA	NA	-0.145938	NA	NA	NA	NA	NA	NA	NA	NA	NA	NA	NA	NA	NA	NA	NA	NA	NA	NA	NA	NA	NA	NA	NA	NA	NA	NA	NA	NA	NA	NA	NA	NA	-0.0323944	NA	NA	NA	NA	NA	NA	NA	NA	NA	NA	NA	NA	0.291608	NA	NA	NA	NA	NA	NA	NA	NA	NA	NA	NA	NA	NA	NA	NA	NA	-0.0195098	NA	NA	NA	NA	NA	NA	NA	NA
ENSG00000026751	SLAMF7	NA	NA	NA	NA	NA	NA	NA	NA	NA	NA	NA	NA	NA	NA	0.0531491	NA	NA	NA	NA	NA	NA	NA	NA	NA	NA	NA	NA	NA	NA	NA	0.0346072	NA	-0.168712	NA	0.235899	NA	NA	NA	NA	NA	NA	NA	NA	-0.0422413	NA	NA	0.509685	NA	NA	NA	NA	0.0777443	NA	NA	NA	NA	NA	NA	NA	NA	NA	NA	NA	NA	NA	NA	NA	NA	0.304618	NA	0.0987721	NA	NA	NA	NA	NA	NA	NA	NA	NA	0.295916	NA	NA	NA	NA	NA	NA	NA	NA	NA	-0.182857	NA	NA	NA	NA	NA	NA	NA	NA	NA	0.082826	NA	NA	NA	0.222117	NA	NA	NA	NA	NA	0.366526	NA	NA	NA	NA	0.0149585	0.034582	NA	NA	NA	NA	NA	NA	NA	NA	NA	NA	NA	NA	NA	NA	NA	NA	NA	-0.0797232	NA	NA	NA	0.0219296	NA	NA	NA	NA	NA	NA	NA	NA	NA	NA	-0.5046	NA	NA	NA	NA	NA	NA	NA	NA	NA	NA	NA	NA	NA	NA	NA	NA	NA	NA	NA	0.0422705	NA	NA	NA	NA	NA	NA	NA	NA	NA	NA	NA	NA	NA	NA	NA	NA	-1.12005	NA	NA	NA	NA	NA	NA	NA	NA	NA	NA	NA	NA	NA	NA	1.01028	NA	NA	NA	NA	0.21353	NA	NA	NA	NA	NA	NA	NA	NA	NA	NA	NA	NA	NA	NA	NA	NA	NA	NA	NA	NA	NA	NA	NA	NA	NA	NA	NA	NA	NA	NA	NA	NA	NA	NA	NA	NA	NA	NA	-0.0538818	NA	NA	NA	NA	NA	NA	NA	0.0342977	NA	NA	NA	NA	NA	NA	NA	-0.120412	NA	0.0688625	NA	NA	0.330161	NA	NA	NA	NA	NA	0.0500744	-0.107973	NA	0.0347024	NA	NA	NA	NA	NA	-0.259725	NA	NA
ENSG00000026950	BTN3A1	NA	NA	-0.379869	NA	NA	NA	NA	NA	NA	NA	NA	NA	NA	NA	NA	NA	1.13789	NA	NA	NA	NA	NA	NA	NA	NA	NA	NA	NA	NA	NA	-0.0225266	NA	NA	NA	NA	NA	NA	NA	NA	NA	NA	NA	NA	NA	NA	-0.0541998	0.735753	NA	NA	NA	NA	0.0637204	NA	NA	NA	0.594808	NA	NA	NA	NA	NA	NA	NA	NA	NA	NA	NA	0.136151	NA	NA	NA	NA	NA	NA	NA	0.270143	NA	NA	-0.337043	NA	NA	NA	NA	NA	NA	NA	NA	NA	-0.115133	NA	-0.322132	NA	NA	0.621382	NA	NA	NA	NA	NA	NA	NA	NA	NA	NA	0.0559609	NA	NA	NA	NA	NA	0.406772	NA	NA	NA	NA	NA	0.0197323	NA	NA	NA	NA	NA	NA	NA	NA	NA	NA	NA	NA	NA	NA	NA	NA	NA	NA	NA	NA	NA	NA	NA	1.12595	NA	NA	NA	0.0704268	NA	NA	NA	NA	-0.336238	NA	NA	NA	NA	NA	NA	NA	NA	NA	NA	NA	NA	NA	NA	NA	-0.258693	NA	NA	NA	NA	NA	NA	0.111688	NA	NA	NA	NA	NA	NA	NA	NA	NA	NA	NA	NA	NA	NA	NA	NA	NA	NA	NA	NA	NA	NA	NA	NA	NA	NA	NA	NA	NA	NA	NA	NA	NA	NA	NA	NA	NA	NA	NA	NA	NA	NA	NA	NA	NA	NA	NA	NA	NA	0.0418423	NA	NA	NA	NA	NA	NA	NA	NA	NA	NA	NA	NA	NA	NA	NA	NA	NA	NA	NA	NA	NA	NA	NA	NA	NA	NA	NA	NA	NA	1.25564	NA	NA	NA	NA	NA	NA	NA	NA	NA	NA	NA	NA	NA	NA	NA	NA	-0.472013	NA	NA	NA	NA	NA	NA	NA	0.0468931	NA	NA	NA	-0.0790858	NA	NA
ENSG00000027001	MIPEP	NA	NA	NA	NA	NA	NA	NA	NA	NA	NA	NA	NA	NA	NA	NA	NA	NA	0.0464454	NA	NA	NA	NA	NA	NA	NA	NA	NA	NA	NA	NA	NA	NA	NA	NA	NA	NA	NA	NA	NA	NA	NA	NA	0.207763	NA	NA	NA	NA	NA	NA	NA	NA	NA	NA	NA	NA	NA	NA	NA	NA	NA	NA	NA	NA	NA	NA	NA	NA	NA	NA	NA	NA	NA	NA	NA	NA	NA	NA	NA	NA	NA	NA	NA	NA	NA	NA	NA	NA	NA	NA	NA	NA	NA	NA	NA	NA	NA	NA	NA	NA	NA	NA	NA	NA	NA	NA	NA	NA	NA	0.0488534	NA	NA	NA	NA	NA	NA	NA	NA	NA	NA	NA	NA	NA	NA	NA	NA	NA	NA	NA	NA	NA	NA	NA	NA	NA	NA	NA	NA	NA	NA	NA	NA	NA	NA	NA	NA	NA	NA	NA	NA	NA	NA	NA	NA	NA	NA	NA	NA	NA	NA	NA	NA	NA	NA	NA	NA	NA	NA	NA	NA	NA	NA	NA	NA	NA	NA	NA	NA	NA	NA	NA	NA	NA	NA	NA	NA	NA	NA	NA	NA	NA	NA	NA	NA	NA	NA	NA	NA	NA	NA	NA	NA	NA	NA	NA	NA	NA	NA	NA	NA	NA	NA	NA	NA	NA	NA	NA	NA	NA	NA	NA	NA	NA	NA	NA	NA	NA	NA	NA	NA	NA	NA	NA	NA	NA	NA	NA	NA	NA	NA	NA	NA	NA	NA	NA	NA	NA	NA	NA	NA	NA	NA	NA	NA	NA	NA	NA	NA	NA	NA	NA	NA	NA	NA	NA	NA	NA	NA	NA	NA	NA	NA	NA	NA	NA	NA	NA	NA	NA	NA	NA	NA	NA	NA	NA
ENSG00000027075	PRKCH	NA	NA	NA	NA	NA	NA	NA	NA	NA	NA	NA	NA	NA	NA	NA	NA	NA	NA	NA	NA	NA	NA	NA	NA	NA	-0.180486	NA	NA	NA	NA	NA	NA	NA	0.0229075	NA	NA	NA	NA	NA	NA	NA	NA	0.319103	NA	NA	NA	0.51068	NA	NA	NA	NA	NA	NA	NA	NA	NA	NA	NA	NA	NA	NA	NA	NA	NA	NA	NA	NA	NA	NA	NA	NA	NA	NA	NA	NA	NA	NA	NA	NA	NA	NA	NA	NA	NA	NA	NA	NA	NA	NA	NA	NA	NA	NA	NA	NA	NA	-0.334854	NA	NA	NA	NA	NA	NA	NA	0.156499	NA	NA	NA	NA	NA	NA	-0.162237	NA	NA	NA	NA	NA	NA	NA	NA	0.149841	NA	NA	NA	NA	NA	NA	NA	NA	NA	NA	NA	NA	NA	NA	NA	NA	NA	NA	NA	0.66879	NA	NA	NA	NA	NA	NA	NA	NA	-0.389401	NA	NA	NA	NA	NA	0.0211855	NA	NA	NA	NA	NA	NA	NA	NA	NA	-0.302038	NA	NA	NA	NA	NA	NA	NA	NA	NA	NA	NA	NA	NA	NA	NA	NA	NA	NA	0.364084	NA	NA	NA	NA	NA	NA	NA	NA	-0.00751694	NA	NA	NA	NA	NA	NA	NA	NA	0.0715938	NA	NA	-0.25723	NA	NA	NA	NA	NA	NA	NA	NA	NA	NA	NA	NA	NA	NA	NA	NA	NA	-0.103928	NA	NA	NA	NA	NA	NA	NA	NA	NA	NA	NA	NA	NA	NA	NA	NA	NA	NA	NA	NA	NA	NA	NA	NA	NA	NA	NA	NA	NA	NA	NA	NA	-0.00641411	NA	NA	NA	NA	NA	NA	NA	NA	NA	NA	NA	NA	NA	NA	NA	NA	NA	NA	NA	NA	0.0400991	NA	NA	NA	NA	NA	NA
ENSG00000027697	IFNGR1	NA	NA	-0.471483	NA	NA	NA	NA	-0.020277	NA	NA	NA	NA	NA	NA	NA	0.646924	0.416426	NA	NA	-0.196302	NA	NA	NA	NA	NA	NA	NA	NA	NA	NA	-0.00907115	0.0581573	NA	NA	NA	NA	NA	NA	NA	NA	NA	NA	0.615235	NA	NA	NA	0.55843	NA	NA	NA	NA	NA	NA	NA	-0.228607	1.29311	NA	NA	NA	NA	NA	NA	NA	NA	NA	NA	0.10786	0.0786072	NA	NA	NA	NA	NA	NA	NA	NA	0.737805	0.0302107	NA	NA	NA	NA	NA	0.512735	NA	NA	NA	-0.44919	NA	NA	NA	NA	NA	0.435735	NA	-0.209724	NA	0.368665	NA	NA	NA	NA	NA	NA	NA	NA	NA	-0.268378	NA	NA	0.911479	-0.332729	NA	NA	NA	NA	NA	NA	NA	NA	NA	NA	NA	NA	NA	NA	NA	NA	NA	NA	-0.158283	-0.0439206	NA	NA	NA	NA	NA	NA	NA	NA	NA	NA	NA	NA	NA	NA	NA	NA	NA	-0.455216	-0.450876	NA	NA	NA	NA	NA	NA	NA	NA	-0.507679	NA	NA	NA	NA	NA	-0.157928	NA	NA	NA	NA	NA	NA	NA	NA	NA	NA	NA	NA	-0.279373	NA	-0.649363	0.189235	NA	NA	NA	NA	NA	NA	NA	NA	NA	NA	NA	NA	NA	NA	0.261896	NA	NA	NA	NA	0.650623	NA	NA	NA	-0.809858	0.302223	NA	NA	NA	0.184679	NA	NA	NA	NA	NA	NA	NA	NA	NA	NA	-0.317227	NA	NA	NA	NA	NA	NA	NA	NA	NA	NA	NA	NA	NA	NA	NA	NA	NA	NA	-0.73221	NA	NA	NA	NA	NA	NA	NA	NA	NA	0.0410721	NA	NA	0.0173298	NA	NA	NA	NA	NA	NA	NA	NA	NA	NA	NA	NA	NA	NA	NA	NA	NA	NA	NA	0.0199222	NA	NA	NA	NA	NA	NA	NA	NA	NA	NA
ENSG00000027847	B4GALT7	NA	NA	NA	NA	NA	NA	NA	NA	NA	NA	NA	NA	NA	NA	NA	NA	0.429997	NA	NA	NA	NA	NA	NA	NA	NA	NA	NA	NA	NA	NA	NA	NA	NA	NA	NA	NA	NA	NA	NA	NA	-0.0133225	NA	NA	NA	NA	NA	NA	NA	NA	NA	NA	NA	NA	NA	NA	NA	NA	NA	NA	-0.0139175	NA	NA	NA	NA	NA	NA	NA	NA	NA	NA	NA	NA	NA	NA	NA	0.165818	0.277653	NA	NA	NA	NA	NA	NA	NA	NA	NA	NA	NA	NA	NA	NA	NA	NA	NA	NA	NA	NA	0.5338	NA	NA	NA	NA	NA	NA	NA	NA	NA	NA	NA	NA	0.111512	NA	NA	NA	NA	NA	NA	NA	NA	NA	NA	NA	NA	NA	NA	NA	NA	NA	NA	NA	NA	NA	NA	NA	NA	NA	NA	NA	NA	NA	0.485866	NA	NA	NA	NA	NA	NA	NA	NA	-0.360512	NA	NA	NA	NA	NA	NA	NA	NA	NA	NA	NA	NA	NA	NA	NA	NA	NA	NA	NA	NA	NA	NA	NA	NA	NA	NA	NA	NA	NA	NA	-0.202043	NA	NA	NA	NA	NA	NA	NA	NA	NA	NA	NA	NA	NA	NA	0.030558	NA	NA	NA	NA	NA	NA	NA	NA	NA	-0.592589	NA	NA	NA	-0.141982	NA	NA	NA	NA	NA	NA	NA	NA	NA	NA	NA	NA	NA	NA	NA	NA	NA	NA	NA	NA	NA	NA	NA	NA	NA	NA	NA	NA	NA	NA	NA	NA	NA	NA	NA	NA	NA	NA	NA	NA	NA	NA	NA	NA	NA	NA	NA	NA	NA	NA	NA	NA	NA	NA	NA	NA	NA	NA	NA	NA	NA	NA	NA	NA	NA	NA	NA	NA	NA	NA	NA	NA	NA	NA
ENSG00000027869	SH2D2A	NA	NA	NA	NA	NA	NA	NA	NA	NA	NA	NA	NA	NA	NA	0.0474318	NA	NA	NA	NA	NA	NA	NA	NA	NA	NA	NA	NA	NA	NA	NA	NA	NA	NA	NA	NA	NA	NA	NA	NA	NA	NA	NA	NA	NA	NA	NA	NA	NA	NA	NA	NA	NA	NA	NA	NA	NA	NA	NA	NA	NA	NA	NA	NA	NA	NA	NA	NA	NA	NA	NA	NA	NA	NA	NA	NA	NA	NA	NA	NA	NA	NA	NA	NA	NA	NA	NA	NA	NA	-0.056374	NA	NA	NA	NA	NA	NA	NA	-0.352226	0.255498	NA	NA	NA	NA	NA	NA	0.369929	NA	NA	NA	NA	NA	0.488149	NA	NA	NA	NA	NA	NA	NA	NA	NA	NA	-0.065237	NA	NA	NA	NA	-0.842543	NA	NA	NA	NA	NA	NA	NA	NA	NA	NA	NA	NA	NA	NA	NA	NA	NA	NA	NA	NA	NA	NA	NA	NA	NA	NA	NA	NA	-0.0287785	NA	NA	NA	NA	NA	NA	NA	NA	NA	NA	NA	NA	NA	NA	NA	NA	NA	NA	NA	NA	NA	NA	NA	NA	-0.321253	NA	NA	NA	0.458417	NA	NA	NA	NA	NA	NA	NA	NA	NA	NA	NA	NA	NA	NA	NA	NA	NA	NA	NA	NA	NA	NA	NA	NA	NA	NA	NA	NA	NA	NA	NA	NA	NA	NA	NA	NA	NA	NA	NA	NA	NA	NA	NA	NA	NA	NA	0.38601	NA	NA	NA	NA	NA	NA	NA	NA	NA	NA	NA	NA	NA	NA	NA	NA	-0.0202801	NA	NA	NA	NA	NA	NA	NA	NA	NA	NA	-0.0170103	NA	NA	NA	NA	NA	-0.0308803	NA	NA	NA	NA	NA	NA	NA	NA	NA	-0.0661125	NA	NA	NA	-0.0996605	NA	NA	NA	NA
ENSG00000028116	VRK2	NA	NA	-0.232024	NA	NA	NA	NA	NA	NA	NA	NA	NA	NA	NA	NA	NA	NA	NA	NA	NA	NA	NA	NA	NA	NA	NA	NA	NA	NA	NA	0.0294848	NA	NA	NA	NA	NA	NA	0.00498972	NA	NA	NA	NA	0.322377	NA	NA	NA	0.226035	NA	NA	NA	NA	NA	0.522081	NA	NA	0.610297	NA	NA	NA	NA	NA	NA	NA	NA	NA	NA	NA	NA	NA	NA	NA	NA	NA	NA	NA	0.322147	NA	NA	NA	NA	NA	NA	NA	NA	NA	NA	NA	NA	-0.107851	NA	NA	NA	NA	NA	NA	NA	NA	NA	NA	NA	NA	NA	NA	NA	NA	NA	NA	NA	NA	NA	NA	NA	NA	NA	NA	NA	-0.0137725	NA	NA	NA	NA	NA	NA	NA	NA	NA	NA	NA	NA	NA	NA	NA	NA	NA	NA	NA	NA	NA	NA	NA	NA	NA	NA	NA	NA	NA	NA	NA	NA	-0.304726	NA	NA	NA	NA	NA	NA	NA	NA	NA	NA	NA	NA	NA	NA	NA	NA	NA	NA	NA	NA	NA	NA	NA	NA	NA	NA	NA	NA	NA	NA	NA	NA	NA	NA	NA	NA	NA	NA	0.039498	NA	NA	NA	NA	NA	NA	NA	NA	NA	NA	NA	NA	0.858607	NA	NA	NA	-0.336474	NA	NA	NA	NA	NA	NA	-0.101673	NA	NA	NA	NA	NA	NA	NA	NA	NA	-0.025042	NA	NA	NA	NA	NA	NA	NA	NA	NA	NA	NA	NA	NA	NA	NA	NA	NA	-0.20236	NA	NA	NA	NA	NA	NA	NA	NA	NA	NA	NA	NA	NA	NA	NA	0.0067944	NA	NA	NA	NA	NA	NA	NA	NA	NA	NA	NA	NA	NA	NA	NA	NA	0.0233201	NA	NA	NA	NA	NA	NA	NA	NA	NA	NA
ENSG00000028137	TNFRSF1B	NA	NA	-0.567871	NA	NA	-0.32836	NA	0.0162858	0.0445039	NA	NA	NA	NA	NA	NA	0.538493	0.686249	NA	NA	NA	NA	NA	NA	NA	NA	NA	0.0386131	NA	NA	NA	NA	NA	-0.119941	NA	NA	NA	NA	NA	NA	NA	NA	NA	0.531227	-0.0197256	NA	-0.0298367	0.846993	-0.0189803	NA	NA	NA	NA	NA	NA	-0.308044	0.628344	NA	NA	NA	NA	NA	NA	NA	NA	NA	NA	0.0745698	NA	0.141243	NA	NA	NA	NA	NA	NA	NA	NA	NA	NA	NA	0.253332	NA	NA	0.549298	NA	NA	NA	-0.577637	NA	NA	NA	NA	NA	0.659046	NA	-0.155668	NA	0.752601	NA	NA	NA	NA	NA	NA	NA	NA	0.592147	NA	NA	NA	1.11807	-0.402919	NA	NA	NA	NA	NA	NA	NA	NA	NA	-0.0415601	NA	NA	NA	NA	NA	NA	NA	NA	NA	NA	NA	NA	-0.0327326	NA	-0.0270302	NA	NA	NA	0.522285	NA	NA	NA	NA	NA	NA	NA	NA	-0.809733	-0.442855	NA	NA	NA	NA	NA	NA	NA	NA	NA	NA	NA	NA	NA	-0.00572158	NA	NA	NA	NA	0.0258824	NA	NA	NA	NA	NA	NA	NA	NA	NA	NA	-0.4953	0.384661	NA	NA	NA	NA	NA	NA	NA	NA	NA	NA	NA	NA	NA	NA	NA	NA	NA	NA	NA	0.266642	NA	NA	NA	-0.733721	0.142624	NA	NA	NA	0.123895	NA	-0.0790826	NA	NA	-0.00797415	NA	NA	0.529738	NA	NA	-0.162277	NA	NA	NA	NA	NA	NA	NA	NA	NA	NA	NA	NA	NA	NA	NA	NA	NA	NA	-0.72856	NA	NA	NA	NA	NA	NA	NA	NA	NA	NA	NA	0.350066	0.0120065	NA	NA	NA	NA	NA	NA	NA	NA	NA	NA	0.123265	NA	NA	NA	NA	NA	NA	NA	NA	NA	NA	NA	NA	NA	NA	NA	NA	-0.0266644	NA	NA
ENSG00000028203	VEZT	NA	NA	NA	NA	NA	NA	NA	NA	NA	NA	NA	NA	NA	NA	NA	NA	0.394611	NA	NA	NA	NA	NA	NA	NA	NA	NA	NA	NA	NA	NA	NA	NA	NA	NA	NA	NA	NA	NA	NA	NA	NA	NA	0.218582	NA	NA	NA	NA	NA	NA	NA	NA	NA	NA	NA	NA	0.428557	NA	NA	NA	NA	NA	NA	NA	NA	NA	NA	NA	NA	NA	NA	NA	NA	NA	NA	NA	NA	NA	NA	NA	NA	0.157875	NA	NA	NA	NA	NA	NA	NA	NA	NA	NA	NA	NA	NA	NA	NA	NA	NA	NA	NA	NA	NA	NA	NA	NA	NA	NA	NA	NA	NA	0.1049	NA	NA	0.339843	NA	0.0107452	NA	NA	NA	NA	0.068874	NA	NA	NA	NA	NA	-0.48659	NA	NA	NA	NA	NA	NA	NA	NA	NA	NA	NA	NA	NA	0.772283	NA	NA	NA	NA	NA	NA	NA	NA	NA	NA	NA	NA	NA	NA	NA	NA	NA	NA	NA	NA	NA	NA	NA	NA	NA	NA	NA	NA	NA	NA	NA	NA	NA	NA	NA	NA	NA	NA	NA	-0.550423	NA	NA	NA	NA	NA	NA	NA	NA	NA	NA	NA	NA	NA	NA	NA	NA	NA	NA	NA	NA	NA	NA	NA	NA	NA	0.124348	NA	NA	NA	NA	NA	NA	NA	NA	NA	NA	NA	NA	NA	0.010083	NA	NA	NA	NA	NA	NA	NA	NA	NA	NA	NA	NA	NA	NA	NA	0.0410868	NA	NA	NA	NA	NA	NA	NA	NA	NA	NA	NA	NA	NA	NA	NA	NA	NA	NA	NA	NA	-0.0371174	NA	NA	NA	NA	0.136542	NA	NA	NA	NA	NA	NA	NA	NA	NA	NA	NA	NA	NA	NA	NA	NA	NA	NA	NA	NA	NA
ENSG00000028277	POU2F2	NA	NA	-0.347819	NA	NA	NA	NA	NA	NA	NA	NA	NA	NA	NA	NA	NA	0.510041	NA	NA	NA	NA	NA	0.141557	NA	NA	NA	NA	NA	NA	NA	-0.0191647	NA	-0.287195	NA	NA	NA	NA	0.00633239	NA	NA	NA	NA	0.434686	-0.0329103	NA	NA	0.491554	NA	NA	NA	NA	NA	NA	NA	-0.247122	NA	NA	NA	NA	NA	NA	NA	NA	NA	0.428573	NA	0.0774718	NA	NA	NA	0.0547474	NA	NA	NA	NA	NA	0.557354	NA	NA	NA	NA	NA	NA	NA	NA	NA	NA	NA	NA	NA	NA	NA	NA	NA	NA	NA	NA	1.36381	NA	NA	NA	NA	NA	NA	NA	NA	NA	NA	NA	NA	0.598934	-0.341501	NA	NA	NA	0.012633	NA	NA	NA	NA	NA	NA	NA	NA	-0.0104527	NA	NA	NA	NA	0.493791	NA	NA	NA	NA	-0.0701625	NA	NA	NA	NA	NA	0.748157	NA	NA	NA	NA	NA	NA	NA	NA	-0.701474	NA	NA	NA	NA	NA	NA	-0.046954	NA	NA	NA	NA	NA	NA	NA	NA	NA	NA	NA	-0.050322	NA	NA	NA	NA	NA	0.0717476	NA	NA	NA	NA	NA	-0.437384	NA	NA	NA	NA	NA	NA	NA	NA	NA	NA	NA	NA	NA	NA	NA	NA	NA	0.0286466	NA	NA	NA	NA	NA	NA	-0.494502	NA	NA	NA	NA	NA	NA	NA	NA	NA	NA	NA	NA	NA	NA	NA	NA	NA	NA	NA	NA	NA	NA	NA	NA	NA	NA	NA	NA	NA	NA	0.122824	NA	NA	NA	-0.319764	NA	NA	NA	NA	NA	NA	NA	NA	NA	NA	NA	NA	NA	NA	NA	NA	NA	NA	NA	NA	NA	NA	NA	NA	NA	NA	NA	NA	NA	NA	NA	NA	NA	NA	0.0203726	NA	NA	NA	NA	NA	NA	NA	NA
ENSG00000028310	BRD9	NA	NA	-0.31929	NA	NA	NA	NA	NA	NA	NA	NA	NA	NA	NA	NA	NA	0.572961	NA	NA	NA	NA	NA	NA	NA	NA	NA	NA	NA	NA	NA	NA	NA	NA	NA	NA	NA	NA	NA	NA	NA	NA	NA	0.345957	NA	NA	NA	0.458192	NA	NA	NA	NA	NA	0.309417	NA	NA	0.437017	NA	NA	NA	NA	NA	NA	NA	NA	NA	NA	NA	NA	NA	NA	NA	NA	NA	NA	NA	NA	NA	NA	NA	NA	NA	NA	NA	NA	NA	NA	0.0706296	NA	NA	NA	NA	NA	NA	NA	NA	-0.153145	NA	0.632457	NA	NA	NA	NA	NA	NA	NA	NA	NA	NA	NA	NA	0.345975	-0.290848	NA	NA	NA	NA	NA	NA	NA	NA	NA	-0.0933259	NA	NA	NA	NA	NA	NA	NA	0.318111	NA	NA	NA	NA	NA	NA	NA	NA	NA	NA	NA	NA	0.119269	NA	NA	NA	NA	NA	NA	-0.279911	NA	NA	NA	NA	NA	NA	NA	NA	NA	NA	NA	0.0408521	NA	NA	NA	NA	NA	NA	-0.0275136	NA	NA	NA	NA	NA	NA	NA	-0.411634	NA	NA	NA	-0.381825	NA	NA	NA	NA	NA	NA	NA	NA	NA	NA	NA	NA	NA	NA	NA	0.327824	NA	NA	NA	NA	0.381715	NA	NA	NA	NA	0.161872	NA	NA	NA	NA	NA	-0.0918098	NA	NA	NA	NA	-0.108098	NA	NA	NA	NA	NA	NA	NA	-0.175163	NA	NA	NA	NA	NA	NA	NA	NA	NA	NA	NA	NA	NA	NA	NA	NA	NA	NA	NA	NA	NA	NA	NA	NA	NA	NA	NA	NA	NA	NA	NA	NA	NA	NA	NA	NA	NA	NA	0.0537303	NA	NA	NA	NA	NA	NA	NA	NA	NA	NA	NA	NA	NA	NA	NA	NA	NA	NA	NA
ENSG00000028528	SNX1	NA	NA	-0.314379	NA	NA	NA	NA	NA	NA	NA	NA	NA	NA	NA	NA	0.343109	0.502948	NA	NA	NA	NA	-0.131678	0.131374	NA	NA	NA	NA	NA	NA	NA	NA	NA	NA	NA	NA	NA	NA	NA	NA	NA	NA	NA	0.369361	NA	NA	NA	0.619071	-0.0346981	NA	NA	NA	NA	0.617658	NA	-0.150693	0.849948	NA	NA	NA	NA	NA	NA	NA	NA	NA	NA	NA	0.0939462	NA	-0.0147317	NA	NA	NA	NA	NA	0.275841	NA	NA	NA	NA	0.339384	NA	NA	0.275429	NA	NA	NA	-0.428809	NA	0.0634386	NA	NA	NA	NA	-0.00896849	-0.188346	NA	NA	NA	NA	NA	NA	NA	NA	NA	NA	NA	NA	NA	NA	0.593234	-0.146097	NA	NA	NA	NA	NA	NA	NA	NA	NA	NA	NA	NA	NA	NA	NA	NA	NA	NA	NA	NA	NA	NA	NA	NA	-0.0916585	NA	NA	NA	0.313329	NA	NA	NA	NA	NA	NA	NA	NA	-0.499105	NA	NA	NA	NA	NA	NA	NA	NA	NA	NA	NA	NA	NA	NA	0.00676071	-0.11111	NA	NA	NA	NA	NA	NA	NA	NA	NA	NA	NA	NA	NA	NA	-0.363705	0.194953	NA	NA	NA	NA	-0.144087	NA	NA	NA	-0.170634	NA	NA	NA	NA	NA	NA	NA	NA	NA	NA	0.616106	NA	NA	NA	NA	0.237869	NA	NA	NA	0.146567	NA	-0.0330757	NA	NA	NA	NA	NA	NA	NA	NA	-0.122268	NA	NA	NA	NA	NA	NA	NA	NA	NA	NA	NA	NA	NA	NA	NA	NA	NA	NA	-0.59478	NA	NA	NA	NA	NA	NA	NA	NA	NA	NA	NA	0.597773	NA	0.0408632	NA	NA	NA	NA	NA	NA	NA	NA	NA	NA	NA	NA	NA	NA	NA	NA	NA	NA	NA	NA	NA	0.235732	NA	NA	NA	NA	NA	NA	NA
ENSG00000028839	TBPL1	NA	NA	NA	NA	NA	NA	NA	NA	NA	NA	NA	NA	NA	NA	NA	0.217322	0.273254	NA	NA	NA	NA	NA	NA	NA	NA	NA	NA	NA	NA	NA	NA	NA	NA	NA	NA	NA	NA	NA	NA	NA	-0.0278274	NA	0.566729	NA	NA	NA	0.334542	NA	NA	NA	0.0154452	NA	0.637872	NA	NA	0.322974	NA	NA	NA	NA	NA	NA	NA	NA	NA	NA	NA	NA	NA	NA	NA	NA	NA	NA	NA	0.315091	NA	NA	NA	NA	0.146152	NA	NA	NA	NA	NA	NA	NA	NA	0.111986	NA	NA	NA	0.77062	NA	-0.101991	NA	NA	NA	NA	NA	NA	NA	NA	NA	NA	0.462292	NA	NA	NA	0.222964	NA	NA	NA	NA	NA	NA	NA	NA	NA	NA	NA	NA	NA	NA	NA	NA	NA	NA	NA	NA	-0.0232726	NA	NA	NA	NA	NA	NA	NA	NA	NA	NA	NA	NA	NA	NA	NA	NA	NA	-0.257635	NA	NA	NA	NA	NA	NA	NA	NA	NA	NA	NA	NA	NA	NA	NA	NA	NA	NA	-0.0408207	NA	NA	NA	NA	NA	NA	NA	NA	NA	NA	NA	-0.298494	NA	NA	NA	NA	NA	NA	NA	NA	NA	NA	NA	NA	NA	NA	NA	NA	NA	NA	NA	NA	0.29075	NA	NA	NA	NA	0.245229	NA	NA	NA	NA	NA	NA	NA	NA	NA	NA	NA	NA	NA	0.0140772	NA	NA	NA	NA	NA	NA	NA	NA	NA	NA	NA	NA	NA	NA	NA	NA	NA	NA	NA	-0.274865	NA	NA	NA	NA	NA	NA	NA	NA	NA	NA	NA	NA	NA	0.0185061	NA	NA	NA	NA	NA	NA	NA	NA	NA	NA	NA	NA	NA	NA	NA	NA	NA	NA	NA	NA	NA	NA	0.024656	NA	NA	NA	NA	NA	NA
ENSG00000029153	ARNTL2	NA	NA	NA	NA	NA	NA	NA	NA	NA	NA	NA	NA	NA	NA	NA	NA	NA	NA	NA	NA	NA	NA	NA	NA	NA	NA	NA	NA	NA	NA	NA	NA	NA	NA	NA	NA	NA	NA	NA	NA	NA	NA	NA	NA	0.0956596	NA	NA	NA	NA	NA	NA	NA	NA	NA	NA	NA	NA	NA	NA	NA	NA	NA	NA	NA	NA	NA	NA	NA	NA	NA	NA	NA	NA	NA	NA	NA	NA	NA	NA	NA	NA	NA	NA	0.252853	NA	NA	NA	NA	NA	NA	NA	-0.379273	NA	NA	NA	NA	NA	NA	NA	NA	NA	NA	NA	NA	NA	NA	NA	NA	NA	NA	NA	NA	NA	NA	NA	NA	NA	NA	NA	NA	NA	NA	NA	NA	NA	NA	NA	NA	NA	NA	NA	NA	NA	NA	NA	NA	NA	NA	NA	NA	NA	NA	NA	NA	NA	NA	NA	NA	NA	NA	NA	NA	NA	NA	NA	NA	NA	NA	NA	NA	NA	NA	NA	NA	NA	NA	NA	0.142976	NA	NA	NA	NA	NA	NA	NA	NA	NA	NA	NA	NA	NA	NA	NA	NA	NA	NA	NA	NA	NA	-0.119052	NA	NA	NA	NA	NA	NA	NA	NA	NA	NA	NA	NA	NA	NA	NA	NA	NA	NA	NA	NA	NA	NA	NA	NA	NA	NA	NA	NA	NA	NA	NA	NA	NA	NA	NA	NA	NA	NA	NA	NA	NA	NA	NA	NA	NA	NA	NA	NA	NA	NA	NA	NA	NA	NA	NA	NA	NA	NA	NA	NA	NA	NA	NA	NA	NA	NA	NA	NA	NA	NA	NA	NA	NA	NA	NA	-0.0346343	NA	NA	NA	NA	NA	NA	NA	NA	NA	NA	0.192235	NA	NA	NA	NA	NA	NA	-0.0227508
ENSG00000029363	BCLAF1	NA	NA	-0.404798	NA	NA	-0.197426	NA	NA	0.0311157	NA	NA	NA	NA	NA	NA	0.241692	0.307567	NA	NA	NA	0.0192507	NA	NA	NA	NA	NA	NA	NA	NA	NA	NA	NA	NA	NA	NA	NA	NA	NA	NA	NA	NA	NA	0.181169	NA	NA	NA	0.812103	NA	NA	NA	NA	NA	NA	NA	-0.236166	0.552969	NA	NA	NA	NA	NA	NA	NA	NA	NA	NA	0.0794179	0.26317	NA	NA	NA	NA	NA	NA	NA	0.380928	NA	NA	NA	NA	NA	NA	NA	NA	NA	NA	NA	-0.384024	NA	NA	NA	NA	NA	NA	0.00969085	-0.133423	NA	0.372197	NA	-0.197236	NA	NA	NA	NA	NA	NA	NA	NA	NA	-0.0686734	0.310877	NA	NA	NA	NA	NA	0.0107069	NA	NA	NA	NA	NA	NA	NA	NA	NA	NA	NA	NA	NA	NA	NA	NA	NA	NA	NA	NA	NA	NA	NA	0.608586	NA	NA	NA	0.108215	NA	NA	NA	NA	-0.409656	NA	NA	NA	NA	NA	NA	NA	NA	NA	NA	NA	0.114172	NA	NA	NA	-0.336932	NA	NA	NA	NA	-0.00648719	NA	NA	NA	0.0852165	NA	NA	NA	NA	NA	-0.8121	NA	NA	NA	NA	NA	NA	NA	NA	NA	NA	NA	NA	NA	NA	NA	NA	0.0401045	NA	NA	NA	0.526208	NA	NA	NA	NA	0.186187	NA	NA	NA	NA	NA	-0.143525	NA	NA	NA	NA	NA	NA	NA	NA	NA	NA	NA	NA	NA	NA	NA	NA	NA	NA	NA	NA	NA	NA	NA	NA	NA	NA	NA	-0.403875	NA	NA	NA	NA	NA	NA	NA	NA	NA	NA	NA	NA	NA	NA	NA	NA	NA	0.355667	NA	NA	NA	NA	NA	NA	NA	NA	NA	NA	NA	0.0330558	NA	NA	NA	NA	NA	NA	NA	NA	NA	NA	NA	-0.0801067	NA
ENSG00000029364	SLC39A9	NA	NA	NA	NA	NA	NA	NA	NA	NA	NA	NA	NA	NA	-0.0118857	NA	NA	0.19923	NA	NA	NA	NA	NA	NA	NA	NA	NA	-0.0109977	NA	NA	NA	NA	NA	NA	NA	NA	NA	NA	NA	NA	NA	NA	NA	NA	NA	NA	NA	0.342786	NA	NA	NA	NA	NA	NA	NA	-0.169097	0.68038	NA	NA	NA	NA	NA	NA	NA	NA	NA	NA	NA	NA	NA	NA	NA	NA	NA	NA	NA	0.126754	NA	NA	NA	NA	NA	NA	NA	NA	NA	NA	NA	NA	NA	NA	NA	NA	NA	0.385316	NA	NA	NA	NA	NA	NA	NA	NA	NA	NA	NA	NA	NA	NA	NA	NA	0.253859	-0.170611	NA	NA	NA	NA	NA	NA	NA	NA	NA	NA	NA	NA	NA	NA	NA	NA	NA	NA	NA	-0.0425808	NA	NA	NA	NA	NA	NA	NA	NA	NA	NA	NA	NA	NA	NA	NA	NA	NA	-0.726134	NA	NA	NA	NA	-0.0216997	NA	NA	NA	NA	NA	NA	NA	NA	NA	NA	NA	NA	NA	NA	NA	NA	NA	NA	NA	NA	NA	NA	NA	NA	NA	-0.396221	NA	NA	NA	NA	NA	-0.254489	NA	NA	NA	NA	NA	NA	NA	NA	NA	NA	NA	NA	NA	NA	0.402234	NA	NA	NA	NA	0.211735	NA	NA	NA	NA	NA	NA	NA	NA	NA	NA	NA	NA	NA	NA	NA	NA	NA	NA	NA	NA	NA	0.00486557	NA	NA	NA	NA	NA	NA	NA	NA	NA	NA	NA	NA	NA	NA	NA	NA	NA	NA	NA	NA	NA	NA	NA	NA	NA	NA	NA	NA	NA	NA	NA	NA	NA	NA	NA	NA	NA	0.368208	NA	NA	NA	NA	NA	NA	-0.0253941	NA	NA	NA	NA	NA	NA	NA	NA	NA	NA
ENSG00000029534	ANK1	NA	NA	NA	NA	NA	NA	NA	NA	NA	NA	NA	NA	NA	NA	NA	NA	NA	NA	NA	NA	NA	NA	NA	NA	NA	NA	NA	NA	NA	NA	NA	NA	NA	NA	NA	NA	NA	NA	NA	0.426402	-0.149814	NA	0.332715	NA	NA	NA	NA	NA	NA	NA	0.0706541	NA	NA	NA	NA	NA	NA	NA	NA	NA	NA	NA	NA	NA	NA	NA	NA	NA	NA	NA	NA	NA	NA	NA	NA	NA	NA	NA	NA	NA	NA	NA	NA	0.315383	NA	NA	NA	NA	NA	NA	NA	NA	NA	NA	NA	NA	NA	NA	NA	NA	NA	NA	NA	0.0202878	NA	NA	NA	NA	NA	NA	0.324642	NA	NA	NA	NA	NA	NA	NA	NA	NA	NA	NA	NA	NA	NA	NA	NA	NA	NA	NA	NA	-0.0566977	NA	NA	NA	NA	NA	NA	NA	NA	NA	NA	NA	NA	NA	NA	NA	0.229514	NA	-0.370804	NA	NA	NA	NA	NA	NA	NA	NA	NA	NA	NA	NA	NA	NA	NA	NA	NA	NA	NA	NA	-0.00973916	NA	NA	NA	NA	NA	NA	NA	NA	NA	NA	NA	NA	NA	NA	NA	NA	NA	NA	NA	NA	NA	NA	NA	NA	NA	NA	NA	NA	NA	NA	NA	NA	NA	NA	-0.494445	NA	NA	NA	NA	NA	NA	NA	NA	NA	NA	NA	NA	NA	NA	0.0297434	NA	NA	NA	NA	NA	NA	NA	NA	-0.657581	NA	NA	NA	NA	NA	NA	NA	NA	NA	NA	NA	NA	NA	NA	NA	NA	NA	NA	NA	NA	NA	NA	1.26584	NA	NA	NA	NA	NA	NA	NA	NA	NA	NA	NA	NA	NA	NA	NA	-0.0831116	NA	NA	NA	NA	NA	NA	NA	NA	NA	NA	NA	NA	NA	NA	NA
ENSG00000029639	TFB1M	NA	NA	NA	NA	NA	NA	NA	NA	NA	NA	NA	NA	NA	0.0114507	NA	NA	NA	NA	0.0183897	NA	NA	NA	NA	NA	NA	NA	NA	NA	NA	NA	NA	NA	NA	NA	NA	NA	NA	NA	-0.014156	NA	NA	NA	0.520552	NA	NA	NA	NA	NA	NA	NA	NA	NA	NA	NA	NA	NA	NA	NA	NA	NA	NA	NA	NA	NA	NA	NA	NA	NA	NA	NA	NA	NA	NA	NA	NA	NA	NA	NA	NA	NA	NA	NA	NA	0.337942	NA	NA	NA	NA	NA	NA	NA	NA	NA	NA	NA	NA	NA	NA	NA	NA	NA	NA	NA	NA	NA	NA	NA	NA	NA	NA	NA	-0.142012	NA	NA	NA	NA	NA	NA	NA	NA	NA	NA	NA	NA	NA	NA	NA	NA	NA	NA	NA	NA	NA	NA	NA	NA	NA	NA	NA	NA	0.354856	NA	NA	NA	NA	NA	NA	NA	NA	NA	NA	NA	NA	-0.480326	NA	NA	NA	NA	NA	NA	NA	NA	NA	NA	-0.0176742	NA	NA	NA	NA	NA	NA	NA	NA	NA	NA	NA	NA	NA	NA	NA	NA	NA	NA	NA	NA	NA	NA	NA	NA	NA	NA	NA	NA	NA	NA	NA	NA	NA	NA	NA	NA	NA	NA	NA	NA	NA	NA	NA	NA	NA	NA	NA	NA	NA	NA	NA	NA	NA	NA	NA	NA	NA	NA	NA	NA	NA	NA	NA	NA	NA	NA	NA	NA	NA	NA	NA	NA	-0.063986	NA	NA	NA	NA	NA	NA	NA	NA	NA	NA	NA	NA	NA	NA	NA	0.0130942	NA	NA	NA	NA	NA	NA	NA	NA	NA	NA	NA	NA	NA	NA	NA	NA	NA	NA	NA	NA	NA	NA	NA	NA	NA	NA	NA	NA	NA	NA
ENSG00000029725	RABEP1	NA	NA	-0.34455	NA	NA	NA	NA	NA	NA	NA	NA	NA	NA	NA	NA	NA	0.433516	NA	NA	NA	NA	NA	0.0856637	NA	NA	NA	NA	NA	NA	NA	NA	NA	NA	NA	NA	NA	NA	NA	NA	NA	NA	NA	0.287028	NA	NA	NA	0.280248	NA	NA	NA	NA	NA	NA	NA	NA	0.322635	NA	NA	NA	NA	NA	NA	NA	NA	0.343492	NA	NA	NA	0.169311	NA	NA	NA	NA	NA	NA	0.216937	NA	NA	NA	NA	0.35992	NA	NA	NA	NA	NA	NA	-0.295758	NA	NA	NA	NA	NA	NA	NA	NA	NA	NA	NA	NA	NA	NA	NA	NA	NA	NA	0.432665	NA	NA	-0.0677285	0.26304	NA	NA	NA	NA	NA	NA	NA	NA	NA	NA	NA	NA	NA	NA	NA	NA	NA	NA	NA	NA	NA	NA	NA	-0.0160953	NA	-0.0657882	NA	NA	NA	0.344143	NA	NA	NA	NA	NA	NA	NA	NA	-0.300676	NA	NA	NA	NA	NA	NA	NA	-0.0167006	NA	-0.204894	NA	NA	NA	NA	NA	NA	NA	NA	NA	0.00926193	NA	NA	NA	NA	NA	NA	NA	NA	NA	NA	-0.461181	NA	NA	NA	NA	NA	NA	NA	NA	NA	NA	NA	NA	NA	NA	NA	NA	NA	NA	NA	NA	NA	NA	NA	NA	-0.46935	NA	NA	NA	NA	NA	NA	-0.0484709	NA	NA	NA	NA	NA	0.248467	NA	NA	NA	NA	NA	NA	NA	NA	NA	NA	NA	NA	NA	NA	NA	NA	NA	NA	NA	NA	NA	NA	NA	NA	NA	NA	NA	NA	NA	NA	NA	NA	NA	NA	NA	NA	NA	NA	NA	NA	NA	NA	NA	0.148488	NA	NA	NA	0.230663	NA	NA	NA	NA	-0.0398884	NA	NA	NA	NA	NA	NA	NA	NA	NA	NA	NA	NA
ENSG00000029993	HMGB3	NA	NA	NA	NA	NA	NA	NA	NA	NA	NA	NA	NA	NA	NA	NA	NA	NA	NA	NA	NA	NA	NA	NA	0.245351	NA	NA	NA	NA	NA	NA	NA	NA	NA	NA	NA	NA	NA	NA	NA	NA	NA	NA	NA	NA	NA	NA	NA	NA	NA	NA	0.0125569	NA	NA	NA	NA	0.199267	NA	NA	NA	NA	NA	-0.160116	NA	NA	NA	NA	NA	NA	NA	NA	NA	NA	NA	NA	NA	NA	NA	NA	NA	NA	NA	NA	NA	NA	NA	NA	NA	NA	NA	NA	NA	NA	NA	NA	NA	NA	NA	NA	NA	NA	NA	NA	NA	NA	NA	NA	NA	NA	NA	NA	NA	NA	NA	NA	NA	NA	0.0648419	NA	NA	NA	NA	NA	NA	NA	NA	NA	NA	NA	NA	NA	NA	NA	NA	NA	NA	-0.518667	NA	NA	NA	NA	NA	NA	0.229718	0.253445	NA	NA	NA	NA	NA	NA	-0.191017	NA	NA	NA	NA	NA	NA	NA	NA	NA	NA	NA	NA	NA	NA	NA	NA	NA	NA	NA	NA	NA	NA	NA	NA	NA	NA	NA	NA	NA	NA	NA	NA	NA	NA	NA	NA	NA	NA	-0.489334	NA	NA	NA	0.0144059	NA	NA	NA	NA	NA	NA	NA	NA	NA	NA	NA	NA	NA	NA	NA	NA	NA	NA	NA	NA	NA	0.0251177	NA	NA	NA	NA	NA	NA	NA	NA	NA	NA	NA	NA	0.0067917	NA	NA	NA	NA	NA	NA	NA	NA	NA	NA	NA	NA	NA	NA	NA	NA	NA	NA	NA	NA	NA	NA	NA	NA	NA	NA	NA	NA	NA	NA	NA	NA	NA	NA	NA	NA	NA	NA	NA	NA	NA	NA	NA	NA	NA	NA	NA	NA	NA	NA	NA	NA	NA	NA	NA
ENSG00000030066	NUP160	NA	NA	-0.258964	NA	NA	NA	NA	NA	NA	NA	NA	NA	NA	NA	NA	NA	NA	NA	NA	NA	NA	NA	NA	NA	NA	NA	NA	NA	NA	NA	NA	NA	NA	NA	NA	NA	NA	NA	NA	NA	NA	NA	0.196379	NA	NA	NA	0.191615	NA	NA	NA	NA	NA	NA	NA	NA	0.461325	NA	NA	NA	NA	NA	NA	NA	NA	NA	NA	NA	NA	NA	NA	NA	NA	NA	NA	NA	0.30019	NA	NA	NA	NA	NA	NA	NA	NA	NA	NA	NA	NA	NA	NA	NA	-0.542215	NA	NA	NA	NA	NA	NA	NA	NA	NA	NA	NA	NA	NA	NA	NA	NA	NA	NA	NA	NA	NA	NA	NA	NA	NA	NA	NA	NA	0.120501	NA	NA	NA	NA	0.258967	-0.279022	NA	NA	NA	NA	NA	NA	NA	NA	NA	NA	NA	NA	NA	NA	NA	NA	NA	NA	NA	NA	NA	NA	-0.286943	NA	NA	NA	NA	NA	NA	NA	NA	NA	NA	NA	NA	NA	NA	NA	NA	NA	NA	NA	NA	NA	NA	NA	NA	NA	NA	NA	NA	NA	NA	-0.369282	NA	NA	NA	NA	NA	NA	NA	NA	NA	-0.195309	NA	NA	NA	NA	NA	NA	NA	NA	NA	NA	NA	0.219277	NA	NA	NA	NA	NA	NA	NA	NA	NA	NA	NA	NA	NA	NA	NA	NA	NA	NA	NA	NA	NA	NA	NA	NA	NA	NA	NA	NA	NA	NA	NA	NA	NA	NA	NA	NA	NA	NA	NA	NA	NA	NA	0.0117009	NA	NA	NA	NA	NA	NA	0.489214	NA	NA	NA	NA	-0.0327021	NA	NA	NA	NA	NA	NA	NA	NA	NA	NA	NA	NA	NA	NA	NA	NA	NA	NA	NA	NA	NA	NA	NA	NA	NA	NA
ENSG00000030110	BAK1	NA	NA	-0.337809	NA	NA	NA	NA	NA	NA	NA	-0.0556087	NA	NA	NA	NA	NA	NA	NA	NA	NA	NA	NA	NA	NA	NA	NA	NA	NA	NA	NA	NA	NA	NA	NA	NA	NA	NA	NA	NA	NA	NA	NA	0.972116	NA	NA	NA	0.391686	NA	NA	NA	NA	NA	NA	NA	NA	NA	NA	NA	NA	NA	NA	NA	NA	NA	0.547615	NA	NA	NA	NA	NA	NA	NA	NA	NA	NA	NA	0.359649	NA	NA	NA	NA	NA	NA	NA	NA	NA	NA	NA	NA	NA	-0.203577	NA	NA	NA	NA	NA	NA	0.637586	NA	NA	NA	NA	NA	NA	NA	NA	NA	NA	NA	NA	0.52162	NA	NA	NA	NA	NA	NA	NA	NA	NA	NA	NA	NA	NA	NA	NA	NA	NA	NA	NA	NA	NA	NA	NA	NA	NA	NA	NA	NA	NA	NA	NA	NA	0.240883	NA	NA	NA	NA	NA	NA	NA	NA	NA	NA	NA	NA	NA	NA	NA	NA	NA	NA	NA	NA	NA	NA	NA	NA	NA	NA	NA	NA	NA	NA	NA	NA	NA	NA	NA	NA	NA	NA	NA	NA	NA	-0.0753743	NA	NA	NA	NA	NA	NA	NA	NA	NA	NA	NA	NA	NA	NA	NA	NA	NA	NA	NA	NA	NA	NA	NA	NA	NA	NA	NA	NA	NA	NA	NA	NA	NA	NA	NA	NA	NA	NA	NA	NA	NA	NA	NA	NA	NA	NA	NA	NA	NA	NA	NA	NA	NA	NA	NA	NA	NA	NA	NA	NA	NA	NA	NA	NA	NA	NA	NA	NA	NA	NA	NA	NA	NA	NA	NA	-0.140616	NA	NA	NA	NA	NA	NA	NA	NA	NA	NA	0.0606098	NA	NA	NA	NA	NA	NA	NA	NA	NA	NA	NA
ENSG00000030419	IKZF2	NA	NA	NA	NA	NA	NA	NA	NA	NA	NA	NA	NA	NA	NA	NA	NA	NA	NA	NA	NA	0.0388203	NA	NA	NA	NA	NA	NA	NA	NA	NA	NA	NA	NA	NA	NA	NA	NA	NA	NA	NA	NA	NA	NA	NA	NA	NA	NA	NA	NA	NA	NA	NA	NA	NA	NA	NA	0.0406754	NA	NA	NA	NA	NA	NA	NA	NA	NA	NA	NA	NA	NA	NA	NA	NA	NA	NA	NA	NA	NA	NA	NA	NA	NA	NA	NA	NA	NA	NA	NA	NA	NA	NA	NA	NA	NA	NA	NA	-0.143017	NA	NA	NA	NA	NA	NA	NA	0.192666	NA	NA	NA	NA	NA	NA	NA	NA	NA	NA	0.0304559	NA	NA	0.0894359	NA	NA	NA	NA	NA	NA	NA	NA	NA	NA	NA	NA	NA	NA	NA	NA	NA	NA	NA	NA	NA	NA	0.214373	NA	NA	NA	NA	NA	NA	NA	NA	NA	NA	NA	NA	NA	NA	NA	NA	NA	NA	NA	NA	NA	NA	NA	NA	NA	NA	NA	NA	NA	NA	NA	NA	NA	NA	NA	NA	NA	NA	NA	NA	NA	NA	0.146599	NA	NA	NA	NA	NA	NA	NA	NA	NA	NA	NA	NA	NA	NA	NA	NA	NA	NA	NA	NA	NA	NA	NA	NA	NA	NA	NA	NA	NA	NA	NA	NA	NA	NA	NA	NA	NA	NA	NA	NA	NA	NA	NA	NA	NA	NA	NA	NA	NA	NA	NA	NA	NA	NA	NA	NA	NA	NA	NA	NA	0.0156174	NA	NA	-0.0182279	NA	NA	NA	NA	NA	NA	NA	NA	NA	NA	NA	NA	NA	NA	NA	NA	NA	NA	NA	NA	NA	NA	NA	NA	NA	NA	NA	NA	NA	NA	-0.0445147	NA	NA	NA	NA
ENSG00000030582	GRN	NA	NA	-0.599909	NA	NA	NA	NA	NA	0.0794535	NA	NA	NA	NA	NA	NA	0.558905	0.714167	NA	NA	-0.5704	NA	-0.145229	NA	0.0885067	NA	NA	NA	NA	NA	NA	NA	NA	-0.0703973	NA	NA	NA	NA	NA	NA	NA	NA	NA	1.49657	NA	NA	NA	0.6975	NA	NA	NA	NA	NA	NA	0.162037	-0.15273	0.558806	NA	NA	NA	NA	NA	NA	NA	NA	NA	NA	0.0738808	NA	NA	NA	NA	NA	NA	NA	NA	NA	0.439556	NA	NA	NA	0.283437	NA	NA	NA	NA	NA	NA	-0.599496	NA	NA	NA	NA	NA	NA	NA	-0.117582	NA	0.732283	NA	NA	NA	NA	NA	NA	NA	NA	NA	NA	NA	NA	0.935251	-0.39775	NA	NA	NA	NA	NA	NA	NA	NA	NA	NA	NA	NA	NA	NA	-0.733124	NA	NA	NA	-0.500546	NA	NA	NA	NA	NA	NA	NA	NA	NA	NA	NA	NA	NA	NA	NA	NA	NA	NA	-0.682654	NA	NA	NA	NA	NA	NA	NA	NA	NA	NA	NA	NA	NA	NA	NA	-0.157087	NA	NA	NA	NA	NA	NA	NA	NA	NA	NA	NA	NA	NA	NA	-0.598341	NA	NA	NA	NA	NA	NA	NA	NA	NA	NA	NA	NA	NA	NA	NA	NA	NA	NA	NA	0.0563833	0.456748	NA	NA	NA	-0.770635	NA	NA	NA	NA	NA	NA	NA	NA	NA	NA	NA	-0.32539	1.07758	NA	NA	NA	NA	NA	NA	NA	NA	NA	NA	NA	NA	NA	NA	NA	NA	NA	NA	NA	NA	NA	NA	NA	NA	NA	NA	NA	NA	NA	NA	NA	NA	NA	NA	0.0187765	NA	NA	NA	NA	NA	NA	NA	-0.0582516	NA	NA	0.139127	NA	NA	NA	NA	NA	NA	NA	NA	NA	NA	NA	NA	NA	NA	NA	NA	NA	NA	NA
ENSG00000031003	FAM13B	NA	NA	NA	NA	NA	-0.194818	NA	NA	NA	NA	NA	NA	NA	NA	NA	NA	0.847991	NA	NA	NA	NA	NA	NA	NA	NA	NA	NA	NA	NA	NA	NA	NA	NA	-0.00650508	NA	NA	NA	NA	NA	NA	NA	NA	0.192562	NA	NA	NA	0.362248	NA	NA	NA	NA	NA	NA	NA	-0.199397	0.464461	NA	NA	NA	NA	NA	NA	NA	NA	NA	NA	NA	NA	NA	NA	NA	NA	NA	NA	NA	0.408764	NA	NA	NA	NA	0.552275	NA	NA	NA	NA	NA	NA	NA	-0.0834441	NA	NA	NA	NA	NA	NA	NA	NA	0.332594	NA	NA	NA	NA	NA	NA	NA	NA	0.539317	NA	NA	NA	0.342912	NA	NA	NA	NA	NA	NA	NA	NA	NA	NA	NA	NA	NA	NA	NA	NA	NA	NA	NA	NA	NA	NA	NA	NA	NA	NA	NA	NA	NA	NA	NA	NA	NA	NA	NA	NA	NA	NA	NA	NA	NA	NA	-0.41755	NA	-0.00683416	NA	NA	NA	-0.443489	NA	NA	NA	NA	NA	NA	NA	NA	NA	NA	NA	NA	NA	NA	NA	NA	NA	NA	NA	NA	-0.265664	NA	NA	NA	NA	NA	NA	NA	NA	NA	NA	NA	NA	0.00882158	NA	NA	NA	NA	NA	NA	NA	0.48801	NA	NA	NA	NA	NA	NA	NA	NA	NA	NA	NA	NA	NA	NA	NA	NA	NA	NA	NA	NA	NA	NA	NA	NA	NA	NA	NA	NA	NA	NA	NA	NA	NA	NA	NA	NA	NA	NA	NA	NA	NA	NA	NA	NA	NA	NA	NA	NA	NA	NA	NA	NA	NA	NA	NA	NA	NA	NA	NA	NA	NA	NA	NA	NA	NA	NA	NA	NA	NA	NA	NA	NA	NA	-0.0106036	NA	NA	NA	NA	NA	NA	NA	NA
ENSG00000031081	ARHGAP31	NA	NA	NA	NA	NA	NA	NA	-0.017158	NA	NA	NA	NA	NA	NA	NA	NA	NA	NA	NA	NA	NA	NA	NA	NA	NA	-0.131142	NA	NA	NA	NA	NA	NA	NA	-0.0122581	NA	NA	NA	NA	NA	NA	NA	NA	NA	NA	NA	NA	0.222769	NA	NA	NA	NA	NA	NA	NA	NA	NA	NA	NA	NA	NA	NA	NA	NA	NA	NA	NA	NA	NA	NA	NA	0.102055	NA	NA	NA	NA	NA	NA	NA	NA	NA	NA	NA	NA	NA	NA	NA	NA	NA	NA	NA	NA	NA	NA	NA	NA	NA	NA	NA	NA	NA	NA	NA	NA	NA	NA	NA	NA	NA	NA	NA	NA	NA	NA	NA	NA	NA	NA	NA	NA	NA	NA	NA	NA	NA	NA	NA	NA	NA	NA	NA	NA	NA	NA	NA	NA	NA	NA	NA	NA	NA	NA	NA	NA	NA	NA	NA	NA	NA	NA	NA	NA	NA	NA	NA	NA	NA	NA	NA	NA	NA	NA	NA	NA	NA	NA	-0.392487	NA	NA	NA	NA	NA	NA	NA	NA	NA	NA	NA	NA	-0.463751	NA	-0.381002	NA	NA	NA	NA	NA	NA	NA	NA	NA	NA	NA	NA	NA	NA	NA	NA	NA	NA	NA	NA	NA	0.234222	NA	NA	NA	NA	NA	NA	NA	NA	0.0337802	NA	NA	NA	NA	NA	NA	NA	NA	NA	NA	NA	NA	NA	NA	NA	NA	NA	NA	NA	NA	NA	NA	NA	NA	NA	NA	NA	-0.303287	NA	NA	NA	NA	NA	NA	NA	NA	NA	NA	NA	0.0238946	NA	NA	NA	NA	NA	NA	NA	NA	NA	NA	NA	NA	NA	NA	NA	NA	NA	NA	NA	NA	NA	NA	NA	NA	NA	NA	NA	NA	NA	NA	NA	NA
ENSG00000031691	CENPQ	NA	NA	NA	NA	NA	NA	NA	NA	NA	NA	NA	NA	NA	NA	NA	NA	NA	NA	NA	NA	NA	NA	NA	NA	NA	NA	NA	NA	NA	NA	NA	NA	NA	NA	NA	NA	NA	NA	-0.00864366	NA	NA	NA	NA	NA	NA	NA	NA	NA	NA	NA	NA	NA	NA	NA	NA	NA	NA	NA	NA	NA	NA	NA	NA	NA	NA	NA	NA	NA	NA	NA	NA	NA	NA	NA	NA	NA	NA	NA	NA	NA	NA	NA	NA	NA	NA	NA	NA	NA	NA	NA	NA	NA	NA	NA	NA	NA	NA	NA	NA	NA	NA	NA	NA	NA	NA	NA	NA	NA	NA	NA	0.150284	NA	NA	NA	NA	NA	NA	NA	NA	NA	NA	NA	NA	NA	NA	NA	NA	NA	NA	NA	NA	NA	NA	NA	NA	NA	NA	NA	NA	NA	NA	NA	NA	NA	NA	NA	NA	NA	NA	NA	NA	NA	NA	NA	NA	NA	NA	0.0200572	NA	NA	NA	NA	NA	NA	NA	NA	NA	NA	NA	NA	NA	NA	NA	NA	NA	NA	NA	NA	NA	NA	NA	NA	NA	NA	NA	NA	NA	NA	NA	-0.258338	NA	NA	NA	NA	NA	NA	NA	NA	NA	NA	NA	NA	NA	NA	NA	NA	NA	NA	NA	NA	NA	NA	NA	NA	NA	NA	NA	NA	NA	NA	NA	-0.175637	NA	NA	NA	NA	NA	NA	NA	NA	NA	NA	NA	NA	NA	NA	NA	NA	NA	NA	NA	NA	NA	-0.00691933	NA	NA	NA	NA	NA	NA	NA	NA	NA	NA	NA	NA	NA	NA	NA	NA	NA	NA	NA	NA	NA	NA	NA	NA	NA	NA	NA	NA	NA	NA	NA	NA	NA	NA	NA	NA	NA	NA	NA	NA
ENSG00000031698	SARS1	NA	NA	-0.388825	NA	NA	-0.142223	NA	NA	0.0561195	NA	NA	NA	NA	NA	NA	0.157076	0.282107	NA	NA	NA	NA	-0.107644	NA	NA	NA	NA	NA	NA	NA	NA	NA	NA	NA	NA	NA	NA	NA	NA	NA	NA	NA	NA	0.73599	NA	NA	NA	0.651206	NA	NA	NA	NA	NA	0.279615	NA	-0.159346	0.507997	NA	NA	NA	NA	NA	NA	NA	NA	NA	NA	NA	0.0495058	NA	NA	NA	NA	NA	NA	NA	0.299643	NA	NA	NA	NA	0.221272	NA	NA	NA	NA	NA	NA	-0.323083	NA	NA	NA	NA	NA	NA	NA	-0.220856	NA	0.256776	NA	NA	NA	NA	NA	NA	NA	NA	0.265298	NA	NA	NA	0.557977	-0.121964	NA	NA	NA	NA	NA	NA	NA	NA	NA	-0.0427132	NA	NA	NA	NA	NA	NA	NA	NA	NA	NA	NA	NA	NA	NA	-0.111728	NA	NA	NA	NA	NA	NA	NA	NA	NA	NA	0.0170844	NA	-0.475142	NA	NA	-0.11212	NA	NA	NA	NA	NA	NA	NA	NA	NA	NA	NA	NA	-0.129825	NA	NA	NA	NA	NA	NA	NA	NA	NA	NA	NA	NA	NA	0.0060412	NA	NA	NA	NA	NA	NA	NA	NA	NA	NA	-0.0944616	NA	NA	NA	NA	NA	NA	NA	NA	NA	NA	0.34263	NA	NA	NA	NA	0.207876	NA	NA	-0.353096	NA	NA	NA	NA	NA	NA	NA	NA	NA	NA	NA	NA	NA	NA	NA	NA	NA	NA	NA	NA	NA	NA	NA	NA	NA	NA	NA	-0.0291567	NA	NA	NA	NA	NA	NA	NA	NA	NA	NA	NA	NA	NA	NA	NA	NA	NA	NA	NA	NA	NA	NA	NA	NA	NA	NA	NA	NA	NA	NA	NA	NA	NA	NA	NA	NA	NA	NA	NA	NA	NA	NA	NA	NA	-0.0817786	NA
ENSG00000031823	RANBP3	NA	NA	-0.401771	NA	NA	NA	NA	NA	NA	NA	NA	NA	NA	NA	NA	0.251977	0.512174	NA	NA	NA	NA	NA	NA	NA	NA	NA	NA	NA	NA	NA	NA	NA	NA	NA	NA	NA	NA	NA	NA	NA	NA	NA	0.425151	NA	NA	NA	0.742844	NA	NA	NA	NA	NA	NA	NA	-0.102855	0.434932	NA	NA	NA	NA	NA	NA	NA	NA	NA	NA	NA	NA	NA	NA	NA	NA	NA	NA	NA	0.300432	NA	NA	NA	NA	0.125478	NA	NA	NA	NA	NA	NA	-0.406564	NA	NA	NA	NA	NA	NA	NA	-0.135833	NA	0.243273	NA	NA	NA	NA	NA	NA	NA	NA	NA	NA	NA	NA	0.135933	NA	NA	NA	NA	NA	NA	-0.00880296	NA	NA	NA	NA	NA	NA	NA	NA	NA	NA	NA	NA	NA	-0.0314899	NA	NA	NA	-0.371158	NA	NA	NA	NA	NA	NA	NA	NA	NA	NA	NA	NA	NA	-0.374072	-0.408773	NA	NA	NA	NA	NA	NA	NA	NA	NA	NA	NA	NA	NA	NA	-0.219056	NA	NA	NA	NA	NA	NA	NA	NA	NA	NA	NA	NA	NA	NA	NA	NA	NA	NA	NA	NA	NA	NA	NA	NA	NA	NA	NA	NA	NA	NA	NA	NA	NA	NA	NA	0.245424	NA	NA	NA	-0.750269	NA	NA	NA	NA	NA	NA	-0.135218	NA	NA	NA	NA	NA	NA	NA	NA	NA	NA	NA	NA	NA	NA	NA	NA	NA	NA	NA	NA	NA	NA	NA	NA	NA	NA	NA	NA	NA	NA	NA	NA	NA	NA	NA	-0.00730696	NA	NA	NA	NA	NA	NA	NA	NA	NA	NA	NA	NA	NA	NA	NA	NA	NA	NA	NA	NA	NA	NA	NA	NA	NA	NA	NA	NA	NA	NA	NA	NA	NA	NA	NA
ENSG00000032219	ARID4A	NA	NA	-0.451102	NA	NA	NA	NA	NA	NA	NA	NA	NA	NA	NA	NA	0.436314	0.584549	NA	NA	NA	NA	-0.0723047	NA	NA	NA	NA	NA	NA	NA	NA	NA	NA	NA	NA	NA	NA	NA	NA	NA	NA	NA	NA	0.589183	NA	NA	NA	0.473373	NA	NA	NA	NA	NA	0.355407	NA	-0.18973	0.692724	NA	NA	NA	NA	NA	NA	NA	NA	NA	NA	0.0510558	NA	0.298144	NA	NA	NA	-0.014832	NA	NA	0.187398	NA	NA	NA	NA	0.421997	NA	NA	NA	NA	NA	NA	NA	NA	NA	NA	NA	NA	NA	NA	-0.152695	NA	NA	NA	NA	NA	NA	NA	NA	NA	NA	0.681785	NA	NA	NA	0.71221	NA	NA	NA	NA	NA	NA	NA	NA	NA	NA	NA	NA	NA	NA	NA	NA	NA	NA	NA	NA	NA	NA	NA	NA	-0.409029	NA	NA	NA	NA	0.502754	NA	NA	NA	0.123095	NA	NA	NA	NA	-0.541817	-0.352942	NA	NA	NA	NA	NA	NA	NA	NA	NA	NA	NA	NA	NA	NA	NA	NA	NA	NA	NA	NA	NA	NA	NA	0.0492484	NA	NA	NA	NA	NA	-0.544508	NA	NA	NA	NA	NA	NA	NA	NA	NA	NA	NA	NA	NA	NA	NA	NA	0.0165103	0.0589516	NA	NA	NA	NA	NA	NA	-0.85165	NA	NA	NA	NA	NA	NA	NA	NA	NA	NA	NA	NA	NA	NA	NA	-0.0936807	NA	NA	NA	-0.0772547	NA	NA	NA	NA	NA	NA	NA	NA	NA	NA	NA	NA	NA	NA	-0.534798	NA	NA	NA	NA	NA	NA	NA	NA	NA	NA	NA	NA	NA	NA	0.279473	NA	NA	NA	NA	NA	NA	NA	NA	0.0392947	NA	NA	NA	NA	NA	NA	NA	NA	NA	NA	NA	NA	NA	NA	NA	NA	NA	NA	NA
ENSG00000032389	EIPR1	NA	NA	NA	NA	NA	NA	NA	NA	NA	NA	NA	NA	NA	NA	NA	NA	NA	NA	NA	NA	NA	NA	NA	0.0728748	NA	NA	NA	NA	NA	NA	-0.0128505	NA	NA	NA	NA	NA	NA	NA	NA	NA	NA	NA	0.308927	NA	NA	NA	0.275362	NA	NA	NA	NA	NA	NA	NA	NA	0.334646	NA	NA	NA	NA	NA	NA	NA	NA	NA	NA	NA	NA	NA	NA	NA	NA	NA	NA	NA	0.425836	NA	NA	NA	NA	NA	NA	NA	NA	NA	NA	NA	NA	NA	NA	NA	NA	NA	NA	NA	NA	NA	NA	NA	NA	NA	NA	NA	NA	NA	NA	NA	NA	NA	NA	0.251818	NA	NA	NA	NA	NA	NA	NA	NA	NA	NA	NA	NA	NA	NA	NA	NA	-0.0212752	NA	NA	NA	NA	NA	NA	NA	-0.324261	NA	NA	NA	NA	NA	NA	NA	NA	NA	NA	NA	NA	NA	NA	NA	NA	NA	NA	NA	NA	NA	NA	NA	NA	NA	NA	NA	NA	NA	NA	NA	NA	NA	NA	NA	NA	NA	NA	NA	NA	NA	NA	NA	NA	NA	NA	NA	NA	NA	NA	NA	NA	NA	NA	NA	NA	NA	NA	NA	NA	NA	NA	NA	NA	NA	NA	NA	NA	NA	NA	0.0768592	NA	NA	-0.172331	NA	NA	NA	NA	NA	NA	NA	NA	NA	NA	NA	NA	NA	NA	NA	NA	NA	NA	NA	NA	NA	NA	NA	NA	NA	-0.0886182	NA	NA	NA	NA	-0.436912	NA	NA	NA	NA	NA	NA	NA	NA	NA	NA	NA	0.307977	NA	NA	NA	NA	NA	NA	NA	NA	NA	NA	NA	NA	NA	NA	NA	NA	NA	NA	NA	NA	NA	NA	NA	NA	NA	-0.0254647	NA	NA	NA	NA	NA
ENSG00000032444	PNPLA6	NA	NA	-0.422432	NA	NA	-0.18405	NA	NA	NA	NA	NA	NA	NA	NA	NA	NA	0.831275	NA	-0.15786	-0.527148	NA	NA	NA	NA	NA	NA	NA	NA	NA	NA	-0.0181708	NA	NA	NA	NA	NA	NA	NA	NA	NA	NA	NA	0.674904	NA	NA	NA	0.593312	NA	NA	NA	NA	NA	NA	NA	-0.253463	0.835148	NA	NA	NA	NA	NA	NA	NA	NA	NA	NA	0.0875422	NA	NA	NA	-0.0128429	NA	NA	NA	NA	0.371361	0.737374	NA	NA	NA	NA	NA	NA	NA	NA	NA	NA	-0.423083	NA	NA	NA	NA	NA	NA	-0.0205519	-0.178803	NA	NA	NA	NA	NA	NA	NA	NA	NA	NA	0.555723	NA	NA	NA	0.643951	-0.37085	NA	NA	NA	NA	NA	NA	NA	NA	NA	NA	NA	NA	NA	NA	NA	NA	NA	NA	-0.202667	-0.0710152	NA	NA	NA	-0.685871	NA	NA	NA	NA	NA	0.084789	NA	NA	NA	NA	NA	NA	NA	-0.587459	NA	NA	NA	NA	NA	0.00782235	NA	NA	NA	NA	NA	NA	NA	NA	NA	NA	NA	NA	-0.0225907	NA	-0.00731854	NA	NA	NA	NA	NA	NA	NA	NA	NA	NA	NA	NA	NA	NA	-0.10899	NA	NA	NA	NA	NA	NA	NA	NA	NA	NA	NA	NA	NA	NA	NA	0.431941	NA	NA	NA	NA	0.222511	NA	NA	NA	NA	NA	NA	NA	NA	NA	NA	-0.237867	NA	NA	NA	-0.173274	NA	NA	NA	NA	NA	NA	NA	NA	NA	NA	NA	NA	NA	NA	NA	NA	NA	NA	-0.88918	NA	NA	NA	NA	NA	NA	NA	NA	NA	NA	0.0103122	NA	-0.117737	NA	NA	NA	NA	NA	NA	NA	NA	NA	NA	NA	NA	NA	NA	NA	NA	NA	NA	NA	0.00503731	NA	NA	NA	NA	NA	NA	NA	NA	-0.177398	NA
ENSG00000032742	IFT88	NA	NA	NA	NA	NA	NA	NA	NA	NA	NA	NA	NA	NA	NA	NA	NA	NA	NA	NA	NA	NA	NA	NA	NA	NA	NA	NA	NA	NA	NA	NA	NA	NA	NA	NA	NA	NA	NA	NA	NA	NA	NA	NA	NA	NA	NA	NA	NA	NA	NA	NA	NA	NA	NA	NA	NA	NA	NA	NA	NA	NA	NA	NA	NA	NA	NA	NA	NA	NA	NA	NA	NA	NA	NA	NA	NA	NA	NA	NA	NA	0.28912	NA	NA	NA	NA	NA	NA	NA	NA	NA	NA	NA	NA	NA	NA	NA	NA	NA	NA	NA	NA	NA	NA	NA	NA	NA	NA	NA	NA	NA	NA	NA	NA	NA	NA	NA	0.0504996	NA	NA	NA	NA	NA	NA	NA	-0.0110143	NA	NA	NA	NA	NA	NA	NA	NA	NA	NA	NA	NA	NA	NA	NA	0.538615	NA	NA	NA	NA	NA	NA	NA	NA	NA	NA	NA	NA	NA	NA	NA	NA	NA	NA	NA	NA	NA	NA	NA	NA	NA	NA	NA	NA	NA	NA	NA	NA	NA	NA	NA	NA	NA	NA	NA	NA	NA	NA	NA	NA	NA	NA	NA	NA	NA	NA	NA	NA	NA	NA	NA	NA	NA	NA	NA	NA	NA	NA	NA	NA	-0.316469	NA	NA	NA	NA	NA	NA	NA	NA	NA	NA	NA	NA	NA	NA	NA	NA	NA	NA	NA	NA	NA	NA	NA	NA	NA	NA	NA	NA	NA	NA	NA	NA	NA	NA	NA	NA	NA	NA	NA	NA	NA	NA	NA	NA	NA	NA	NA	NA	NA	NA	NA	-0.0351547	NA	NA	NA	NA	NA	NA	NA	NA	NA	NA	NA	NA	NA	NA	NA	NA	NA	NA	NA	NA	NA	NA	NA	NA	NA	NA
ENSG00000033011	ALG1	NA	NA	NA	NA	NA	NA	NA	NA	NA	NA	NA	NA	NA	NA	NA	NA	0.419346	0.046357	NA	NA	NA	NA	NA	NA	NA	NA	NA	NA	NA	NA	NA	NA	NA	NA	0.0598019	NA	NA	NA	NA	NA	NA	NA	0.689382	NA	NA	NA	NA	NA	NA	NA	NA	NA	NA	NA	NA	0.163919	NA	NA	NA	NA	NA	NA	NA	NA	0.405588	NA	NA	NA	NA	NA	NA	NA	NA	NA	NA	NA	NA	NA	NA	NA	NA	NA	NA	NA	NA	NA	NA	NA	NA	NA	NA	NA	0.0296952	NA	NA	NA	NA	0.25299	NA	NA	NA	NA	NA	NA	NA	NA	NA	NA	NA	NA	0.174116	-0.213119	NA	0.421712	NA	NA	NA	NA	NA	NA	0.149054	-0.107626	NA	NA	-0.0099012	NA	NA	NA	NA	NA	NA	NA	NA	NA	NA	NA	NA	NA	NA	NA	NA	NA	NA	NA	NA	NA	NA	NA	-0.019525	-0.250669	NA	NA	NA	NA	NA	NA	NA	NA	NA	NA	NA	NA	NA	NA	NA	NA	NA	NA	NA	NA	NA	NA	NA	NA	NA	NA	NA	NA	NA	NA	NA	NA	NA	NA	NA	NA	NA	NA	NA	NA	NA	NA	NA	NA	NA	NA	NA	NA	NA	NA	NA	NA	NA	NA	NA	NA	NA	NA	NA	NA	NA	NA	NA	NA	NA	NA	NA	NA	NA	NA	NA	NA	NA	NA	NA	NA	NA	NA	NA	NA	NA	NA	NA	NA	NA	NA	NA	NA	NA	NA	NA	NA	NA	NA	NA	NA	NA	NA	NA	NA	NA	NA	NA	NA	0.0244794	NA	NA	NA	NA	NA	NA	NA	NA	NA	NA	NA	NA	NA	NA	NA	NA	NA	NA	NA	NA	NA	NA	NA	NA	NA	NA	NA	NA	NA
ENSG00000033030	ZCCHC8	NA	NA	NA	NA	NA	NA	NA	NA	NA	NA	0.0219912	NA	NA	NA	NA	NA	NA	NA	NA	NA	NA	NA	NA	NA	-0.0275148	NA	NA	NA	NA	NA	NA	NA	NA	NA	NA	NA	NA	NA	NA	NA	NA	NA	NA	NA	NA	NA	0.420167	NA	NA	NA	NA	NA	NA	NA	NA	0.862827	NA	NA	NA	NA	NA	NA	NA	NA	NA	NA	0.0703366	0.15746	NA	NA	NA	NA	NA	NA	NA	NA	NA	NA	NA	NA	NA	NA	NA	NA	NA	NA	NA	-0.309963	NA	NA	NA	NA	NA	NA	NA	NA	NA	NA	NA	NA	NA	NA	NA	NA	NA	NA	NA	NA	NA	NA	NA	NA	NA	NA	NA	NA	NA	NA	NA	NA	NA	NA	NA	NA	NA	NA	NA	NA	NA	NA	NA	-0.047036	NA	NA	NA	NA	NA	NA	NA	NA	NA	NA	NA	NA	NA	NA	NA	NA	NA	-0.305537	-0.270467	NA	NA	NA	NA	NA	NA	NA	NA	NA	NA	0.0533229	NA	NA	NA	NA	NA	NA	NA	NA	NA	NA	NA	NA	NA	NA	NA	NA	NA	NA	NA	NA	NA	NA	NA	NA	NA	NA	NA	NA	NA	NA	NA	NA	NA	NA	0.326865	0.0252267	NA	NA	NA	0.592079	NA	NA	NA	NA	NA	NA	NA	NA	NA	NA	-0.0259332	NA	NA	NA	NA	NA	NA	NA	NA	NA	NA	NA	NA	NA	NA	NA	NA	NA	NA	NA	NA	NA	NA	NA	NA	NA	NA	NA	-0.40423	NA	NA	NA	NA	NA	NA	NA	NA	NA	NA	-0.0289063	NA	NA	NA	NA	NA	NA	NA	NA	NA	NA	0.203256	NA	NA	NA	NA	-0.0355534	NA	NA	0.0252372	-0.0587906	NA	NA	NA	NA	NA	NA	NA	NA	NA	NA	NA	NA
ENSG00000033050	ABCF2	NA	NA	NA	NA	NA	NA	NA	NA	0.0278982	NA	NA	NA	NA	NA	NA	NA	0.59581	0.0321131	NA	NA	NA	NA	NA	NA	NA	-0.118211	NA	NA	NA	NA	NA	NA	NA	NA	NA	NA	NA	NA	NA	NA	NA	NA	0.31397	NA	NA	NA	0.29233	NA	NA	NA	NA	NA	NA	NA	NA	NA	NA	NA	NA	-0.0087833	NA	NA	NA	NA	NA	NA	NA	NA	NA	NA	NA	NA	NA	NA	NA	NA	NA	NA	NA	NA	NA	NA	NA	0.22795	NA	NA	NA	NA	NA	NA	NA	NA	NA	NA	NA	NA	NA	0.363384	NA	NA	NA	NA	NA	NA	NA	NA	NA	NA	NA	NA	NA	NA	NA	NA	NA	NA	NA	-0.0186832	NA	NA	NA	NA	NA	NA	NA	NA	NA	NA	NA	NA	NA	NA	NA	NA	NA	NA	NA	NA	NA	NA	0.797003	NA	NA	NA	NA	NA	NA	NA	NA	NA	NA	NA	NA	NA	NA	NA	NA	NA	NA	NA	NA	NA	NA	NA	NA	NA	NA	NA	NA	NA	NA	NA	NA	NA	NA	NA	NA	NA	NA	NA	NA	NA	NA	NA	NA	NA	NA	NA	NA	NA	NA	NA	NA	NA	NA	NA	NA	NA	NA	NA	NA	NA	NA	NA	NA	NA	NA	NA	NA	NA	NA	NA	NA	NA	NA	NA	NA	NA	NA	NA	NA	NA	NA	NA	0.133882	NA	NA	NA	-0.00599639	NA	NA	NA	NA	NA	NA	NA	NA	NA	NA	NA	NA	NA	NA	NA	NA	NA	NA	NA	-0.00858846	NA	NA	NA	NA	NA	NA	NA	-0.0110991	NA	NA	NA	NA	NA	NA	NA	NA	NA	NA	NA	NA	NA	NA	NA	0.0747656	NA	NA	NA	NA	NA	NA	NA	NA	NA	NA	NA
ENSG00000033100	CHPF2	NA	NA	-0.411184	-0.0337367	NA	NA	NA	NA	NA	NA	NA	NA	NA	NA	NA	0.335459	NA	NA	NA	NA	NA	NA	NA	NA	NA	NA	NA	NA	NA	NA	NA	NA	NA	NA	NA	NA	NA	NA	NA	NA	NA	NA	0.886175	NA	NA	NA	0.814642	NA	NA	NA	NA	NA	NA	NA	-0.0957787	0.461241	NA	NA	NA	NA	NA	NA	NA	NA	NA	NA	NA	NA	NA	NA	NA	NA	NA	NA	NA	NA	NA	NA	NA	NA	0.128792	NA	NA	NA	NA	NA	NA	-0.370441	NA	NA	NA	NA	NA	0.633069	NA	-0.145041	NA	0.495608	NA	NA	NA	NA	NA	NA	NA	NA	0.454811	-0.211541	NA	NA	0.52374	-0.278428	NA	NA	NA	NA	NA	NA	NA	NA	NA	NA	NA	NA	NA	NA	NA	NA	-0.0115346	NA	NA	-0.0634314	NA	NA	NA	NA	-0.0515756	NA	NA	NA	0.415216	NA	NA	NA	NA	NA	NA	NA	-0.012387	-0.300855	-0.438991	NA	NA	NA	NA	NA	NA	NA	NA	NA	NA	NA	NA	NA	NA	NA	NA	NA	NA	NA	NA	NA	NA	NA	NA	NA	NA	NA	NA	NA	-0.535723	0.309689	NA	NA	NA	NA	NA	NA	NA	NA	NA	NA	NA	NA	NA	NA	NA	NA	NA	NA	NA	0.570703	NA	NA	NA	NA	0.195783	NA	NA	NA	NA	NA	-0.10836	NA	NA	NA	NA	NA	NA	NA	NA	-0.108253	NA	NA	NA	NA	NA	NA	NA	NA	NA	NA	NA	NA	NA	NA	NA	NA	NA	NA	NA	NA	NA	NA	NA	NA	NA	NA	NA	NA	NA	NA	NA	NA	NA	NA	NA	NA	NA	NA	NA	NA	NA	NA	NA	NA	NA	NA	NA	NA	NA	NA	NA	NA	NA	NA	NA	NA	NA	NA	NA	NA	NA	NA
ENSG00000033122	LRRC7	NA	NA	NA	NA	NA	NA	NA	NA	NA	NA	NA	NA	NA	NA	NA	NA	NA	NA	NA	NA	NA	NA	NA	NA	NA	NA	NA	NA	NA	NA	NA	NA	NA	NA	NA	NA	NA	NA	NA	NA	NA	NA	NA	NA	NA	NA	NA	NA	NA	NA	0.0206528	NA	NA	NA	NA	NA	NA	NA	NA	NA	NA	NA	NA	NA	NA	NA	NA	NA	NA	NA	NA	NA	NA	NA	NA	NA	NA	NA	NA	NA	NA	NA	NA	NA	NA	NA	NA	NA	NA	NA	NA	NA	NA	NA	0.0106655	NA	NA	NA	NA	NA	NA	NA	NA	NA	NA	NA	NA	NA	NA	NA	NA	NA	NA	NA	NA	NA	NA	NA	NA	NA	NA	NA	NA	NA	NA	NA	NA	NA	NA	NA	NA	NA	NA	NA	NA	NA	NA	NA	NA	NA	NA	NA	NA	NA	NA	NA	NA	NA	NA	NA	NA	NA	NA	NA	NA	0.0164712	NA	0.0164854	NA	NA	NA	NA	NA	NA	NA	NA	NA	NA	NA	NA	NA	NA	NA	NA	NA	NA	NA	NA	NA	NA	NA	NA	NA	NA	NA	NA	NA	NA	NA	NA	NA	NA	NA	NA	NA	NA	NA	NA	NA	NA	NA	NA	NA	NA	NA	NA	NA	NA	NA	NA	NA	NA	NA	NA	NA	NA	NA	NA	NA	NA	NA	NA	NA	NA	NA	NA	NA	NA	NA	NA	NA	NA	NA	NA	NA	NA	NA	NA	NA	NA	NA	NA	NA	NA	NA	NA	NA	NA	-0.00770734	NA	NA	NA	NA	NA	NA	NA	NA	NA	NA	NA	NA	NA	NA	NA	NA	NA	NA	NA	NA	NA	NA	NA	NA	NA	NA	NA	NA	NA	NA	NA	NA	NA	NA	NA
ENSG00000033170	FUT8	NA	NA	NA	NA	NA	NA	NA	NA	NA	NA	NA	NA	NA	NA	NA	NA	NA	NA	NA	NA	NA	NA	NA	NA	NA	NA	NA	NA	NA	NA	NA	NA	NA	NA	NA	NA	NA	NA	NA	NA	NA	NA	0.21975	NA	0.0674686	NA	NA	NA	NA	NA	NA	NA	NA	NA	NA	NA	NA	NA	NA	NA	NA	NA	NA	NA	NA	NA	NA	NA	NA	NA	NA	NA	NA	NA	NA	NA	NA	NA	NA	NA	NA	NA	NA	NA	NA	NA	NA	NA	NA	NA	NA	NA	NA	NA	-0.0447404	NA	NA	NA	NA	NA	NA	NA	NA	NA	NA	NA	NA	NA	NA	NA	NA	NA	NA	NA	NA	NA	NA	NA	NA	NA	NA	NA	NA	NA	NA	NA	NA	NA	NA	NA	NA	NA	NA	NA	NA	NA	NA	NA	NA	-0.0748486	NA	NA	NA	NA	NA	NA	NA	NA	NA	-0.236816	NA	NA	NA	NA	NA	NA	NA	NA	NA	NA	NA	NA	NA	NA	NA	NA	NA	NA	NA	NA	NA	NA	NA	NA	NA	NA	NA	NA	NA	NA	NA	NA	NA	NA	NA	NA	NA	NA	NA	NA	NA	NA	NA	NA	NA	NA	NA	NA	NA	NA	NA	NA	NA	NA	NA	NA	NA	NA	NA	-0.314825	NA	NA	NA	NA	NA	NA	NA	NA	NA	NA	NA	NA	NA	NA	NA	NA	0.0423963	NA	NA	NA	NA	NA	NA	NA	NA	NA	NA	NA	NA	NA	NA	NA	NA	NA	NA	-0.02028	NA	NA	-0.00823208	NA	NA	NA	NA	NA	NA	NA	NA	NA	NA	NA	NA	NA	NA	NA	NA	0.0271022	NA	NA	NA	NA	NA	NA	NA	0.0192692	NA	NA	NA	NA	NA	NA	NA	NA	NA	NA
ENSG00000033178	UBA6	NA	NA	-0.31083	NA	NA	NA	NA	NA	NA	NA	NA	NA	NA	NA	NA	NA	NA	NA	NA	NA	NA	NA	0.153857	NA	NA	NA	NA	NA	NA	NA	NA	0.0432166	NA	NA	NA	-0.170656	NA	NA	NA	NA	NA	NA	0.498502	NA	NA	NA	0.193194	NA	NA	NA	NA	NA	0.347566	NA	NA	0.999175	NA	NA	NA	NA	NA	NA	NA	NA	NA	NA	0.0891327	NA	NA	NA	NA	NA	NA	NA	NA	0.384859	NA	NA	NA	NA	NA	NA	NA	NA	NA	NA	NA	-0.363742	-0.023539	NA	NA	NA	NA	NA	NA	NA	NA	NA	NA	NA	NA	NA	NA	NA	NA	NA	NA	NA	NA	NA	0.4293	NA	NA	NA	NA	NA	NA	NA	NA	NA	NA	NA	NA	NA	NA	NA	NA	NA	NA	NA	NA	NA	NA	NA	NA	NA	NA	NA	NA	NA	NA	NA	NA	NA	NA	NA	NA	NA	NA	-0.321523	NA	NA	NA	NA	NA	NA	NA	NA	NA	NA	NA	NA	NA	NA	NA	NA	NA	NA	NA	NA	NA	NA	NA	NA	NA	NA	NA	NA	NA	NA	-0.351034	NA	NA	NA	NA	NA	NA	NA	NA	NA	NA	NA	NA	NA	NA	NA	NA	NA	NA	NA	NA	1.01635	NA	NA	NA	NA	NA	0.00565011	NA	-0.070076	NA	NA	NA	NA	NA	NA	NA	NA	NA	NA	NA	NA	NA	NA	NA	NA	NA	NA	NA	NA	NA	NA	NA	NA	NA	-0.0330834	NA	NA	NA	NA	NA	NA	NA	NA	NA	NA	NA	NA	NA	NA	NA	NA	NA	NA	NA	NA	NA	-0.035054	NA	NA	NA	NA	NA	NA	NA	NA	0.232333	NA	NA	NA	NA	NA	NA	NA	NA	NA	NA	0.0378227	-0.0287586	NA	NA	NA	NA	NA
ENSG00000033327	GAB2	NA	NA	-0.408856	NA	NA	NA	NA	-0.0085745	NA	NA	NA	NA	NA	NA	NA	0.800065	0.7177	NA	-0.032376	NA	NA	-0.148	NA	NA	NA	NA	NA	NA	NA	NA	NA	NA	NA	NA	NA	-0.373797	NA	NA	NA	NA	NA	NA	0.329171	NA	NA	NA	0.53965	-0.0570848	NA	0.0599219	NA	NA	NA	NA	NA	0.629274	NA	NA	NA	NA	NA	NA	NA	NA	0.616328	NA	0.065716	0.0824864	NA	NA	NA	NA	NA	NA	NA	0.368953	NA	NA	NA	NA	0.333122	NA	NA	NA	NA	NA	NA	-0.360956	NA	NA	NA	NA	NA	NA	NA	NA	NA	NA	NA	-0.14632	NA	NA	NA	NA	NA	NA	NA	-0.380787	NA	NA	0.236628	-0.145671	NA	NA	NA	NA	NA	0.0114629	NA	NA	NA	NA	NA	NA	NA	NA	NA	NA	NA	NA	-0.274447	NA	NA	NA	NA	NA	NA	NA	NA	NA	0.428754	NA	NA	NA	0.132942	NA	NA	NA	NA	-0.571915	-0.653273	NA	NA	NA	NA	NA	NA	NA	NA	NA	NA	NA	NA	NA	0.00762303	-0.209807	NA	NA	NA	NA	NA	NA	NA	NA	NA	NA	NA	NA	NA	-0.00615301	-0.350831	0.438496	NA	NA	NA	NA	NA	NA	NA	NA	NA	NA	NA	NA	NA	NA	0.365187	NA	NA	NA	NA	NA	NA	NA	NA	-1.004	NA	NA	NA	NA	0.139374	NA	NA	NA	NA	NA	NA	NA	0.613046	NA	NA	NA	NA	NA	NA	NA	NA	NA	NA	NA	NA	NA	NA	NA	NA	NA	NA	NA	NA	NA	-0.510122	NA	NA	NA	NA	NA	0.0525667	NA	NA	NA	NA	NA	0.509463	NA	NA	0.226125	NA	NA	NA	-0.00594761	NA	NA	NA	NA	NA	NA	NA	NA	NA	NA	NA	NA	NA	NA	NA	NA	NA	NA	NA	NA	NA	NA	NA	NA
ENSG00000033627	ATP6V0A1	NA	NA	-0.33839	NA	NA	NA	NA	-0.0112339	NA	NA	NA	NA	NA	NA	NA	0.338763	0.958941	NA	NA	NA	NA	NA	NA	NA	NA	NA	NA	NA	NA	NA	NA	NA	NA	NA	NA	NA	NA	NA	NA	NA	NA	NA	0.823752	NA	NA	NA	0.435915	NA	NA	NA	NA	NA	NA	NA	NA	0.375597	NA	NA	NA	NA	NA	NA	NA	NA	NA	NA	0.0588652	NA	NA	NA	NA	NA	NA	NA	NA	NA	0.44339	NA	NA	NA	NA	NA	NA	NA	NA	NA	NA	-0.371512	NA	NA	NA	NA	NA	NA	NA	NA	NA	0.400132	NA	NA	NA	NA	NA	NA	NA	NA	NA	NA	NA	NA	0.347736	-0.244358	NA	NA	NA	NA	NA	NA	NA	NA	NA	NA	NA	NA	NA	NA	NA	NA	-0.0156338	NA	-0.21923	NA	NA	NA	0.00978498	NA	NA	NA	NA	NA	0.492118	NA	NA	NA	NA	NA	NA	NA	NA	-0.403986	-0.253654	NA	NA	NA	NA	NA	NA	NA	NA	NA	NA	NA	NA	NA	NA	-0.168662	NA	NA	NA	0.0531038	NA	NA	NA	NA	NA	NA	NA	NA	NA	NA	NA	NA	NA	NA	NA	NA	NA	NA	NA	NA	NA	NA	NA	NA	NA	NA	NA	NA	NA	NA	NA	0.387146	NA	NA	NA	NA	NA	NA	NA	NA	NA	NA	NA	NA	NA	NA	NA	NA	0.578518	NA	NA	NA	NA	NA	NA	NA	NA	NA	NA	NA	NA	NA	NA	NA	NA	NA	NA	NA	NA	NA	NA	NA	NA	NA	NA	0.00955654	NA	NA	NA	NA	NA	NA	NA	NA	NA	NA	NA	NA	NA	NA	NA	NA	NA	NA	NA	NA	NA	NA	NA	NA	NA	NA	NA	NA	NA	0.0190934	0.465474	NA	NA	NA	NA	NA	-0.0580544	NA
ENSG00000033800	PIAS1	NA	NA	-0.39129	NA	NA	NA	NA	NA	NA	NA	NA	NA	NA	NA	NA	0.16561	0.455188	NA	NA	NA	NA	-0.139976	0.238273	NA	NA	NA	NA	NA	NA	NA	NA	NA	NA	NA	NA	-0.179595	NA	NA	NA	NA	NA	NA	NA	NA	NA	NA	0.569136	NA	NA	NA	NA	NA	NA	NA	-0.237117	0.826772	NA	NA	NA	NA	NA	NA	NA	NA	NA	NA	NA	0.120976	NA	NA	NA	NA	NA	NA	NA	0.186365	0.433902	NA	NA	NA	0.210363	NA	NA	NA	NA	NA	NA	-0.476169	NA	NA	NA	NA	NA	NA	NA	-0.0769068	NA	NA	NA	NA	NA	NA	NA	NA	NA	NA	0.324956	-0.17174	NA	-0.0362309	0.675786	NA	NA	NA	NA	NA	NA	NA	NA	NA	NA	NA	NA	NA	NA	NA	NA	NA	NA	NA	NA	NA	NA	NA	NA	NA	NA	NA	NA	NA	NA	NA	NA	NA	NA	NA	NA	NA	NA	-0.348018	-0.416817	NA	NA	NA	NA	NA	NA	NA	NA	-0.299434	NA	NA	NA	NA	NA	NA	NA	NA	NA	NA	NA	NA	NA	NA	NA	NA	NA	NA	NA	NA	-0.674055	NA	NA	NA	NA	NA	NA	NA	NA	NA	NA	NA	NA	NA	NA	NA	NA	NA	NA	NA	NA	0.352373	NA	NA	NA	NA	0.10514	NA	NA	NA	NA	NA	-0.0869345	NA	NA	NA	NA	NA	NA	NA	NA	-0.234944	NA	NA	NA	NA	NA	NA	NA	NA	NA	NA	0.351515	NA	NA	NA	NA	NA	NA	NA	NA	NA	NA	NA	NA	NA	NA	NA	NA	NA	NA	NA	NA	NA	NA	NA	NA	NA	NA	NA	NA	NA	NA	NA	NA	NA	NA	NA	NA	NA	NA	NA	NA	NA	NA	NA	NA	NA	NA	NA	NA	NA	-0.0416248	NA
ENSG00000033867	SLC4A7	NA	NA	NA	NA	NA	NA	NA	NA	NA	NA	NA	NA	NA	NA	NA	NA	NA	NA	NA	NA	0.0712063	NA	NA	NA	NA	NA	NA	NA	NA	NA	NA	NA	NA	0.0258843	NA	NA	NA	NA	NA	NA	NA	NA	0.459601	NA	NA	NA	NA	NA	NA	NA	NA	NA	NA	NA	NA	NA	NA	NA	NA	0.0221697	NA	NA	NA	NA	NA	NA	NA	0.0695173	NA	NA	NA	NA	NA	NA	NA	NA	NA	NA	NA	NA	NA	NA	NA	NA	NA	NA	NA	NA	NA	NA	NA	NA	NA	NA	NA	NA	-0.101404	NA	NA	NA	NA	NA	NA	NA	NA	NA	NA	NA	NA	NA	0.191462	NA	NA	NA	NA	NA	NA	NA	NA	NA	NA	NA	NA	NA	NA	0.29057	NA	NA	NA	NA	NA	NA	NA	NA	NA	NA	NA	NA	NA	NA	0.688015	NA	NA	NA	NA	NA	NA	NA	NA	NA	NA	NA	NA	NA	NA	-0.0301648	NA	NA	NA	NA	NA	NA	NA	NA	NA	NA	NA	NA	NA	NA	NA	NA	NA	NA	NA	NA	NA	NA	NA	NA	NA	NA	NA	NA	0.138168	NA	NA	NA	NA	NA	NA	NA	NA	NA	NA	NA	NA	NA	NA	NA	NA	NA	NA	NA	NA	NA	NA	NA	NA	NA	NA	NA	NA	NA	NA	NA	NA	NA	NA	NA	NA	NA	NA	NA	NA	NA	NA	NA	NA	NA	NA	NA	NA	NA	NA	NA	NA	NA	NA	NA	NA	NA	NA	NA	NA	NA	NA	NA	NA	NA	NA	NA	NA	NA	NA	NA	NA	-0.126477	0.281918	NA	NA	NA	NA	NA	NA	NA	NA	NA	NA	NA	NA	NA	NA	NA	NA	NA	0.206806	NA	NA	0.025764	NA	NA	NA	NA
ENSG00000034053	APBA2	NA	NA	NA	NA	NA	NA	NA	NA	NA	NA	NA	NA	NA	NA	NA	NA	NA	NA	NA	NA	NA	NA	NA	NA	NA	NA	NA	NA	NA	NA	NA	NA	NA	NA	NA	NA	NA	NA	NA	NA	NA	NA	NA	NA	NA	NA	NA	NA	NA	NA	NA	NA	NA	NA	NA	0.447807	NA	NA	NA	NA	NA	NA	NA	NA	NA	-0.336177	NA	NA	NA	NA	NA	NA	NA	NA	NA	NA	NA	NA	NA	NA	NA	NA	NA	NA	NA	NA	NA	NA	NA	NA	NA	NA	NA	NA	NA	NA	NA	NA	NA	-0.267866	-0.0668916	NA	NA	0.0250039	0.304703	NA	NA	NA	NA	NA	NA	NA	NA	NA	NA	-0.0290737	NA	NA	NA	NA	NA	NA	NA	NA	NA	NA	NA	NA	NA	NA	NA	NA	NA	NA	NA	NA	NA	NA	NA	NA	NA	NA	NA	NA	NA	NA	NA	NA	NA	NA	NA	NA	NA	NA	NA	0.174718	NA	NA	NA	NA	NA	NA	NA	NA	NA	NA	NA	NA	NA	NA	NA	NA	NA	NA	NA	NA	-0.218749	NA	NA	NA	NA	NA	NA	NA	NA	NA	NA	NA	NA	NA	NA	NA	NA	NA	NA	NA	NA	NA	NA	NA	NA	NA	NA	NA	NA	NA	NA	NA	NA	NA	NA	NA	NA	NA	NA	NA	NA	NA	NA	NA	NA	NA	NA	NA	NA	NA	NA	NA	0.0122922	NA	NA	0.454523	NA	NA	NA	NA	NA	NA	NA	NA	NA	NA	NA	NA	NA	NA	NA	NA	NA	NA	NA	0.0102044	NA	NA	NA	NA	NA	NA	NA	NA	NA	NA	NA	NA	NA	0.0160248	NA	NA	NA	NA	NA	NA	NA	NA	NA	NA	NA	NA	NA	-0.0622432	NA	NA	NA	NA
ENSG00000034152	MAP2K3	NA	NA	-0.472543	NA	NA	-0.0963284	NA	NA	NA	NA	NA	NA	NA	NA	NA	0.394976	0.828142	NA	NA	-0.461478	NA	-0.194595	NA	NA	NA	NA	-0.00641442	NA	NA	NA	NA	NA	NA	NA	NA	NA	NA	NA	NA	NA	-0.0545165	NA	0.909496	-0.0348679	NA	NA	0.808949	NA	NA	NA	NA	NA	NA	NA	-0.118806	0.7907	NA	NA	NA	NA	NA	NA	NA	NA	NA	NA	0.113088	NA	0.16534	NA	NA	NA	NA	NA	NA	0.26462	0.416627	NA	NA	NA	0.370146	NA	NA	NA	NA	NA	NA	-0.341531	NA	NA	NA	NA	NA	0.557484	NA	-0.160524	NA	0.36764	NA	-0.0538138	NA	NA	NA	NA	NA	NA	0.574511	NA	NA	NA	0.659073	-0.364527	NA	NA	NA	NA	NA	NA	NA	NA	NA	NA	NA	NA	NA	NA	NA	NA	NA	NA	NA	NA	NA	NA	NA	-0.161905	NA	NA	NA	NA	NA	NA	NA	NA	0.0686177	NA	NA	0.0360749	NA	-0.558247	-0.510313	NA	NA	NA	-0.0158978	NA	NA	NA	NA	-0.447852	NA	NA	NA	NA	NA	NA	NA	NA	-0.00861411	NA	NA	NA	NA	NA	0.0147535	NA	NA	NA	NA	NA	-0.735821	0.303853	NA	NA	NA	NA	NA	NA	NA	NA	NA	0.038248	NA	NA	NA	NA	0.434272	NA	NA	NA	0.039279	0.436347	NA	NA	NA	-0.507399	0.178623	NA	NA	NA	NA	NA	-0.0849648	NA	NA	NA	NA	NA	NA	NA	NA	NA	NA	NA	NA	NA	NA	NA	NA	NA	NA	NA	NA	NA	NA	NA	NA	NA	NA	NA	-0.588818	NA	NA	NA	NA	NA	NA	NA	NA	NA	NA	NA	0.355145	NA	NA	NA	NA	NA	NA	NA	NA	NA	NA	NA	0.082894	NA	NA	NA	NA	NA	NA	NA	NA	-0.0161558	NA	NA	0.343604	NA	NA	NA	NA	NA	-0.0351612	NA
ENSG00000034510	TMSB10	NA	NA	-0.384288	NA	NA	NA	NA	NA	NA	NA	NA	0.241234	NA	NA	NA	0.234809	1.25656	NA	NA	NA	NA	NA	NA	NA	NA	NA	NA	NA	NA	NA	NA	NA	NA	NA	NA	NA	NA	NA	NA	NA	NA	NA	1.53059	NA	NA	NA	0.439219	NA	NA	NA	NA	NA	NA	NA	-0.323161	0.835754	NA	NA	NA	NA	NA	NA	NA	NA	NA	NA	NA	NA	0.439534	NA	NA	NA	NA	NA	NA	0.383602	NA	NA	NA	-0.0275891	0.211167	NA	-0.0951468	NA	NA	NA	NA	NA	NA	NA	-0.0706524	-0.331339	NA	NA	NA	-0.134325	NA	0.31327	NA	NA	NA	NA	NA	NA	NA	NA	0.534277	NA	NA	NA	0.800458	-0.473075	NA	NA	NA	NA	NA	0.0371203	NA	NA	0.0796842	-0.127894	NA	NA	-0.00809074	NA	-0.376853	NA	NA	0.353682	NA	NA	NA	NA	NA	NA	NA	NA	NA	NA	0.740841	NA	NA	NA	NA	NA	0.42695	NA	NA	-0.756512	NA	NA	NA	NA	-0.0359976	NA	NA	NA	NA	NA	0.00899564	NA	NA	NA	NA	NA	NA	NA	-0.0384439	NA	NA	NA	NA	NA	NA	NA	NA	NA	NA	NA	NA	NA	NA	NA	NA	NA	NA	NA	NA	NA	NA	NA	NA	NA	NA	NA	NA	NA	NA	NA	NA	NA	NA	NA	NA	NA	NA	NA	NA	NA	NA	NA	-0.124071	NA	NA	NA	NA	NA	NA	NA	NA	NA	NA	NA	NA	NA	NA	NA	NA	NA	NA	NA	NA	NA	NA	NA	NA	NA	NA	NA	-0.814958	NA	NA	NA	NA	NA	NA	NA	NA	NA	NA	NA	0.924463	NA	0.0331565	NA	NA	NA	NA	NA	NA	NA	NA	NA	NA	NA	NA	NA	NA	NA	NA	NA	NA	NA	NA	NA	NA	NA	NA	NA	NA	NA	NA	NA
ENSG00000034533	ASTE1	NA	NA	NA	NA	NA	NA	NA	NA	NA	NA	NA	NA	NA	NA	NA	NA	NA	NA	NA	NA	NA	NA	NA	NA	NA	NA	NA	NA	NA	NA	NA	NA	NA	NA	NA	NA	NA	NA	NA	NA	NA	NA	NA	NA	NA	NA	NA	NA	NA	NA	NA	NA	NA	NA	NA	NA	NA	NA	NA	NA	NA	NA	NA	NA	NA	NA	NA	NA	NA	NA	NA	NA	NA	NA	NA	NA	NA	NA	NA	NA	0.165255	NA	NA	NA	NA	NA	NA	NA	NA	NA	NA	NA	NA	NA	NA	NA	NA	NA	NA	NA	NA	NA	NA	NA	NA	NA	NA	-0.24851	NA	NA	NA	NA	NA	NA	-0.0311206	NA	0.0714389	NA	NA	NA	NA	-0.0852684	NA	NA	NA	NA	NA	NA	NA	NA	NA	NA	NA	NA	NA	NA	NA	NA	NA	NA	NA	NA	NA	NA	NA	NA	NA	NA	NA	NA	NA	NA	NA	NA	NA	NA	NA	0.0143689	NA	NA	NA	NA	NA	NA	NA	NA	NA	NA	NA	NA	NA	NA	NA	0.0566995	NA	NA	NA	NA	NA	NA	NA	NA	NA	NA	NA	NA	NA	NA	NA	NA	NA	NA	NA	NA	NA	NA	NA	NA	NA	NA	NA	NA	NA	NA	NA	-0.753776	NA	NA	NA	NA	NA	NA	-0.0655446	NA	NA	NA	NA	NA	NA	NA	NA	NA	NA	NA	NA	NA	NA	NA	NA	NA	NA	NA	NA	NA	NA	NA	NA	NA	NA	NA	NA	NA	NA	NA	NA	NA	NA	NA	NA	NA	NA	NA	NA	NA	NA	NA	NA	NA	NA	NA	NA	NA	NA	NA	NA	NA	NA	NA	NA	NA	NA	NA	NA	NA	NA	NA	NA	NA	NA	NA	NA	NA	NA	NA
ENSG00000034677	RNF19A	NA	NA	-0.326721	NA	NA	NA	NA	NA	NA	NA	NA	NA	NA	NA	NA	NA	0.254755	NA	NA	NA	NA	NA	NA	NA	NA	NA	NA	NA	NA	NA	NA	NA	NA	-0.0159855	NA	NA	NA	NA	NA	NA	NA	NA	0.462511	NA	NA	NA	0.319652	NA	NA	NA	NA	NA	NA	NA	-0.10526	0.641732	NA	NA	NA	NA	NA	NA	NA	NA	NA	NA	NA	NA	0.189766	NA	NA	NA	NA	NA	NA	0.571937	0.474876	NA	NA	NA	0.186249	NA	NA	NA	NA	NA	NA	NA	-0.0468718	NA	NA	NA	NA	NA	NA	NA	NA	NA	NA	NA	NA	NA	NA	NA	NA	NA	0.333205	NA	NA	NA	0.250053	-0.0850463	NA	NA	NA	NA	NA	NA	NA	NA	0.110027	NA	NA	NA	NA	NA	NA	NA	NA	NA	NA	-0.0575224	NA	NA	NA	NA	NA	NA	NA	NA	0.403587	NA	NA	NA	NA	NA	NA	0.0405327	NA	-0.412204	-0.386964	NA	NA	NA	NA	NA	NA	NA	NA	NA	-0.0125051	0.101246	NA	NA	NA	-0.294062	NA	NA	-0.0461344	NA	NA	NA	NA	NA	NA	NA	NA	NA	-0.169039	NA	-0.259606	NA	NA	NA	NA	NA	NA	NA	NA	NA	NA	NA	NA	NA	NA	NA	NA	NA	NA	NA	NA	0.456771	NA	NA	NA	-0.457776	0.0915217	NA	NA	NA	NA	NA	-0.027764	NA	NA	NA	NA	NA	NA	NA	NA	NA	NA	NA	NA	NA	0.01313	NA	NA	NA	NA	NA	NA	NA	NA	NA	NA	NA	NA	NA	-0.480362	NA	NA	NA	NA	-0.0130269	NA	NA	NA	NA	NA	NA	NA	NA	NA	NA	-0.00341502	-0.0317589	0.283822	NA	NA	NA	NA	NA	NA	NA	NA	-0.0145146	NA	NA	NA	NA	NA	NA	NA	NA	NA	NA	NA	NA	NA	NA	NA	NA
ENSG00000034693	PEX3	NA	NA	NA	NA	NA	NA	NA	NA	NA	NA	NA	NA	NA	NA	NA	NA	NA	NA	NA	NA	NA	NA	NA	NA	NA	-0.16001	NA	NA	NA	NA	NA	NA	NA	NA	NA	NA	NA	NA	NA	NA	NA	NA	NA	NA	NA	NA	NA	NA	NA	NA	NA	NA	NA	NA	NA	NA	NA	NA	NA	NA	NA	NA	NA	NA	NA	NA	NA	NA	NA	NA	NA	NA	NA	NA	NA	NA	NA	NA	NA	NA	NA	NA	NA	NA	NA	NA	NA	NA	-0.0844368	NA	NA	NA	NA	NA	NA	NA	NA	NA	NA	NA	NA	NA	NA	NA	NA	NA	NA	NA	NA	NA	NA	NA	NA	NA	NA	NA	NA	NA	NA	NA	NA	NA	NA	NA	NA	NA	NA	NA	NA	NA	NA	NA	NA	NA	NA	NA	NA	NA	NA	NA	NA	NA	NA	NA	NA	NA	NA	NA	NA	NA	NA	NA	NA	NA	NA	NA	NA	NA	NA	NA	-0.0153207	NA	NA	NA	NA	NA	NA	NA	NA	NA	NA	NA	NA	NA	NA	NA	NA	NA	NA	NA	NA	NA	NA	NA	NA	NA	NA	NA	NA	NA	NA	NA	NA	NA	NA	NA	NA	NA	NA	NA	NA	NA	NA	NA	NA	NA	NA	NA	NA	NA	NA	NA	NA	NA	NA	NA	NA	NA	NA	NA	NA	NA	NA	NA	NA	NA	NA	NA	NA	NA	NA	NA	NA	NA	NA	NA	NA	-0.0438621	NA	NA	NA	NA	NA	NA	NA	NA	NA	NA	NA	NA	NA	NA	NA	NA	NA	NA	NA	NA	NA	NA	NA	NA	NA	NA	NA	NA	NA	NA	NA	NA	NA	NA	NA	NA	NA	NA	NA	NA	NA	NA	NA	NA	NA	NA
ENSG00000034713	GABARAPL2	NA	NA	-0.254453	NA	NA	NA	NA	NA	0.0331863	NA	NA	NA	NA	NA	NA	0.271048	NA	NA	NA	-0.732324	NA	NA	NA	NA	NA	NA	0.00957799	NA	NA	NA	NA	NA	NA	NA	NA	NA	NA	NA	NA	NA	-0.039242	NA	1.2317	NA	NA	NA	0.217808	NA	NA	NA	NA	NA	NA	NA	-0.126368	0.277924	NA	NA	NA	NA	NA	NA	NA	NA	NA	NA	0.0434278	NA	NA	NA	NA	NA	NA	NA	NA	0.354793	0.476116	NA	NA	NA	NA	NA	NA	NA	NA	NA	NA	-0.391435	NA	0.0891553	NA	NA	NA	NA	NA	-0.210978	NA	NA	NA	NA	NA	NA	NA	NA	NA	NA	NA	NA	NA	NA	0.99331	NA	NA	NA	NA	NA	NA	NA	NA	NA	NA	-0.0276865	NA	NA	NA	NA	NA	NA	NA	NA	NA	NA	NA	0.214343	NA	NA	NA	NA	NA	NA	NA	NA	NA	NA	NA	-0.0472583	NA	NA	NA	-0.554486	-0.60017	NA	NA	NA	NA	NA	NA	NA	NA	NA	NA	NA	NA	NA	NA	NA	NA	NA	NA	NA	NA	NA	NA	NA	NA	NA	NA	NA	-0.309703	NA	-0.260585	NA	NA	NA	NA	NA	NA	NA	NA	NA	NA	NA	NA	NA	NA	NA	0.250062	NA	NA	NA	NA	0.462686	NA	NA	NA	-0.3684	0.276385	0.00572891	NA	-0.160886	NA	NA	NA	NA	NA	NA	NA	-0.126562	NA	NA	NA	NA	NA	NA	NA	NA	NA	NA	NA	NA	NA	NA	NA	NA	NA	NA	NA	NA	NA	NA	NA	NA	NA	NA	-0.0401988	NA	NA	NA	NA	NA	NA	NA	0.33171	NA	NA	NA	NA	NA	NA	NA	NA	NA	NA	NA	NA	NA	0.469044	NA	NA	NA	NA	NA	NA	NA	NA	0.0100752	NA	NA	NA	NA	NA	NA	NA	NA
ENSG00000035115	SH3YL1	NA	NA	NA	NA	NA	NA	NA	NA	NA	NA	NA	NA	NA	NA	NA	NA	0.39228	NA	NA	NA	NA	NA	NA	NA	NA	NA	NA	NA	NA	NA	NA	NA	NA	NA	NA	NA	NA	NA	NA	NA	NA	NA	NA	NA	NA	NA	NA	NA	NA	NA	NA	NA	NA	NA	NA	NA	NA	NA	NA	NA	NA	NA	NA	NA	NA	-0.204501	NA	NA	NA	NA	NA	NA	NA	NA	NA	NA	NA	NA	NA	NA	NA	NA	NA	NA	NA	NA	NA	NA	NA	NA	NA	NA	NA	NA	NA	NA	NA	NA	NA	NA	NA	NA	NA	NA	NA	NA	NA	NA	NA	NA	NA	NA	NA	NA	NA	NA	NA	NA	NA	NA	NA	NA	NA	NA	NA	NA	NA	NA	NA	NA	NA	NA	NA	NA	NA	NA	NA	NA	NA	NA	0.569081	NA	NA	NA	NA	NA	NA	NA	0.0392591	NA	NA	NA	NA	NA	NA	NA	NA	NA	NA	NA	NA	NA	NA	NA	NA	NA	NA	NA	NA	NA	NA	NA	NA	NA	NA	NA	NA	NA	NA	NA	NA	NA	NA	NA	NA	NA	NA	NA	NA	NA	NA	NA	NA	NA	NA	NA	NA	NA	NA	NA	NA	NA	NA	NA	NA	NA	NA	NA	NA	NA	NA	NA	NA	NA	NA	NA	NA	NA	NA	NA	NA	NA	NA	NA	NA	NA	NA	NA	NA	NA	NA	NA	NA	NA	NA	NA	NA	NA	NA	NA	NA	NA	NA	NA	NA	NA	NA	NA	NA	NA	NA	NA	NA	NA	NA	NA	NA	NA	NA	NA	NA	NA	NA	NA	NA	NA	NA	NA	NA	NA	NA	-0.104833	NA	NA	NA	NA	NA	NA	NA	NA	NA	NA	NA	0.0112662
ENSG00000035141	FAM136A	NA	NA	NA	NA	NA	NA	NA	NA	NA	NA	NA	NA	NA	NA	NA	NA	0.545123	0.0503421	NA	NA	NA	NA	NA	NA	NA	NA	NA	NA	NA	NA	NA	NA	NA	-0.016588	NA	NA	NA	NA	NA	NA	NA	NA	NA	NA	NA	NA	NA	NA	NA	NA	NA	NA	NA	NA	NA	0.187325	NA	NA	NA	NA	NA	NA	NA	NA	NA	NA	NA	NA	0.356748	NA	NA	NA	NA	NA	NA	NA	NA	NA	NA	NA	NA	NA	NA	NA	NA	NA	NA	NA	NA	NA	NA	NA	0.0262618	NA	NA	NA	NA	NA	NA	NA	NA	NA	NA	NA	NA	NA	NA	NA	NA	NA	0.211004	-0.216211	NA	NA	NA	NA	NA	NA	NA	NA	NA	NA	NA	NA	NA	NA	NA	NA	NA	NA	NA	NA	NA	NA	NA	NA	NA	NA	NA	NA	NA	NA	NA	NA	NA	NA	NA	NA	NA	-0.37335	NA	NA	NA	NA	NA	NA	NA	0.0118546	NA	NA	NA	NA	NA	NA	NA	NA	NA	NA	NA	NA	NA	NA	NA	NA	NA	NA	NA	NA	NA	NA	-0.764469	NA	NA	NA	NA	NA	NA	0.0723336	NA	NA	NA	NA	NA	NA	NA	NA	NA	NA	NA	NA	0.0450863	NA	NA	NA	NA	NA	NA	NA	NA	NA	NA	NA	NA	NA	NA	NA	NA	NA	0.306699	NA	NA	NA	NA	NA	NA	NA	NA	NA	0.00489176	NA	0.0678629	NA	NA	NA	NA	NA	NA	NA	NA	NA	NA	NA	NA	NA	NA	NA	NA	NA	NA	NA	NA	NA	NA	NA	NA	NA	NA	NA	NA	NA	NA	NA	NA	NA	NA	NA	NA	NA	NA	NA	NA	NA	NA	NA	NA	NA	NA	NA	NA	NA	NA	NA	NA	NA
ENSG00000035403	VCL	NA	NA	-0.419941	NA	NA	NA	NA	NA	0.0947169	NA	NA	NA	NA	NA	-0.0389634	0.18176	0.44392	NA	NA	NA	NA	NA	NA	NA	NA	NA	NA	NA	NA	NA	NA	NA	NA	NA	NA	NA	NA	NA	NA	0.24554	NA	NA	NA	NA	NA	NA	0.680038	NA	NA	NA	NA	NA	NA	NA	-0.179218	0.894082	NA	NA	NA	NA	NA	NA	NA	NA	NA	NA	0.0677762	NA	NA	NA	NA	NA	NA	NA	NA	NA	0.94532	NA	NA	NA	0.266918	NA	NA	NA	NA	NA	NA	-0.40945	NA	NA	NA	NA	NA	NA	NA	-0.149031	NA	NA	NA	NA	NA	NA	NA	NA	NA	NA	0.47038	NA	NA	NA	0.341374	NA	NA	NA	NA	-0.00690544	NA	NA	NA	NA	NA	NA	NA	NA	0.0142478	NA	NA	NA	-0.031544	NA	NA	NA	NA	NA	NA	NA	NA	NA	NA	NA	0.576223	NA	NA	NA	NA	NA	NA	NA	NA	-0.477333	-0.354002	NA	NA	NA	NA	NA	NA	NA	NA	NA	NA	NA	NA	NA	NA	NA	NA	NA	NA	-0.0145246	NA	NA	NA	NA	NA	NA	NA	NA	NA	NA	NA	NA	NA	NA	NA	NA	NA	NA	NA	NA	-0.208094	NA	NA	NA	0.0983104	NA	0.429831	NA	NA	NA	NA	0.272964	NA	NA	NA	-0.26568	0.196275	NA	NA	-0.373823	NA	NA	NA	NA	NA	NA	NA	NA	NA	NA	NA	NA	NA	NA	NA	NA	NA	NA	NA	NA	NA	NA	NA	NA	NA	NA	NA	NA	NA	NA	-0.381698	NA	NA	NA	NA	NA	NA	NA	NA	NA	NA	NA	NA	NA	NA	NA	NA	NA	NA	NA	NA	NA	NA	NA	NA	NA	NA	NA	-0.290291	NA	NA	NA	NA	0.0169096	NA	NA	NA	NA	NA	NA	NA	NA	-0.055629	NA
ENSG00000035499	DEPDC1B	NA	NA	NA	NA	NA	NA	NA	NA	NA	NA	NA	NA	NA	NA	NA	NA	NA	NA	NA	NA	NA	NA	NA	0.153353	NA	NA	NA	NA	NA	NA	NA	NA	NA	NA	NA	NA	NA	NA	NA	NA	NA	NA	NA	NA	0.0498553	NA	NA	NA	NA	NA	NA	NA	NA	NA	NA	NA	NA	NA	NA	NA	NA	NA	NA	NA	NA	NA	NA	NA	NA	NA	NA	NA	NA	NA	NA	NA	NA	NA	NA	NA	NA	NA	NA	NA	NA	NA	NA	NA	NA	NA	NA	NA	NA	NA	NA	NA	NA	NA	NA	NA	NA	NA	NA	NA	NA	NA	NA	NA	NA	NA	NA	NA	NA	NA	NA	NA	NA	NA	NA	NA	NA	NA	NA	NA	NA	NA	NA	NA	0.0227698	NA	NA	NA	NA	NA	NA	NA	NA	NA	NA	NA	NA	NA	NA	NA	NA	NA	NA	NA	NA	NA	NA	NA	NA	NA	NA	NA	NA	0.0192596	NA	NA	NA	NA	NA	NA	NA	NA	NA	NA	NA	NA	NA	NA	NA	NA	NA	NA	NA	NA	NA	NA	NA	NA	NA	NA	NA	NA	NA	NA	NA	-0.730563	NA	NA	NA	NA	NA	NA	NA	NA	-0.00998869	NA	NA	NA	NA	NA	NA	NA	NA	NA	NA	NA	NA	NA	NA	NA	NA	0.0309705	0.0319755	NA	NA	NA	NA	NA	NA	NA	NA	NA	NA	NA	NA	NA	0.0260219	NA	NA	NA	NA	NA	NA	NA	NA	NA	NA	NA	NA	NA	NA	NA	NA	NA	-0.0101308	NA	NA	NA	NA	NA	NA	NA	NA	NA	NA	NA	NA	NA	NA	NA	NA	NA	NA	NA	NA	NA	NA	NA	NA	NA	NA	NA	NA	NA	NA	NA	NA	NA	NA	NA
ENSG00000035664	DAPK2	NA	NA	-0.405265	NA	NA	NA	NA	NA	0.0923084	NA	NA	NA	NA	NA	0.0552206	0.527567	0.189743	NA	NA	NA	NA	NA	NA	NA	NA	NA	NA	NA	NA	NA	NA	NA	NA	NA	NA	NA	NA	NA	NA	NA	NA	NA	NA	NA	NA	NA	0.462547	NA	NA	0.262365	NA	NA	NA	NA	NA	0.415554	NA	NA	NA	0.0408184	NA	NA	NA	NA	NA	NA	0.13527	NA	NA	NA	NA	NA	NA	NA	NA	NA	0.76385	NA	NA	NA	0.125992	NA	NA	NA	NA	NA	NA	NA	NA	NA	NA	NA	NA	NA	NA	NA	NA	0.886862	NA	NA	NA	NA	NA	NA	NA	NA	NA	-0.557746	NA	NA	0.49128	NA	NA	NA	NA	NA	NA	NA	NA	NA	NA	NA	NA	NA	NA	NA	NA	NA	NA	NA	NA	NA	NA	NA	NA	NA	NA	NA	NA	NA	NA	0.0257383	NA	NA	0.128087	-0.190732	NA	NA	NA	-0.520129	NA	NA	NA	NA	NA	NA	NA	NA	NA	NA	NA	NA	NA	NA	NA	NA	NA	NA	NA	NA	NA	NA	NA	NA	NA	NA	NA	NA	NA	NA	-0.296787	NA	NA	NA	NA	NA	NA	0.144553	NA	NA	NA	NA	NA	NA	0.135919	NA	NA	NA	NA	NA	NA	NA	NA	NA	NA	-0.658499	0.164201	NA	NA	NA	NA	NA	NA	NA	NA	NA	NA	NA	NA	0.228919	NA	NA	NA	NA	NA	NA	NA	NA	NA	NA	NA	NA	NA	NA	NA	NA	NA	NA	NA	NA	NA	NA	NA	NA	NA	NA	NA	NA	NA	NA	0.0471378	NA	NA	NA	NA	NA	-0.0153	NA	NA	NA	NA	NA	NA	NA	NA	NA	NA	NA	NA	NA	NA	NA	NA	NA	NA	NA	NA	NA	NA	NA	NA	NA	NA	NA
ENSG00000035681	NSMAF	NA	NA	-0.393141	NA	NA	NA	NA	-0.0448387	NA	NA	NA	NA	NA	NA	NA	NA	NA	NA	NA	NA	NA	NA	NA	NA	NA	NA	NA	NA	NA	NA	NA	NA	NA	NA	NA	NA	NA	NA	NA	NA	NA	NA	NA	NA	NA	NA	0.158175	-0.0284304	NA	NA	-0.0107159	NA	NA	NA	-0.177911	NA	NA	NA	NA	NA	NA	NA	NA	NA	NA	NA	0.0880638	NA	NA	NA	NA	NA	NA	NA	NA	NA	0.449559	NA	NA	NA	NA	NA	NA	NA	NA	NA	NA	NA	NA	NA	NA	NA	NA	NA	NA	-0.141064	NA	NA	NA	-0.323734	NA	NA	NA	NA	NA	NA	0.582493	NA	NA	NA	NA	-0.148257	NA	NA	NA	NA	NA	NA	NA	NA	NA	NA	NA	NA	NA	NA	NA	NA	NA	NA	NA	NA	NA	NA	NA	NA	-0.0721506	NA	NA	NA	0.423901	NA	NA	NA	NA	NA	NA	NA	NA	-0.437605	-0.325973	NA	NA	NA	NA	NA	NA	NA	NA	NA	NA	NA	NA	NA	NA	-0.212151	NA	NA	NA	0.0228393	NA	NA	NA	NA	NA	NA	NA	NA	NA	NA	-0.603411	NA	NA	NA	NA	NA	NA	NA	NA	NA	NA	NA	NA	NA	NA	NA	NA	NA	NA	NA	NA	0.439286	0.045284	NA	NA	-0.876841	NA	NA	NA	NA	NA	NA	NA	NA	NA	NA	NA	NA	NA	NA	NA	NA	NA	-0.132379	NA	NA	NA	NA	NA	NA	NA	NA	NA	NA	NA	NA	NA	NA	NA	NA	NA	NA	NA	NA	0.0272696	NA	NA	NA	NA	NA	NA	NA	NA	NA	NA	NA	-0.00770895	NA	NA	NA	NA	NA	NA	NA	NA	NA	NA	NA	NA	NA	0.0378465	NA	NA	NA	NA	0.013863	NA	NA	NA	NA	NA	NA	NA	NA
ENSG00000035687	ADSS2	NA	NA	-0.345583	NA	NA	NA	NA	NA	NA	NA	NA	NA	NA	NA	NA	0.331029	NA	NA	NA	NA	NA	NA	NA	NA	NA	NA	NA	NA	NA	NA	NA	NA	NA	NA	NA	NA	NA	NA	NA	NA	NA	0.310195	0.497658	NA	NA	NA	0.489337	NA	NA	NA	NA	NA	0.714921	NA	NA	0.372389	NA	NA	NA	NA	NA	NA	NA	NA	NA	NA	NA	NA	NA	NA	NA	NA	NA	NA	NA	0.494894	NA	NA	NA	NA	0.495694	NA	NA	NA	NA	NA	NA	-0.347218	NA	NA	NA	NA	NA	NA	NA	-0.134551	NA	NA	NA	NA	NA	NA	NA	NA	NA	NA	NA	NA	NA	NA	0.523013	NA	NA	NA	NA	NA	NA	NA	NA	NA	NA	NA	NA	NA	NA	NA	-0.241915	NA	NA	NA	NA	-0.0401124	NA	NA	NA	NA	NA	NA	NA	NA	NA	NA	NA	NA	NA	NA	NA	NA	NA	-0.401061	-0.370595	NA	NA	NA	NA	NA	NA	NA	NA	NA	NA	NA	NA	NA	NA	NA	NA	NA	NA	NA	NA	NA	NA	NA	NA	NA	NA	NA	NA	NA	-0.448529	NA	NA	NA	NA	NA	-0.370248	NA	NA	NA	NA	NA	NA	NA	NA	NA	NA	NA	NA	NA	0.0473919	NA	NA	NA	NA	-0.576688	0.0738815	NA	NA	NA	NA	0.0200661	NA	NA	NA	NA	NA	NA	NA	NA	NA	NA	NA	NA	NA	NA	NA	NA	NA	NA	NA	NA	NA	NA	0.0252621	NA	NA	NA	NA	NA	NA	NA	NA	NA	NA	NA	NA	NA	NA	NA	NA	NA	NA	NA	NA	NA	NA	NA	NA	NA	NA	NA	NA	NA	NA	NA	NA	NA	NA	NA	NA	NA	NA	NA	NA	NA	NA	NA	NA	NA	NA	NA	NA	NA
ENSG00000035720	STAP1	NA	NA	NA	NA	NA	NA	NA	NA	NA	NA	NA	NA	NA	NA	NA	NA	NA	NA	NA	NA	NA	NA	NA	NA	NA	NA	NA	NA	NA	NA	NA	NA	NA	NA	NA	NA	NA	NA	NA	NA	NA	NA	NA	NA	NA	NA	NA	NA	NA	NA	NA	0.0685692	NA	NA	-0.132801	NA	NA	NA	NA	NA	NA	NA	NA	NA	NA	NA	NA	NA	NA	NA	NA	NA	NA	NA	NA	0.351992	NA	NA	-0.0989782	NA	NA	NA	NA	NA	NA	NA	NA	NA	NA	NA	NA	NA	NA	NA	NA	NA	NA	NA	NA	NA	NA	NA	NA	NA	NA	NA	NA	NA	0.0536921	NA	NA	NA	NA	NA	NA	NA	NA	NA	NA	NA	NA	NA	NA	NA	NA	NA	NA	NA	NA	NA	NA	NA	NA	NA	NA	NA	NA	NA	NA	NA	NA	0.0433123	NA	NA	NA	NA	NA	NA	NA	NA	NA	-0.129794	NA	NA	NA	NA	-0.317422	NA	NA	NA	NA	NA	NA	NA	NA	NA	NA	NA	NA	NA	NA	NA	NA	NA	NA	NA	NA	NA	NA	NA	NA	NA	NA	NA	NA	NA	NA	NA	NA	NA	NA	NA	NA	NA	NA	NA	NA	NA	NA	NA	NA	NA	NA	NA	NA	NA	NA	NA	NA	NA	NA	NA	NA	0.157011	NA	NA	NA	NA	NA	NA	NA	NA	-0.0713673	NA	NA	NA	NA	NA	NA	NA	NA	NA	NA	NA	NA	NA	NA	NA	NA	NA	NA	NA	NA	NA	NA	NA	NA	NA	NA	NA	NA	NA	NA	NA	NA	NA	NA	NA	NA	NA	NA	NA	NA	NA	NA	NA	NA	NA	NA	NA	NA	NA	NA	NA	NA	NA	NA	NA	NA	-0.0154814	NA	NA	NA	NA
ENSG00000035862	TIMP2	NA	NA	-0.491256	NA	NA	-0.161297	NA	NA	0.0361856	NA	NA	NA	NA	NA	-0.0383749	0.541772	0.729743	NA	NA	NA	NA	NA	NA	NA	NA	NA	NA	NA	NA	NA	NA	NA	NA	NA	NA	NA	NA	-0.0338874	NA	NA	NA	NA	0.55389	NA	NA	NA	0.579526	NA	NA	NA	NA	NA	NA	0.0362088	NA	0.500141	NA	NA	NA	NA	NA	NA	NA	NA	NA	NA	NA	NA	NA	NA	NA	NA	NA	NA	NA	0.248218	0.816923	0.0374167	NA	NA	0.37005	NA	NA	0.259027	NA	NA	NA	-0.565631	NA	NA	NA	-0.369776	NA	NA	NA	-0.101076	NA	0.313994	NA	NA	NA	NA	NA	NA	NA	NA	NA	-0.271753	NA	NA	0.738873	-0.126899	NA	NA	NA	NA	NA	NA	NA	NA	0.100471	NA	NA	NA	NA	NA	NA	NA	NA	NA	NA	NA	NA	NA	NA	NA	NA	NA	NA	NA	NA	NA	NA	NA	NA	NA	NA	NA	NA	-0.532449	-0.541494	NA	NA	NA	NA	NA	NA	NA	NA	-0.665321	NA	NA	NA	NA	NA	-0.306997	NA	NA	NA	0.00959427	NA	NA	NA	NA	NA	NA	NA	NA	NA	NA	-0.879008	NA	NA	NA	NA	NA	NA	NA	0.0321581	NA	NA	NA	NA	NA	NA	NA	NA	NA	NA	NA	NA	0.339542	NA	NA	NA	-0.633395	0.317246	NA	NA	NA	NA	NA	NA	NA	NA	NA	NA	NA	NA	NA	NA	NA	NA	NA	NA	NA	NA	NA	NA	NA	NA	NA	NA	NA	NA	NA	NA	NA	NA	NA	NA	NA	NA	NA	NA	NA	0.0487644	NA	NA	NA	NA	NA	NA	NA	NA	NA	NA	NA	NA	NA	NA	NA	NA	NA	0.0558056	NA	NA	NA	NA	NA	NA	NA	NA	NA	NA	NA	NA	NA	NA	NA	NA	NA	-0.0954866	NA
ENSG00000035928	RFC1	NA	NA	NA	NA	NA	NA	NA	NA	NA	NA	NA	NA	NA	NA	NA	0.156593	0.412694	NA	NA	NA	NA	NA	0.238072	NA	NA	NA	NA	NA	NA	NA	NA	NA	NA	NA	NA	NA	NA	NA	NA	NA	NA	NA	0.328899	NA	NA	NA	0.146623	NA	NA	NA	NA	NA	NA	NA	NA	NA	NA	-0.0626224	NA	NA	NA	NA	NA	NA	NA	NA	NA	NA	NA	NA	NA	NA	NA	NA	NA	0.337927	NA	NA	NA	NA	0.291122	NA	NA	NA	NA	NA	NA	NA	NA	NA	NA	-0.190329	NA	NA	NA	NA	NA	NA	NA	NA	NA	NA	NA	NA	NA	NA	NA	NA	NA	NA	0.30293	NA	NA	NA	NA	NA	NA	NA	NA	NA	NA	NA	NA	NA	NA	NA	NA	NA	NA	NA	NA	NA	NA	NA	NA	NA	NA	NA	NA	NA	0.437781	NA	NA	NA	NA	NA	NA	NA	NA	-0.497455	-0.282042	NA	NA	NA	NA	NA	NA	NA	NA	NA	NA	NA	NA	NA	NA	NA	NA	NA	-0.0317121	NA	NA	NA	NA	NA	NA	NA	NA	NA	NA	NA	-0.256844	NA	NA	NA	NA	NA	NA	NA	NA	NA	NA	NA	NA	-0.0112481	NA	NA	NA	NA	0.00818269	NA	NA	0.411659	NA	NA	NA	NA	NA	NA	NA	NA	NA	NA	NA	NA	NA	NA	NA	NA	NA	NA	NA	NA	NA	NA	NA	NA	NA	NA	NA	NA	NA	NA	NA	NA	NA	-0.0500995	NA	NA	NA	NA	NA	NA	NA	NA	NA	NA	NA	NA	NA	NA	NA	NA	NA	NA	NA	NA	NA	NA	NA	NA	NA	NA	NA	NA	NA	NA	NA	NA	NA	NA	NA	NA	NA	NA	NA	-0.0109195	NA	NA	-0.0284973	NA	NA	NA	NA	NA
ENSG00000036054	TBC1D23	NA	NA	NA	NA	NA	NA	NA	NA	NA	NA	NA	NA	NA	NA	NA	0.196644	NA	NA	NA	NA	NA	NA	NA	NA	NA	NA	NA	NA	NA	NA	NA	0.0336733	NA	NA	NA	NA	NA	NA	NA	NA	NA	NA	0.34005	NA	NA	NA	0.255279	NA	NA	NA	NA	NA	NA	NA	-0.22277	0.559501	NA	NA	NA	NA	NA	NA	NA	NA	NA	NA	NA	0.129712	NA	NA	NA	NA	NA	NA	NA	0.12546	NA	NA	NA	NA	0.23879	NA	NA	NA	NA	NA	NA	NA	NA	0.0537322	NA	NA	NA	NA	NA	-0.0538118	NA	NA	NA	NA	NA	NA	NA	NA	NA	NA	NA	NA	NA	-0.0353672	0.563361	NA	NA	NA	NA	NA	NA	NA	NA	NA	NA	NA	NA	NA	NA	NA	-0.192301	NA	NA	NA	NA	-0.0339885	NA	NA	NA	NA	NA	NA	NA	NA	NA	NA	NA	NA	NA	NA	NA	NA	NA	-0.5286	-0.370002	NA	NA	NA	NA	NA	NA	0.0106774	NA	NA	NA	NA	NA	NA	NA	NA	NA	NA	NA	NA	NA	NA	NA	NA	NA	NA	NA	NA	-0.313584	-0.00314889	-0.269836	NA	NA	NA	NA	NA	NA	NA	NA	NA	NA	NA	NA	NA	NA	NA	NA	NA	NA	NA	NA	0.306124	NA	NA	NA	-0.19851	0.186919	NA	NA	NA	NA	NA	-0.0448082	NA	NA	NA	NA	NA	NA	NA	NA	NA	NA	NA	NA	NA	NA	NA	NA	NA	NA	NA	NA	NA	0.0141531	NA	NA	NA	NA	NA	NA	NA	NA	NA	NA	NA	NA	NA	-0.00570949	NA	NA	NA	0.730655	NA	NA	NA	NA	NA	NA	NA	NA	NA	NA	NA	NA	NA	0.168507	NA	NA	NA	NA	-0.0383985	NA	NA	NA	NA	NA	NA	NA	NA	NA	NA	NA	NA
ENSG00000036257	CUL3	NA	NA	-0.409718	NA	NA	-0.093289	NA	NA	NA	NA	NA	NA	NA	NA	NA	0.251239	0.6031	NA	NA	NA	NA	-0.103162	NA	NA	NA	NA	NA	NA	NA	NA	NA	0.0306291	NA	NA	NA	NA	NA	-0.0280498	NA	NA	NA	NA	0.179076	NA	NA	NA	0.567227	NA	NA	NA	NA	NA	NA	NA	-0.174911	0.803111	NA	NA	NA	NA	NA	NA	NA	NA	NA	NA	0.0785268	NA	0.196504	NA	NA	NA	NA	NA	NA	0.369739	0.240452	NA	NA	NA	0.362219	NA	NA	0.354435	NA	NA	NA	NA	NA	NA	NA	NA	NA	NA	NA	-0.171924	NA	0.389166	NA	NA	NA	NA	NA	NA	NA	NA	0.57858	NA	NA	NA	0.691289	-0.0747582	NA	NA	NA	NA	NA	NA	NA	NA	0.116467	NA	NA	NA	NA	NA	NA	NA	NA	NA	NA	-0.0795142	NA	NA	NA	NA	-0.0479741	NA	NA	NA	NA	NA	NA	NA	NA	NA	NA	NA	NA	-0.456222	NA	NA	NA	NA	NA	NA	NA	NA	NA	NA	NA	NA	NA	NA	NA	-0.395252	NA	NA	NA	NA	NA	NA	NA	NA	NA	NA	NA	NA	NA	NA	-0.897332	NA	NA	NA	NA	NA	NA	NA	NA	NA	NA	NA	NA	NA	NA	NA	NA	NA	NA	NA	NA	0.521827	NA	NA	NA	NA	0.221973	NA	NA	-0.286767	NA	NA	-0.126935	NA	NA	NA	NA	NA	NA	NA	NA	-0.170823	NA	NA	NA	NA	NA	NA	NA	NA	NA	NA	NA	NA	NA	NA	NA	NA	NA	NA	-0.390734	NA	NA	NA	NA	NA	0.0503237	NA	NA	NA	NA	NA	NA	NA	NA	NA	NA	NA	NA	NA	NA	NA	NA	NA	0.0399418	NA	NA	NA	NA	NA	NA	NA	NA	NA	NA	NA	NA	NA	NA	NA	NA	NA	NA	NA
ENSG00000036448	MYOM2	NA	NA	NA	NA	NA	NA	NA	NA	NA	NA	NA	NA	NA	NA	NA	NA	NA	NA	NA	NA	NA	NA	NA	NA	NA	NA	NA	NA	NA	NA	NA	NA	NA	NA	NA	NA	NA	NA	NA	NA	NA	NA	NA	NA	NA	NA	NA	NA	NA	NA	NA	NA	NA	NA	NA	NA	NA	NA	NA	NA	NA	NA	NA	NA	NA	NA	NA	NA	NA	NA	NA	NA	NA	NA	NA	NA	NA	NA	NA	NA	NA	NA	NA	0.320182	NA	NA	NA	NA	NA	NA	NA	NA	NA	NA	NA	NA	NA	NA	NA	NA	NA	NA	NA	NA	0.323178	NA	NA	NA	NA	NA	NA	NA	NA	NA	NA	NA	0.0531678	NA	NA	NA	NA	NA	NA	NA	NA	NA	NA	NA	NA	NA	NA	NA	NA	NA	NA	NA	NA	NA	NA	NA	NA	NA	NA	NA	NA	NA	NA	NA	NA	NA	NA	NA	NA	NA	NA	NA	-0.101639	NA	NA	NA	NA	NA	NA	NA	NA	NA	NA	NA	NA	NA	NA	NA	NA	NA	NA	NA	NA	NA	NA	NA	NA	NA	NA	NA	NA	NA	NA	NA	NA	NA	NA	NA	NA	NA	NA	NA	NA	NA	NA	NA	NA	NA	NA	NA	NA	NA	NA	NA	NA	NA	NA	NA	NA	0.074334	NA	NA	NA	NA	NA	NA	NA	NA	NA	NA	NA	NA	NA	NA	NA	NA	NA	NA	NA	NA	NA	NA	NA	NA	NA	NA	NA	NA	NA	NA	NA	NA	NA	NA	NA	NA	NA	NA	NA	NA	NA	NA	NA	NA	NA	NA	NA	NA	NA	NA	NA	NA	NA	NA	NA	NA	NA	NA	NA	NA	NA	NA	NA	NA	NA	-0.264781	NA	NA	NA	NA
ENSG00000036549	AC118549.1	NA	NA	NA	NA	NA	NA	NA	NA	NA	NA	NA	NA	NA	NA	NA	NA	0.304889	NA	NA	NA	NA	NA	NA	NA	NA	NA	NA	NA	NA	NA	NA	NA	NA	NA	NA	NA	NA	NA	NA	NA	NA	NA	NA	NA	NA	NA	0.279871	NA	NA	NA	NA	NA	NA	NA	NA	NA	NA	NA	NA	NA	NA	NA	NA	NA	NA	NA	NA	NA	NA	NA	NA	NA	NA	NA	NA	NA	NA	NA	NA	NA	NA	NA	NA	NA	NA	NA	NA	NA	NA	NA	NA	NA	NA	NA	NA	NA	NA	NA	NA	NA	NA	NA	NA	NA	NA	NA	NA	-0.210262	NA	NA	NA	NA	NA	NA	NA	NA	NA	NA	NA	NA	NA	NA	NA	NA	NA	NA	NA	NA	NA	NA	NA	NA	NA	NA	NA	NA	NA	NA	NA	NA	NA	NA	NA	NA	NA	NA	NA	NA	NA	NA	NA	NA	NA	-0.368762	NA	NA	NA	NA	NA	NA	NA	NA	NA	NA	NA	NA	NA	NA	NA	NA	NA	NA	NA	NA	NA	NA	NA	NA	NA	NA	-0.302227	NA	NA	NA	NA	NA	NA	NA	NA	NA	NA	NA	NA	NA	NA	NA	NA	NA	NA	NA	NA	0.579492	NA	NA	NA	NA	NA	NA	NA	NA	NA	NA	NA	NA	NA	NA	NA	NA	NA	NA	NA	NA	NA	NA	NA	NA	NA	NA	NA	NA	NA	NA	NA	NA	NA	NA	NA	NA	NA	NA	NA	NA	NA	NA	NA	NA	NA	NA	NA	NA	NA	NA	NA	NA	NA	NA	-0.00519715	-0.0690224	NA	NA	NA	NA	0.156177	NA	NA	NA	NA	NA	NA	NA	NA	NA	NA	NA	NA	NA	0.287677	NA	NA	NA	NA	NA	NA	NA
ENSG00000036565	SLC18A1	NA	NA	NA	NA	NA	NA	NA	NA	NA	NA	NA	NA	NA	NA	NA	NA	NA	NA	NA	NA	NA	NA	NA	NA	NA	NA	NA	NA	NA	NA	NA	NA	NA	NA	NA	NA	NA	NA	NA	NA	NA	NA	NA	NA	NA	NA	NA	NA	NA	NA	NA	NA	NA	NA	NA	NA	NA	NA	NA	NA	NA	NA	NA	NA	NA	NA	NA	NA	NA	NA	NA	NA	NA	NA	NA	NA	NA	NA	NA	NA	NA	NA	NA	NA	NA	NA	NA	NA	NA	NA	NA	NA	NA	NA	NA	NA	NA	NA	NA	NA	NA	NA	NA	-0.00910829	NA	NA	NA	NA	NA	NA	NA	NA	NA	NA	NA	NA	NA	NA	NA	NA	NA	NA	NA	NA	NA	NA	NA	NA	NA	NA	NA	NA	NA	NA	-0.0337872	NA	NA	NA	NA	NA	NA	NA	NA	NA	NA	NA	NA	NA	NA	NA	NA	NA	NA	NA	NA	NA	NA	0.0432239	NA	NA	NA	NA	NA	NA	NA	NA	NA	NA	NA	NA	NA	NA	NA	NA	NA	NA	NA	NA	NA	NA	NA	NA	NA	NA	NA	NA	NA	NA	NA	NA	NA	NA	NA	NA	NA	NA	NA	NA	NA	NA	NA	NA	NA	NA	NA	NA	NA	NA	NA	NA	NA	NA	NA	NA	NA	NA	NA	NA	NA	NA	NA	NA	NA	NA	NA	NA	NA	NA	NA	NA	NA	NA	NA	NA	NA	NA	NA	NA	NA	NA	NA	NA	NA	NA	NA	NA	NA	NA	NA	NA	NA	NA	NA	NA	NA	NA	NA	NA	NA	NA	NA	NA	NA	NA	NA	NA	NA	NA	NA	NA	NA	NA	NA	NA	NA	NA	NA	NA	NA	NA	NA	NA	NA	NA
ENSG00000037042	TUBG2	NA	NA	NA	NA	NA	NA	NA	NA	NA	NA	NA	NA	NA	NA	NA	NA	NA	NA	NA	NA	NA	NA	NA	NA	NA	NA	NA	NA	NA	NA	NA	NA	NA	NA	NA	NA	NA	NA	NA	NA	NA	NA	NA	NA	NA	NA	NA	NA	NA	NA	NA	NA	NA	NA	NA	NA	NA	NA	NA	NA	NA	NA	NA	NA	NA	NA	NA	NA	NA	NA	NA	NA	NA	NA	NA	NA	NA	NA	NA	NA	NA	NA	NA	NA	NA	NA	NA	NA	NA	NA	NA	NA	NA	NA	NA	NA	NA	NA	NA	NA	NA	NA	NA	NA	NA	NA	NA	NA	NA	NA	NA	NA	NA	NA	NA	NA	NA	NA	NA	NA	NA	NA	NA	NA	NA	NA	NA	NA	NA	NA	NA	NA	NA	NA	NA	NA	NA	NA	NA	NA	NA	NA	NA	NA	NA	NA	NA	0.0676962	NA	NA	NA	-0.0503685	NA	-0.408833	NA	NA	NA	0.0211193	NA	NA	NA	NA	NA	NA	NA	NA	NA	NA	NA	NA	NA	NA	NA	NA	NA	-0.0943068	NA	NA	NA	NA	NA	NA	NA	NA	NA	NA	NA	NA	NA	NA	NA	NA	NA	NA	NA	NA	NA	NA	NA	NA	NA	NA	NA	NA	NA	NA	NA	NA	NA	NA	NA	NA	NA	-0.0307185	NA	NA	NA	NA	NA	NA	NA	NA	NA	-0.0592524	NA	NA	NA	NA	NA	NA	NA	NA	NA	NA	NA	NA	NA	NA	NA	NA	NA	NA	NA	NA	NA	NA	NA	NA	NA	NA	NA	NA	NA	NA	NA	NA	NA	NA	NA	NA	NA	NA	NA	NA	NA	NA	NA	NA	NA	NA	NA	NA	NA	NA	NA	NA	NA	NA	NA	NA	NA	NA	NA	NA
ENSG00000037241	RPL26L1	NA	NA	NA	NA	NA	NA	NA	NA	NA	NA	NA	0.303271	NA	NA	NA	NA	0.452113	NA	NA	NA	NA	NA	NA	NA	NA	NA	NA	NA	NA	NA	NA	NA	NA	NA	NA	NA	NA	NA	NA	NA	NA	NA	0.659632	NA	NA	NA	NA	NA	NA	NA	NA	NA	0.225865	NA	NA	NA	NA	NA	NA	NA	NA	NA	NA	NA	NA	NA	NA	NA	NA	NA	NA	NA	NA	NA	NA	NA	NA	NA	NA	NA	NA	NA	NA	NA	NA	NA	NA	NA	NA	NA	NA	NA	NA	NA	NA	NA	NA	NA	NA	NA	NA	NA	NA	NA	NA	NA	NA	NA	NA	NA	NA	NA	NA	NA	NA	NA	NA	0.00965268	NA	NA	NA	NA	NA	NA	NA	NA	NA	NA	NA	NA	NA	NA	NA	NA	NA	NA	NA	NA	NA	NA	NA	NA	NA	0.391295	NA	NA	NA	NA	NA	NA	-0.278739	NA	NA	NA	NA	NA	NA	NA	NA	NA	NA	NA	NA	NA	NA	NA	NA	NA	NA	NA	NA	NA	NA	NA	NA	NA	NA	NA	NA	NA	NA	NA	NA	NA	NA	NA	NA	NA	NA	NA	NA	NA	NA	0.00582579	NA	NA	NA	NA	NA	NA	NA	NA	NA	NA	NA	NA	NA	NA	NA	NA	NA	NA	NA	NA	NA	NA	NA	NA	NA	NA	NA	NA	NA	NA	NA	NA	NA	NA	NA	NA	NA	NA	NA	NA	NA	NA	NA	NA	NA	NA	NA	NA	NA	NA	NA	NA	NA	NA	NA	0.0395814	NA	0.00812628	NA	NA	NA	NA	NA	NA	NA	NA	NA	NA	NA	NA	NA	NA	NA	NA	NA	NA	NA	NA	NA	NA	NA	NA	NA	NA	NA	NA	NA	NA	NA	NA
ENSG00000037280	FLT4	NA	NA	NA	NA	NA	NA	NA	NA	NA	NA	NA	NA	NA	NA	NA	NA	NA	NA	NA	NA	NA	NA	NA	NA	NA	NA	NA	NA	NA	NA	NA	NA	NA	NA	NA	NA	NA	NA	-0.0110479	NA	NA	NA	NA	NA	NA	NA	NA	NA	NA	NA	NA	NA	NA	NA	NA	NA	NA	NA	NA	NA	NA	NA	NA	NA	NA	-0.302568	NA	NA	NA	NA	NA	NA	NA	NA	NA	NA	NA	NA	NA	NA	NA	NA	NA	NA	NA	NA	NA	NA	NA	NA	NA	NA	NA	NA	NA	NA	NA	NA	NA	NA	-0.0629848	NA	NA	NA	NA	NA	NA	NA	NA	NA	NA	NA	NA	NA	NA	NA	NA	NA	NA	NA	NA	NA	NA	NA	NA	NA	NA	NA	NA	NA	NA	NA	NA	NA	NA	NA	NA	NA	NA	NA	NA	NA	NA	NA	NA	NA	NA	NA	NA	NA	NA	NA	NA	NA	NA	NA	0.0489059	NA	NA	NA	NA	NA	NA	NA	NA	NA	NA	NA	NA	NA	NA	NA	NA	NA	NA	NA	NA	NA	NA	NA	NA	NA	NA	NA	NA	NA	NA	NA	NA	NA	NA	NA	NA	-0.00784547	NA	NA	NA	NA	NA	-0.0547042	NA	NA	NA	NA	NA	NA	NA	NA	NA	NA	NA	NA	NA	-0.0559783	NA	NA	NA	NA	NA	NA	NA	NA	NA	NA	NA	NA	-0.0381238	NA	NA	NA	NA	NA	NA	NA	NA	NA	NA	NA	NA	NA	NA	NA	NA	NA	NA	NA	NA	NA	0.0137265	NA	NA	NA	NA	NA	NA	NA	NA	NA	NA	NA	NA	NA	NA	NA	NA	NA	NA	-0.0362728	NA	NA	NA	NA	NA	NA	NA	NA	NA	NA	NA	NA	NA	NA	NA	NA
ENSG00000037474	NSUN2	NA	NA	-0.273087	NA	NA	NA	NA	NA	NA	NA	NA	NA	NA	NA	NA	0.0752572	NA	NA	NA	NA	NA	NA	NA	NA	NA	-0.13402	NA	NA	NA	NA	NA	NA	NA	NA	NA	NA	NA	NA	NA	NA	NA	NA	NA	NA	NA	NA	0.429564	NA	NA	NA	NA	NA	0.389129	NA	NA	0.336354	NA	-0.15764	NA	NA	NA	NA	NA	NA	NA	NA	NA	NA	NA	NA	NA	NA	NA	NA	NA	NA	NA	NA	NA	NA	NA	NA	NA	NA	NA	NA	NA	-0.338062	NA	NA	NA	NA	NA	NA	NA	-0.0886742	NA	NA	NA	NA	NA	NA	NA	NA	NA	NA	NA	NA	NA	NA	0.360304	NA	NA	NA	NA	NA	NA	NA	NA	NA	NA	NA	NA	NA	NA	NA	NA	NA	NA	NA	NA	NA	NA	NA	NA	NA	-0.0860375	NA	NA	NA	0.518375	NA	NA	NA	NA	NA	NA	NA	NA	NA	NA	NA	NA	NA	NA	NA	NA	NA	NA	NA	NA	NA	NA	NA	NA	NA	NA	NA	NA	NA	NA	NA	NA	NA	0.0912823	NA	NA	NA	NA	-0.00458821	NA	NA	NA	NA	NA	NA	NA	NA	NA	NA	-0.148721	NA	NA	NA	NA	NA	NA	NA	NA	NA	NA	0.574702	NA	NA	NA	NA	NA	NA	NA	NA	NA	0.0609376	NA	NA	NA	NA	NA	NA	NA	NA	NA	NA	NA	NA	NA	NA	NA	NA	NA	NA	NA	NA	NA	NA	NA	NA	NA	NA	NA	NA	-0.509516	NA	NA	NA	NA	NA	NA	NA	NA	NA	NA	NA	0.672054	NA	NA	NA	NA	NA	NA	NA	NA	NA	NA	NA	NA	NA	NA	NA	NA	NA	NA	NA	NA	NA	NA	0.0141021	NA	NA	NA	NA	NA	NA	NA	NA
ENSG00000037637	FBXO42	NA	NA	-0.325433	NA	NA	NA	NA	NA	NA	NA	NA	NA	NA	NA	NA	0.272334	0.172111	NA	NA	NA	NA	NA	NA	NA	NA	NA	0.0175671	NA	NA	NA	NA	NA	NA	NA	NA	NA	NA	NA	NA	NA	NA	NA	NA	-0.0137184	NA	NA	0.557498	NA	NA	NA	NA	NA	NA	NA	-0.0862846	0.537003	NA	NA	NA	NA	NA	NA	NA	NA	NA	NA	NA	NA	0.153429	NA	NA	NA	NA	NA	NA	NA	NA	NA	NA	NA	0.171687	NA	NA	NA	NA	NA	NA	-0.384478	NA	NA	NA	NA	NA	NA	NA	NA	NA	0.30044	NA	NA	NA	NA	NA	NA	NA	NA	NA	NA	NA	NA	0.230253	NA	NA	NA	NA	NA	NA	NA	NA	NA	NA	NA	NA	NA	NA	NA	NA	NA	NA	NA	NA	-0.0661097	NA	NA	NA	NA	NA	NA	NA	NA	0.253025	NA	NA	NA	NA	NA	NA	NA	NA	-0.269581	NA	NA	NA	NA	NA	NA	NA	NA	NA	NA	NA	NA	NA	NA	NA	NA	NA	NA	NA	NA	NA	NA	NA	NA	NA	NA	NA	NA	NA	-0.00489464	-0.336801	NA	NA	-0.0501154	NA	NA	NA	NA	NA	NA	-0.0974164	NA	NA	NA	NA	NA	NA	NA	NA	NA	NA	0.445995	NA	NA	NA	NA	0.166702	NA	NA	NA	0.0915079	NA	-0.0786914	NA	NA	NA	NA	NA	NA	NA	NA	NA	NA	NA	NA	NA	NA	NA	NA	NA	NA	NA	NA	NA	NA	NA	NA	NA	NA	NA	NA	NA	NA	NA	NA	NA	NA	NA	NA	NA	NA	NA	NA	NA	NA	NA	NA	NA	NA	NA	NA	NA	NA	NA	NA	NA	NA	NA	NA	NA	NA	NA	0.059859	NA	NA	NA	NA	NA	NA	NA	NA	NA	NA	NA
ENSG00000037749	MFAP3	NA	NA	-0.217073	NA	NA	NA	NA	NA	NA	NA	NA	NA	NA	NA	NA	NA	NA	NA	NA	NA	NA	NA	NA	NA	NA	NA	NA	NA	NA	NA	NA	NA	NA	NA	NA	NA	NA	NA	NA	NA	NA	0.0690134	NA	NA	NA	NA	NA	NA	NA	NA	NA	NA	NA	NA	NA	0.330851	NA	NA	NA	NA	NA	NA	NA	NA	NA	NA	NA	NA	NA	NA	NA	NA	NA	0.382008	NA	0.212696	NA	NA	NA	NA	NA	NA	NA	NA	NA	NA	NA	NA	NA	NA	NA	NA	NA	NA	NA	NA	NA	NA	NA	NA	NA	NA	NA	NA	NA	NA	NA	-0.337799	NA	NA	NA	NA	NA	NA	NA	NA	NA	NA	NA	NA	NA	NA	NA	NA	NA	NA	NA	NA	0.0230331	NA	NA	-0.0413751	NA	NA	NA	NA	NA	0.0801742	NA	NA	NA	NA	NA	NA	NA	NA	NA	NA	NA	NA	NA	NA	NA	NA	NA	NA	NA	NA	NA	-0.620379	NA	NA	NA	NA	NA	NA	NA	NA	NA	NA	NA	NA	NA	NA	NA	NA	NA	NA	NA	NA	NA	NA	NA	NA	NA	NA	NA	NA	NA	NA	NA	NA	NA	NA	NA	NA	NA	NA	NA	NA	NA	0.424228	NA	NA	NA	NA	NA	NA	NA	NA	NA	NA	-0.196593	NA	NA	NA	NA	NA	NA	NA	NA	NA	NA	NA	NA	NA	NA	NA	-0.0111129	NA	NA	NA	NA	0.0480782	NA	NA	NA	NA	NA	NA	NA	NA	NA	NA	-0.0282872	NA	NA	NA	NA	NA	NA	NA	NA	-0.022758	NA	NA	NA	NA	0.558956	NA	NA	NA	NA	NA	NA	NA	0.439028	NA	NA	NA	NA	NA	NA	NA	NA	NA	NA	NA	NA	NA	NA	NA	NA	NA
ENSG00000037757	MRI1	NA	NA	-0.261781	NA	NA	NA	NA	NA	NA	NA	NA	NA	NA	NA	NA	NA	0.334491	NA	NA	NA	NA	NA	NA	NA	NA	NA	NA	NA	NA	NA	NA	NA	NA	NA	NA	NA	NA	NA	NA	NA	NA	NA	NA	NA	NA	NA	NA	NA	NA	NA	NA	NA	NA	NA	NA	NA	NA	NA	NA	NA	NA	NA	NA	NA	NA	NA	NA	NA	NA	NA	NA	NA	NA	NA	NA	0.272813	NA	NA	NA	NA	NA	NA	NA	NA	NA	NA	NA	NA	NA	NA	NA	-0.808499	0.0519523	NA	NA	NA	NA	NA	NA	NA	NA	NA	NA	NA	NA	NA	NA	NA	NA	NA	0.139574	NA	NA	NA	NA	NA	NA	NA	NA	NA	NA	NA	NA	NA	NA	NA	-0.66125	NA	NA	NA	NA	NA	NA	NA	NA	NA	NA	NA	NA	NA	0.24804	NA	NA	NA	NA	NA	NA	NA	NA	-0.255433	NA	NA	NA	NA	NA	NA	NA	NA	NA	NA	NA	NA	NA	NA	NA	NA	NA	NA	NA	NA	NA	NA	NA	NA	NA	NA	NA	NA	NA	NA	NA	NA	NA	NA	NA	NA	NA	NA	NA	NA	NA	NA	NA	NA	NA	NA	NA	NA	NA	NA	NA	NA	NA	NA	NA	-0.29715	NA	NA	NA	NA	NA	NA	NA	NA	NA	NA	NA	NA	NA	NA	NA	NA	NA	NA	NA	NA	NA	NA	NA	NA	NA	NA	NA	NA	NA	NA	NA	NA	NA	NA	NA	NA	NA	NA	NA	NA	NA	NA	NA	NA	NA	NA	NA	NA	NA	NA	NA	NA	NA	NA	NA	NA	0.28143	NA	NA	NA	NA	NA	NA	NA	NA	NA	NA	NA	NA	NA	NA	NA	NA	NA	NA	NA	NA	NA
ENSG00000037897	METTL1	NA	NA	NA	NA	NA	NA	NA	NA	NA	NA	NA	NA	NA	NA	NA	NA	NA	0.103326	NA	NA	NA	NA	NA	NA	NA	NA	NA	NA	NA	NA	NA	NA	NA	NA	0.0816407	NA	NA	NA	NA	NA	NA	NA	NA	NA	NA	NA	NA	NA	NA	NA	NA	NA	NA	NA	NA	NA	NA	NA	NA	NA	NA	NA	NA	NA	NA	NA	NA	NA	NA	NA	NA	NA	NA	NA	NA	NA	NA	NA	NA	NA	NA	NA	NA	NA	NA	NA	NA	NA	NA	NA	NA	NA	NA	NA	NA	NA	NA	NA	NA	NA	NA	NA	NA	NA	NA	NA	NA	NA	NA	NA	NA	NA	NA	NA	NA	-0.00998932	NA	NA	NA	NA	NA	NA	NA	NA	NA	NA	NA	NA	NA	NA	NA	NA	NA	NA	NA	NA	NA	NA	NA	NA	NA	NA	NA	NA	NA	NA	NA	NA	NA	NA	NA	NA	NA	NA	NA	NA	NA	NA	NA	NA	NA	NA	NA	NA	NA	NA	NA	NA	NA	NA	NA	NA	NA	NA	NA	NA	NA	NA	NA	NA	NA	NA	NA	NA	NA	NA	NA	NA	NA	NA	NA	NA	NA	NA	NA	NA	0.49016	NA	NA	NA	NA	NA	NA	NA	NA	NA	NA	NA	NA	NA	NA	NA	NA	NA	NA	NA	NA	NA	NA	NA	NA	NA	NA	NA	NA	NA	NA	NA	NA	NA	NA	NA	NA	NA	NA	NA	NA	-0.0390006	NA	NA	NA	NA	NA	NA	NA	NA	NA	NA	NA	NA	NA	NA	NA	NA	NA	NA	NA	NA	NA	NA	NA	NA	NA	NA	NA	NA	NA	NA	NA	NA	NA	NA	NA	NA	NA	NA	0.389354	NA	NA	NA	NA	NA	NA	NA
ENSG00000038002	AGA	NA	NA	NA	NA	NA	NA	NA	NA	NA	NA	NA	NA	NA	NA	NA	NA	NA	NA	NA	NA	NA	NA	NA	NA	NA	NA	NA	NA	NA	NA	NA	NA	NA	NA	NA	NA	NA	NA	NA	NA	NA	NA	0.65481	NA	NA	NA	NA	NA	NA	NA	NA	NA	NA	NA	NA	NA	NA	NA	NA	NA	NA	NA	NA	NA	NA	NA	NA	NA	NA	NA	NA	NA	NA	NA	NA	0.304776	NA	NA	NA	NA	NA	NA	NA	NA	NA	NA	NA	NA	NA	NA	NA	NA	NA	NA	NA	NA	NA	NA	NA	NA	NA	NA	NA	NA	NA	NA	NA	NA	NA	NA	NA	NA	NA	NA	NA	NA	NA	NA	NA	NA	NA	NA	NA	NA	NA	NA	NA	NA	NA	NA	NA	NA	NA	NA	NA	NA	NA	NA	NA	NA	NA	NA	NA	NA	NA	NA	NA	NA	NA	NA	NA	NA	NA	NA	NA	NA	NA	NA	NA	NA	NA	NA	NA	NA	NA	NA	NA	NA	NA	NA	NA	NA	NA	NA	NA	NA	NA	NA	NA	-0.00865225	NA	NA	NA	NA	NA	NA	NA	NA	NA	NA	NA	NA	NA	NA	NA	NA	NA	NA	NA	NA	NA	0.533516	NA	NA	NA	NA	NA	NA	NA	NA	NA	NA	NA	NA	NA	NA	NA	NA	NA	NA	NA	NA	NA	NA	NA	NA	NA	NA	NA	NA	NA	NA	NA	NA	NA	NA	NA	NA	NA	NA	NA	NA	NA	NA	-0.0348265	NA	NA	NA	NA	NA	NA	NA	NA	NA	NA	NA	NA	NA	NA	NA	NA	NA	NA	NA	NA	NA	NA	NA	NA	NA	NA	NA	NA	NA	NA	NA	NA	NA	NA	NA	NA	NA	NA	NA
ENSG00000038210	PI4K2B	NA	NA	NA	NA	NA	NA	NA	NA	NA	NA	NA	NA	NA	NA	NA	NA	NA	NA	NA	NA	NA	NA	NA	NA	NA	NA	NA	NA	NA	NA	NA	NA	NA	NA	NA	NA	NA	NA	NA	NA	NA	NA	0.538533	NA	0.060965	NA	0.111113	NA	NA	NA	NA	0.0415625	NA	NA	NA	NA	NA	NA	NA	NA	NA	NA	NA	NA	NA	NA	NA	0.182743	NA	NA	NA	NA	NA	NA	NA	0.384957	NA	NA	NA	NA	NA	NA	NA	NA	NA	NA	NA	NA	-0.0431282	NA	NA	NA	0.038388	NA	NA	-0.069717	NA	NA	NA	NA	NA	NA	NA	NA	NA	NA	NA	NA	NA	NA	NA	NA	NA	NA	NA	NA	NA	NA	NA	NA	NA	NA	NA	NA	NA	NA	NA	NA	NA	NA	NA	NA	NA	NA	NA	NA	NA	NA	NA	NA	NA	NA	NA	NA	NA	NA	NA	NA	NA	NA	NA	NA	NA	NA	NA	NA	NA	NA	NA	NA	NA	NA	NA	NA	NA	NA	NA	NA	NA	NA	NA	NA	NA	NA	NA	NA	NA	NA	NA	NA	-0.411178	NA	NA	NA	NA	NA	NA	NA	NA	NA	NA	NA	NA	NA	NA	NA	NA	NA	NA	NA	NA	NA	0.073892	NA	NA	NA	NA	0.00442817	NA	NA	NA	NA	NA	NA	NA	NA	NA	NA	NA	NA	NA	NA	-0.14577	NA	NA	NA	NA	NA	NA	NA	NA	NA	NA	NA	NA	NA	NA	NA	NA	NA	NA	NA	NA	NA	NA	NA	NA	NA	NA	NA	NA	NA	NA	NA	NA	NA	NA	NA	NA	NA	NA	NA	NA	NA	NA	NA	NA	NA	NA	NA	NA	NA	NA	NA	NA	NA	NA	NA	NA	NA	NA	NA	NA	NA
ENSG00000038219	BOD1L1	NA	NA	-0.489353	NA	NA	-0.156372	0.0327484	0.00673108	0.0387393	NA	NA	NA	NA	NA	NA	0.380585	0.563089	NA	NA	NA	0.0553118	NA	NA	NA	NA	NA	NA	NA	NA	NA	NA	NA	NA	NA	NA	NA	NA	NA	NA	NA	NA	NA	0.862634	NA	NA	NA	0.656019	NA	NA	NA	NA	NA	NA	NA	-0.227115	0.736674	NA	NA	NA	NA	NA	NA	NA	NA	NA	NA	0.0850444	NA	NA	NA	NA	NA	NA	NA	NA	NA	0.475608	NA	NA	NA	0.56716	NA	NA	NA	NA	NA	NA	-0.507101	NA	NA	NA	-0.364245	NA	NA	0.0157099	-0.1324	NA	0.375033	NA	NA	NA	NA	NA	NA	NA	NA	0.631371	NA	NA	NA	0.773122	-0.170724	NA	NA	NA	NA	NA	NA	NA	NA	NA	NA	NA	NA	NA	NA	NA	NA	-0.0583705	NA	-0.195748	-0.0276639	NA	NA	NA	NA	NA	NA	NA	NA	0.406183	NA	NA	NA	0.0815301	NA	NA	NA	NA	-0.481593	-0.651634	NA	NA	NA	NA	NA	NA	NA	NA	NA	NA	NA	NA	NA	NA	NA	NA	NA	NA	NA	NA	NA	NA	NA	0.0650605	NA	NA	0.0262555	NA	NA	NA	0.302886	NA	NA	NA	NA	NA	NA	NA	NA	-0.0744699	NA	NA	NA	NA	NA	NA	NA	0.047034	NA	NA	0.700409	NA	NA	NA	-0.349589	0.26306	NA	NA	NA	NA	NA	NA	NA	NA	NA	NA	-0.0960995	NA	NA	NA	-0.169043	NA	NA	NA	-0.100487	NA	NA	NA	NA	NA	NA	NA	NA	NA	NA	NA	NA	NA	NA	-0.300581	NA	NA	NA	NA	NA	0.0835629	NA	NA	NA	NA	NA	NA	NA	NA	0.25132	NA	NA	NA	NA	NA	NA	NA	NA	NA	NA	NA	NA	NA	NA	NA	NA	NA	NA	NA	NA	NA	0.0479498	NA	NA	NA	NA	-0.0664951	NA
ENSG00000038274	MAT2B	NA	NA	-0.425061	NA	NA	NA	NA	NA	NA	NA	NA	NA	NA	NA	NA	NA	0.383212	NA	NA	NA	NA	NA	NA	NA	NA	NA	NA	NA	NA	NA	NA	NA	NA	NA	NA	NA	NA	NA	NA	NA	NA	NA	0.358198	NA	NA	NA	0.549317	NA	NA	NA	NA	NA	0.690162	NA	-0.128426	0.567396	NA	NA	NA	NA	NA	NA	NA	NA	NA	NA	0.101048	NA	0.266312	NA	NA	NA	NA	NA	NA	NA	NA	NA	NA	NA	0.308191	NA	NA	NA	NA	NA	NA	-0.384238	-0.0602194	NA	-0.101784	NA	NA	NA	NA	-0.211874	NA	NA	NA	NA	NA	NA	NA	NA	NA	NA	NA	NA	NA	NA	0.792366	-0.116311	NA	NA	-0.0165431	NA	NA	NA	NA	NA	NA	NA	NA	NA	NA	NA	NA	NA	NA	NA	-0.099136	-0.0592902	NA	NA	NA	NA	NA	NA	NA	NA	0.482234	NA	NA	NA	0.0991121	NA	NA	0.0183438	NA	-0.564115	NA	NA	NA	NA	NA	-0.00510563	NA	NA	NA	NA	0.00803529	NA	NA	NA	NA	NA	NA	0.213757	NA	NA	NA	NA	NA	NA	NA	NA	NA	NA	-0.242864	NA	-0.872734	NA	NA	NA	NA	NA	NA	NA	NA	NA	NA	NA	NA	NA	NA	NA	NA	NA	NA	NA	NA	0.673245	NA	NA	0.0179642	NA	0.319166	NA	NA	NA	0.0811141	NA	-0.0477964	NA	NA	NA	NA	NA	NA	NA	NA	NA	NA	NA	NA	NA	NA	NA	NA	NA	NA	NA	NA	0.0209688	NA	NA	NA	NA	NA	NA	-0.506316	NA	NA	NA	NA	NA	NA	NA	NA	NA	NA	NA	0.278384	NA	NA	NA	NA	NA	NA	NA	NA	NA	NA	NA	NA	NA	0.258377	-0.0164427	NA	NA	NA	NA	NA	NA	NA	NA	NA	NA	-0.0246188	NA	NA	NA	NA	NA
ENSG00000038358	EDC4	NA	NA	-0.218986	NA	NA	NA	NA	NA	NA	NA	NA	NA	NA	NA	NA	0.165311	0.558622	NA	NA	NA	NA	NA	NA	NA	NA	NA	NA	0.0749226	NA	NA	NA	NA	NA	NA	NA	NA	NA	NA	NA	NA	NA	NA	0.362326	NA	NA	NA	0.424008	NA	NA	NA	NA	NA	NA	NA	NA	0.251246	NA	NA	NA	NA	NA	NA	NA	NA	NA	NA	NA	0.144216	NA	NA	0.0240323	NA	NA	NA	NA	0.851813	NA	NA	NA	NA	0.23683	NA	NA	NA	NA	NA	NA	-0.313119	NA	NA	NA	-0.585881	NA	NA	NA	-0.180084	NA	NA	NA	NA	NA	NA	NA	NA	NA	NA	NA	NA	NA	NA	NA	NA	0.0282763	NA	NA	NA	NA	NA	NA	NA	0.192621	NA	NA	NA	-0.00684118	NA	NA	NA	-0.0285958	NA	NA	-0.0417715	NA	NA	NA	NA	-0.159921	NA	NA	NA	NA	NA	NA	NA	NA	NA	NA	NA	NA	NA	NA	NA	NA	NA	NA	NA	NA	NA	NA	NA	NA	NA	NA	NA	0.00649151	-0.214077	NA	NA	NA	NA	NA	NA	NA	NA	NA	NA	NA	NA	NA	NA	-0.366468	NA	NA	NA	NA	-0.0483642	-0.138852	NA	NA	NA	NA	0.0258027	NA	NA	NA	NA	NA	NA	NA	NA	NA	NA	NA	NA	NA	-1.10434	0.0875982	NA	NA	NA	NA	NA	-0.149256	NA	NA	NA	NA	NA	0.291369	NA	NA	NA	NA	NA	NA	NA	NA	NA	NA	NA	NA	NA	NA	NA	NA	NA	NA	NA	NA	NA	NA	NA	NA	NA	NA	NA	NA	NA	NA	NA	NA	NA	0.499955	NA	NA	NA	NA	NA	NA	NA	NA	NA	NA	NA	NA	NA	NA	NA	NA	NA	NA	NA	NA	NA	NA	NA	NA	NA	NA	NA	NA	NA	NA	NA
ENSG00000038382	TRIO	NA	NA	-0.311864	NA	NA	NA	NA	NA	NA	NA	NA	NA	NA	NA	NA	NA	NA	NA	NA	NA	NA	NA	NA	NA	NA	NA	NA	NA	NA	NA	NA	NA	NA	NA	NA	NA	NA	NA	NA	NA	NA	NA	NA	NA	NA	NA	0.215731	NA	NA	NA	NA	NA	NA	NA	NA	0.404526	NA	NA	NA	NA	NA	NA	NA	NA	NA	NA	NA	NA	NA	NA	NA	NA	NA	NA	NA	NA	NA	NA	NA	NA	0.187128	NA	NA	NA	NA	NA	NA	NA	NA	NA	NA	NA	NA	NA	NA	NA	NA	NA	NA	NA	NA	NA	NA	NA	NA	NA	NA	NA	NA	NA	NA	NA	NA	NA	NA	NA	NA	NA	0.0407886	NA	NA	NA	NA	NA	NA	NA	NA	NA	-0.0660567	NA	NA	NA	NA	NA	-0.0302773	NA	NA	NA	NA	NA	0.588704	NA	NA	NA	NA	NA	NA	NA	NA	NA	NA	NA	NA	NA	NA	NA	-0.0789917	NA	NA	NA	NA	NA	NA	NA	NA	NA	NA	NA	NA	NA	NA	NA	NA	NA	NA	NA	NA	NA	NA	NA	NA	NA	NA	NA	NA	NA	NA	NA	NA	NA	-0.307062	NA	NA	NA	NA	NA	NA	NA	NA	NA	NA	NA	NA	NA	NA	-0.225615	NA	NA	-0.0327479	NA	NA	NA	NA	NA	NA	NA	NA	NA	NA	NA	NA	NA	NA	NA	NA	NA	NA	NA	NA	NA	NA	NA	NA	NA	NA	NA	0.155629	NA	0.0336491	-0.0926827	NA	NA	NA	NA	NA	NA	NA	NA	NA	NA	NA	NA	NA	NA	NA	NA	NA	NA	NA	0.014499	NA	NA	0.360085	NA	NA	NA	NA	NA	NA	NA	NA	NA	NA	NA	NA	NA	NA	NA	NA	NA	NA	NA	NA	-0.0122229
ENSG00000038427	VCAN	NA	NA	-0.587383	NA	NA	-0.21636	NA	NA	NA	NA	NA	NA	NA	NA	NA	0.28278	0.48081	NA	NA	NA	0.0907419	NA	NA	NA	NA	NA	NA	NA	NA	NA	NA	NA	NA	NA	NA	NA	NA	NA	NA	NA	NA	NA	0.409883	NA	NA	NA	0.585621	NA	NA	NA	NA	NA	NA	NA	-0.304654	0.61503	NA	NA	NA	NA	NA	NA	NA	NA	NA	NA	NA	NA	0.241444	NA	NA	NA	NA	NA	NA	NA	NA	NA	NA	NA	0.301931	NA	NA	NA	NA	NA	NA	-0.570993	NA	NA	NA	NA	NA	NA	NA	NA	NA	NA	NA	NA	NA	NA	NA	NA	NA	NA	NA	NA	NA	NA	0.312404	-0.346782	NA	NA	NA	NA	NA	NA	NA	NA	0.11298	NA	NA	NA	NA	NA	NA	NA	-0.120592	NA	-0.598444	NA	NA	NA	0.0523238	NA	NA	NA	NA	NA	0.696311	NA	NA	NA	NA	NA	NA	NA	NA	-0.528972	NA	NA	NA	NA	NA	NA	NA	-0.0205072	NA	NA	NA	NA	NA	0.544286	NA	NA	NA	NA	NA	NA	NA	NA	NA	NA	0.220438	NA	NA	NA	NA	NA	-0.798235	NA	NA	NA	NA	NA	NA	NA	NA	NA	-0.1926	NA	NA	NA	NA	NA	NA	NA	NA	NA	NA	0.609135	NA	NA	NA	-0.356565	0.151871	NA	NA	NA	NA	NA	NA	NA	NA	NA	NA	NA	0.395822	NA	NA	NA	NA	NA	NA	NA	NA	NA	NA	NA	NA	NA	NA	NA	NA	NA	NA	NA	NA	-0.677793	-0.371503	NA	NA	NA	NA	NA	NA	NA	NA	NA	NA	-0.0306784	NA	NA	NA	NA	NA	NA	NA	NA	NA	NA	NA	NA	NA	NA	NA	NA	NA	NA	NA	NA	NA	NA	NA	-0.0238679	NA	NA	NA	NA	NA	NA	NA	NA
ENSG00000038532	CLEC16A	NA	NA	NA	NA	NA	NA	NA	NA	NA	NA	NA	NA	NA	NA	NA	NA	0.579552	NA	NA	NA	NA	NA	NA	NA	NA	NA	NA	NA	NA	NA	NA	NA	NA	NA	NA	NA	NA	NA	NA	NA	NA	0.0767329	0.432677	NA	NA	NA	0.517053	NA	NA	NA	NA	NA	NA	NA	NA	0.64071	NA	NA	NA	NA	NA	NA	NA	NA	0.33647	NA	0.0513303	NA	NA	NA	NA	NA	NA	NA	NA	0.165981	NA	NA	NA	NA	NA	NA	NA	NA	NA	NA	NA	-0.360625	NA	NA	NA	NA	NA	NA	NA	NA	NA	NA	NA	NA	NA	NA	NA	NA	NA	NA	NA	NA	NA	NA	NA	-0.225823	NA	NA	NA	NA	NA	NA	NA	NA	NA	NA	NA	NA	NA	NA	NA	NA	NA	NA	NA	NA	NA	NA	NA	NA	NA	NA	NA	NA	NA	NA	NA	NA	NA	NA	NA	NA	NA	-0.27904	NA	NA	NA	NA	NA	NA	NA	NA	NA	NA	NA	NA	NA	NA	NA	-0.116266	NA	NA	NA	NA	NA	NA	NA	NA	NA	NA	NA	NA	NA	NA	-0.314781	NA	NA	NA	NA	NA	NA	NA	0.0385057	NA	-0.129284	NA	NA	NA	NA	NA	NA	NA	NA	NA	NA	0.244543	NA	NA	NA	NA	NA	NA	NA	-0.164626	NA	NA	NA	NA	NA	NA	NA	NA	NA	NA	NA	NA	NA	NA	NA	NA	NA	NA	NA	NA	NA	NA	NA	NA	NA	NA	NA	NA	NA	NA	NA	NA	NA	NA	NA	NA	NA	NA	NA	NA	NA	NA	NA	NA	NA	NA	NA	NA	NA	NA	NA	NA	NA	NA	NA	NA	NA	NA	NA	NA	0.0450852	NA	NA	NA	-0.0466456	NA	NA	NA	NA	NA	NA	NA	NA	NA
ENSG00000038945	MSR1	NA	NA	NA	NA	NA	NA	NA	NA	NA	NA	NA	NA	NA	NA	NA	NA	NA	NA	NA	NA	NA	NA	NA	NA	NA	NA	NA	NA	NA	NA	NA	NA	NA	NA	NA	NA	NA	NA	NA	NA	NA	NA	NA	NA	NA	NA	NA	NA	NA	NA	0.0522485	NA	NA	NA	NA	NA	-0.0719351	NA	NA	NA	NA	NA	NA	NA	NA	NA	NA	NA	NA	NA	-0.0370572	NA	NA	NA	NA	NA	NA	NA	NA	NA	NA	NA	NA	NA	NA	NA	NA	NA	-0.158463	NA	NA	NA	NA	NA	NA	NA	NA	NA	NA	NA	-0.139791	NA	NA	NA	NA	NA	NA	NA	NA	NA	NA	NA	NA	NA	NA	NA	NA	NA	NA	NA	NA	NA	NA	NA	NA	NA	NA	NA	NA	NA	NA	NA	NA	NA	-0.1628	NA	NA	NA	NA	NA	NA	NA	NA	NA	NA	NA	NA	NA	NA	NA	NA	NA	NA	NA	NA	NA	NA	NA	NA	NA	NA	NA	NA	0.608545	NA	NA	NA	NA	NA	NA	-0.00892801	NA	NA	NA	NA	NA	NA	NA	NA	NA	NA	NA	NA	NA	NA	NA	NA	NA	NA	NA	NA	NA	NA	NA	NA	NA	NA	NA	NA	NA	NA	NA	NA	NA	NA	NA	NA	NA	NA	NA	NA	NA	NA	NA	NA	NA	NA	NA	NA	NA	NA	NA	-0.0845169	NA	NA	NA	NA	NA	NA	NA	NA	NA	NA	NA	NA	NA	0.246476	NA	NA	-0.341048	NA	NA	NA	NA	NA	NA	NA	NA	NA	NA	NA	NA	NA	NA	NA	NA	NA	NA	NA	NA	NA	NA	NA	NA	NA	NA	NA	NA	NA	NA	NA	NA	NA	NA	NA	-0.0221336	NA	NA	NA	NA	NA	NA	NA	NA
ENSG00000039068	CDH1	NA	NA	NA	NA	NA	NA	NA	NA	NA	NA	NA	NA	NA	NA	NA	NA	NA	NA	NA	NA	NA	NA	NA	NA	NA	NA	NA	NA	NA	NA	NA	NA	NA	NA	NA	NA	NA	NA	NA	NA	NA	NA	NA	NA	NA	NA	NA	NA	NA	NA	NA	NA	NA	NA	NA	NA	NA	NA	NA	NA	NA	NA	NA	NA	NA	NA	NA	NA	NA	NA	NA	NA	NA	NA	NA	NA	NA	NA	NA	NA	NA	NA	NA	NA	NA	NA	NA	NA	NA	NA	NA	NA	NA	NA	NA	NA	NA	NA	NA	NA	NA	NA	NA	-0.00900027	NA	NA	NA	NA	NA	NA	NA	NA	NA	NA	NA	NA	NA	NA	NA	NA	NA	NA	NA	NA	NA	NA	NA	NA	NA	NA	NA	NA	NA	NA	NA	NA	NA	NA	NA	NA	NA	NA	NA	NA	NA	NA	NA	0.269178	NA	NA	NA	NA	NA	NA	NA	NA	NA	-0.0220646	NA	NA	NA	NA	NA	NA	NA	NA	NA	NA	NA	NA	NA	NA	NA	NA	NA	NA	NA	NA	NA	NA	NA	NA	NA	NA	NA	NA	NA	NA	NA	NA	NA	NA	NA	-0.0203055	NA	NA	NA	NA	NA	NA	NA	NA	NA	NA	NA	NA	NA	NA	NA	NA	NA	NA	NA	NA	NA	NA	NA	NA	NA	NA	NA	NA	NA	NA	NA	NA	NA	NA	NA	NA	NA	NA	NA	NA	NA	NA	NA	NA	NA	NA	NA	NA	NA	NA	NA	NA	NA	NA	NA	NA	NA	NA	NA	NA	NA	NA	NA	NA	NA	NA	NA	NA	NA	NA	NA	NA	NA	NA	NA	NA	NA	NA	NA	NA	NA	NA	NA	NA	NA	NA	NA	NA	NA	NA
ENSG00000039123	MTREX	NA	NA	-0.252244	NA	NA	-0.0702144	NA	NA	NA	NA	NA	NA	NA	NA	NA	NA	0.609275	NA	NA	NA	NA	NA	NA	NA	NA	-0.0958023	NA	NA	NA	NA	NA	NA	NA	NA	NA	NA	NA	NA	NA	NA	NA	NA	0.358764	NA	NA	NA	0.25935	-0.0179105	NA	NA	NA	NA	NA	NA	NA	0.353416	NA	NA	NA	NA	NA	NA	NA	NA	0.54105	NA	NA	NA	NA	NA	NA	NA	NA	NA	NA	0.374008	NA	NA	NA	NA	0.245635	NA	NA	0.207612	NA	NA	NA	NA	-0.0290872	NA	NA	NA	NA	NA	NA	-0.119628	NA	NA	NA	NA	NA	NA	NA	NA	NA	NA	NA	NA	NA	NA	0.161816	NA	NA	NA	NA	NA	NA	NA	NA	NA	NA	NA	NA	NA	NA	NA	NA	NA	NA	NA	NA	NA	NA	NA	NA	NA	NA	NA	NA	NA	0.760553	NA	NA	NA	NA	NA	NA	NA	NA	-0.380718	NA	NA	NA	NA	NA	NA	NA	NA	NA	NA	NA	NA	NA	NA	NA	NA	NA	NA	NA	NA	NA	NA	NA	NA	NA	NA	NA	NA	-0.331921	NA	-0.445064	NA	NA	NA	NA	NA	NA	NA	NA	NA	NA	NA	NA	NA	NA	NA	NA	NA	0.0127149	NA	NA	0.6874	NA	NA	NA	NA	0.0840224	NA	NA	NA	NA	NA	NA	NA	NA	NA	NA	NA	NA	NA	NA	NA	NA	NA	NA	NA	NA	NA	NA	NA	NA	NA	NA	NA	NA	-0.0614375	NA	NA	NA	NA	NA	NA	NA	NA	NA	NA	NA	NA	NA	NA	NA	NA	NA	NA	NA	NA	NA	-0.0409319	NA	NA	NA	NA	NA	NA	NA	NA	NA	NA	NA	NA	NA	NA	NA	NA	NA	NA	NA	NA	NA	NA	NA	NA	NA	NA
ENSG00000039139	DNAH5	NA	NA	NA	NA	NA	NA	NA	NA	NA	NA	NA	NA	NA	NA	NA	NA	NA	NA	NA	NA	NA	NA	NA	NA	NA	NA	NA	NA	NA	NA	NA	NA	NA	NA	NA	NA	NA	NA	NA	NA	NA	NA	NA	NA	NA	NA	NA	NA	NA	NA	NA	NA	NA	NA	NA	NA	NA	NA	NA	NA	NA	NA	NA	NA	NA	NA	NA	NA	NA	NA	NA	-0.109963	NA	NA	0.062767	NA	NA	NA	NA	NA	NA	NA	NA	NA	NA	NA	NA	NA	NA	NA	NA	NA	NA	NA	NA	NA	NA	NA	NA	NA	NA	NA	NA	NA	NA	NA	NA	NA	NA	NA	NA	NA	NA	NA	NA	NA	NA	NA	NA	NA	NA	NA	NA	NA	NA	NA	NA	NA	NA	NA	NA	NA	NA	NA	NA	NA	NA	NA	NA	NA	NA	NA	NA	NA	NA	NA	NA	NA	NA	NA	NA	NA	NA	NA	NA	NA	NA	NA	NA	NA	NA	NA	NA	NA	NA	NA	-0.354096	NA	NA	NA	NA	NA	NA	NA	NA	NA	NA	NA	NA	NA	NA	NA	NA	NA	NA	NA	NA	NA	NA	NA	NA	NA	NA	NA	NA	NA	NA	NA	NA	NA	NA	NA	NA	NA	NA	NA	NA	NA	NA	NA	NA	NA	NA	NA	NA	NA	NA	NA	NA	NA	NA	NA	NA	NA	NA	NA	NA	NA	NA	NA	NA	NA	NA	NA	NA	NA	NA	NA	NA	NA	NA	NA	NA	NA	NA	NA	NA	NA	NA	NA	NA	NA	NA	NA	NA	NA	NA	NA	NA	NA	NA	NA	NA	NA	NA	NA	NA	NA	NA	NA	NA	NA	NA	NA	NA	NA	NA	NA	NA	NA	NA	NA	NA	NA
ENSG00000039319	ZFYVE16	NA	NA	NA	NA	NA	NA	NA	-0.009886	NA	NA	NA	NA	NA	NA	NA	NA	0.319034	NA	NA	NA	NA	-0.347158	0.258645	NA	NA	NA	NA	NA	NA	NA	NA	NA	NA	NA	NA	NA	NA	NA	NA	NA	NA	NA	0.296257	NA	NA	NA	0.178463	NA	NA	NA	NA	NA	NA	NA	-0.129483	0.900551	NA	NA	NA	NA	NA	NA	NA	NA	NA	NA	0.132461	NA	NA	NA	NA	NA	NA	NA	NA	NA	0.413258	NA	NA	NA	0.259566	NA	NA	NA	NA	NA	NA	NA	NA	NA	NA	NA	NA	NA	NA	NA	NA	NA	NA	NA	NA	NA	NA	NA	NA	NA	0.375369	-0.444304	NA	-0.160467	NA	-0.158122	NA	NA	NA	NA	NA	NA	NA	NA	NA	NA	NA	NA	NA	NA	NA	NA	NA	NA	-0.217879	NA	NA	NA	NA	NA	NA	NA	NA	NA	0.689131	NA	NA	NA	NA	NA	NA	NA	NA	-0.331124	-0.356361	NA	NA	NA	NA	NA	NA	NA	NA	-0.30039	NA	NA	NA	NA	NA	NA	NA	NA	NA	NA	NA	0.260925	NA	NA	NA	NA	NA	NA	NA	0.00959258	NA	0.101226	NA	NA	NA	NA	NA	NA	NA	NA	NA	NA	NA	NA	0.116791	NA	NA	NA	NA	NA	NA	0.907404	NA	NA	NA	-0.462521	0.129273	NA	NA	NA	NA	NA	NA	NA	NA	NA	NA	NA	NA	NA	NA	NA	NA	NA	NA	NA	NA	NA	NA	NA	NA	NA	NA	NA	NA	NA	NA	NA	NA	NA	NA	NA	NA	NA	NA	NA	NA	NA	NA	NA	NA	NA	NA	NA	NA	NA	NA	NA	NA	NA	NA	NA	NA	NA	NA	NA	NA	NA	NA	NA	NA	NA	NA	NA	NA	NA	NA	0.0218218	NA	NA	NA	NA	-0.114847	NA
ENSG00000039523	RIPOR1	NA	NA	-0.356922	NA	NA	NA	NA	NA	NA	NA	NA	NA	NA	NA	NA	0.340408	0.488206	NA	NA	NA	NA	NA	NA	NA	NA	NA	NA	NA	NA	NA	NA	NA	-0.184466	NA	NA	NA	NA	NA	NA	NA	NA	NA	NA	NA	NA	NA	0.491847	NA	NA	NA	NA	NA	NA	NA	-0.248194	0.917961	NA	NA	NA	NA	NA	NA	NA	NA	NA	NA	0.0906596	NA	NA	NA	0.029307	NA	NA	NA	NA	NA	NA	NA	NA	NA	NA	NA	NA	NA	NA	NA	NA	NA	NA	NA	NA	-0.897046	NA	NA	NA	-0.110935	NA	0.332995	NA	NA	NA	NA	NA	NA	NA	NA	NA	-0.172215	NA	NA	0.324742	NA	NA	NA	NA	NA	NA	NA	NA	NA	NA	NA	NA	NA	NA	NA	NA	NA	NA	NA	NA	NA	NA	NA	NA	NA	-0.0973512	NA	NA	NA	NA	NA	NA	NA	NA	NA	NA	NA	NA	NA	NA	NA	NA	NA	NA	NA	-0.025271	NA	NA	NA	NA	NA	NA	0.0526421	0.0144706	NA	NA	NA	NA	0.0181496	NA	NA	NA	NA	0.0752556	NA	NA	NA	NA	NA	NA	NA	NA	-0.0507067	NA	NA	NA	NA	NA	NA	NA	NA	NA	NA	NA	NA	NA	NA	NA	NA	NA	NA	NA	NA	NA	-1.17447	NA	NA	NA	NA	NA	NA	NA	NA	NA	NA	NA	NA	NA	NA	NA	NA	NA	NA	NA	NA	NA	NA	NA	NA	NA	NA	NA	NA	NA	NA	NA	NA	NA	NA	-0.693689	NA	NA	NA	NA	NA	0.0687691	NA	NA	NA	NA	0.0218694	NA	NA	NA	NA	0.0161028	NA	NA	NA	NA	NA	NA	NA	NA	NA	NA	NA	NA	NA	NA	NA	NA	NA	NA	0.0129933	0.379995	NA	NA	NA	NA	NA	-0.14882	NA
ENSG00000039560	RAI14	NA	NA	NA	NA	NA	NA	NA	NA	NA	NA	NA	NA	NA	NA	NA	NA	NA	NA	NA	NA	NA	NA	NA	NA	NA	NA	NA	NA	NA	NA	NA	NA	NA	NA	NA	NA	NA	NA	NA	NA	NA	NA	NA	NA	NA	NA	NA	NA	NA	NA	NA	NA	NA	NA	NA	NA	NA	NA	NA	NA	NA	NA	NA	NA	NA	NA	NA	NA	NA	NA	NA	NA	NA	NA	NA	NA	NA	NA	NA	NA	NA	NA	NA	NA	NA	NA	NA	NA	NA	NA	NA	NA	NA	NA	NA	NA	NA	NA	0.0315552	NA	NA	NA	NA	NA	NA	NA	NA	NA	NA	NA	NA	NA	NA	NA	NA	NA	NA	NA	NA	NA	NA	NA	NA	NA	NA	NA	NA	NA	NA	NA	NA	NA	NA	NA	NA	NA	NA	NA	NA	NA	NA	NA	NA	NA	NA	NA	NA	NA	NA	NA	NA	NA	NA	NA	NA	NA	NA	0.0178334	NA	NA	NA	NA	NA	NA	NA	NA	NA	NA	NA	NA	NA	NA	NA	NA	NA	NA	NA	NA	NA	NA	NA	NA	NA	NA	NA	NA	NA	NA	NA	NA	NA	NA	NA	NA	NA	NA	NA	NA	NA	NA	NA	NA	NA	NA	NA	NA	NA	NA	NA	NA	NA	NA	NA	NA	NA	NA	NA	NA	NA	NA	NA	NA	NA	NA	NA	NA	NA	NA	NA	NA	NA	NA	NA	NA	NA	NA	NA	NA	NA	NA	NA	NA	NA	NA	NA	NA	NA	NA	0.00699892	NA	NA	-0.0426772	NA	NA	NA	NA	NA	NA	NA	NA	NA	NA	NA	NA	NA	NA	NA	NA	NA	NA	NA	NA	NA	NA	NA	NA	NA	NA	NA	NA	NA	NA	NA	NA
ENSG00000039650	PNKP	NA	NA	-0.376993	NA	NA	NA	NA	NA	NA	NA	NA	NA	NA	NA	NA	NA	0.332598	NA	-0.0133546	NA	NA	NA	NA	NA	NA	NA	NA	0.0638321	NA	NA	NA	NA	NA	NA	NA	NA	NA	0.00418345	NA	NA	NA	NA	0.211822	NA	NA	NA	0.734177	NA	NA	NA	NA	NA	NA	NA	-0.103082	0.791075	NA	NA	NA	NA	-0.165036	NA	NA	NA	NA	NA	NA	NA	NA	NA	NA	NA	NA	NA	NA	0.269798	NA	NA	NA	NA	0.119691	NA	NA	NA	NA	NA	NA	-0.356616	NA	NA	NA	NA	NA	NA	NA	NA	NA	1.06551	NA	NA	NA	NA	NA	NA	NA	NA	NA	NA	NA	NA	0.493493	-0.292642	NA	NA	NA	NA	NA	NA	NA	NA	NA	NA	NA	NA	NA	NA	NA	NA	NA	NA	NA	NA	NA	NA	NA	NA	NA	NA	NA	NA	NA	NA	NA	NA	NA	NA	NA	NA	NA	-0.339514	-0.385868	NA	NA	NA	NA	NA	NA	NA	NA	NA	NA	NA	NA	NA	0.00759916	NA	NA	NA	NA	NA	NA	NA	NA	NA	NA	NA	NA	NA	NA	-0.00574018	-0.495097	NA	NA	NA	NA	NA	NA	NA	NA	NA	NA	NA	NA	NA	NA	NA	NA	NA	NA	NA	NA	NA	NA	NA	NA	-0.52913	0.110634	NA	NA	NA	NA	NA	NA	NA	NA	NA	NA	NA	NA	NA	NA	NA	NA	NA	NA	NA	NA	NA	NA	NA	NA	NA	NA	NA	NA	NA	NA	NA	NA	NA	NA	NA	NA	NA	NA	NA	NA	NA	NA	NA	NA	NA	NA	NA	NA	NA	NA	NA	NA	NA	NA	NA	NA	NA	NA	NA	NA	NA	NA	NA	NA	NA	NA	NA	NA	NA	NA	NA	NA	NA	NA	NA	NA	NA
ENSG00000039987	BEST2	NA	NA	NA	NA	NA	NA	NA	NA	NA	NA	NA	NA	NA	NA	NA	NA	NA	NA	NA	NA	NA	NA	NA	NA	NA	NA	NA	NA	NA	NA	NA	NA	NA	NA	NA	NA	NA	NA	NA	NA	NA	NA	NA	NA	NA	NA	NA	NA	NA	NA	NA	NA	NA	NA	NA	NA	NA	NA	NA	NA	NA	NA	NA	NA	NA	NA	NA	NA	NA	NA	NA	NA	NA	NA	NA	NA	NA	NA	NA	NA	NA	NA	NA	NA	NA	NA	NA	NA	NA	NA	NA	NA	NA	NA	NA	NA	NA	NA	NA	NA	NA	NA	NA	NA	NA	NA	NA	NA	NA	NA	NA	NA	NA	NA	NA	NA	NA	NA	NA	NA	NA	NA	0.033768	NA	NA	NA	NA	NA	NA	NA	NA	NA	NA	NA	NA	NA	NA	NA	NA	NA	NA	NA	NA	NA	NA	NA	NA	NA	NA	NA	NA	NA	NA	NA	NA	NA	NA	NA	NA	NA	NA	NA	NA	NA	NA	NA	NA	NA	NA	NA	NA	NA	NA	NA	NA	NA	NA	NA	NA	NA	NA	NA	NA	NA	NA	NA	NA	NA	NA	NA	NA	NA	NA	NA	NA	NA	NA	NA	NA	NA	NA	NA	NA	NA	NA	NA	NA	NA	NA	NA	NA	NA	NA	NA	NA	NA	NA	NA	NA	NA	NA	NA	NA	NA	NA	NA	NA	NA	NA	NA	NA	NA	NA	NA	NA	NA	NA	NA	NA	NA	NA	NA	NA	NA	NA	NA	NA	NA	NA	NA	NA	NA	NA	NA	NA	NA	NA	NA	NA	NA	NA	NA	NA	NA	NA	NA	NA	NA	NA	NA	NA	NA	NA	NA	NA	NA	NA	NA	NA	NA	NA	NA	NA	NA
ENSG00000040199	PHLPP2	NA	NA	NA	NA	NA	NA	NA	NA	NA	NA	NA	NA	NA	NA	NA	NA	NA	NA	NA	NA	NA	NA	NA	NA	-0.0423145	NA	NA	NA	NA	NA	NA	NA	NA	NA	NA	NA	NA	NA	NA	NA	NA	NA	NA	NA	NA	NA	NA	NA	NA	NA	NA	NA	NA	NA	NA	NA	NA	NA	NA	NA	NA	NA	NA	NA	NA	NA	NA	NA	NA	NA	NA	NA	NA	NA	NA	NA	NA	NA	NA	NA	NA	NA	NA	NA	NA	NA	NA	NA	NA	NA	NA	NA	NA	NA	NA	NA	NA	NA	NA	-0.102233	NA	NA	NA	NA	NA	NA	NA	NA	NA	NA	NA	NA	NA	NA	NA	NA	NA	NA	NA	NA	NA	NA	NA	NA	NA	NA	NA	NA	NA	NA	NA	NA	NA	NA	-0.0356688	NA	NA	NA	NA	NA	NA	NA	NA	NA	NA	NA	NA	0.179641	NA	NA	NA	NA	NA	NA	NA	NA	-0.0365929	NA	NA	NA	NA	0.0854105	NA	NA	NA	NA	NA	0.261395	NA	NA	NA	NA	NA	NA	NA	NA	NA	0.0274228	NA	NA	NA	NA	NA	NA	NA	NA	NA	NA	NA	NA	NA	NA	NA	-0.0179369	NA	NA	NA	NA	NA	NA	NA	NA	NA	NA	NA	NA	NA	NA	NA	NA	NA	NA	NA	0.0260166	NA	NA	NA	NA	NA	NA	NA	NA	NA	NA	NA	NA	NA	NA	NA	NA	NA	NA	NA	NA	NA	NA	NA	NA	NA	NA	NA	NA	NA	NA	NA	NA	NA	NA	0.0110331	NA	NA	NA	NA	NA	NA	NA	NA	NA	NA	NA	NA	NA	NA	NA	NA	NA	NA	NA	NA	NA	NA	NA	NA	NA	NA	NA	NA	NA	NA	NA	NA	NA	NA	NA
ENSG00000040275	SPDL1	NA	NA	NA	NA	NA	NA	NA	NA	NA	NA	NA	NA	NA	NA	NA	NA	NA	NA	NA	NA	NA	NA	NA	NA	NA	NA	NA	NA	NA	NA	NA	NA	NA	NA	NA	NA	NA	NA	NA	NA	NA	NA	NA	NA	0.0682589	NA	NA	NA	NA	NA	NA	NA	NA	NA	NA	NA	NA	NA	NA	NA	NA	NA	NA	NA	NA	NA	NA	NA	NA	NA	NA	NA	NA	NA	NA	NA	NA	NA	NA	NA	NA	NA	NA	NA	NA	NA	NA	NA	NA	NA	NA	NA	NA	NA	NA	NA	NA	NA	NA	NA	NA	NA	NA	NA	NA	NA	NA	NA	NA	NA	NA	NA	NA	NA	NA	NA	NA	NA	NA	NA	NA	NA	NA	NA	NA	NA	NA	NA	NA	NA	NA	NA	NA	NA	NA	NA	NA	NA	NA	NA	NA	NA	NA	NA	NA	NA	NA	NA	NA	NA	NA	NA	NA	NA	NA	NA	NA	NA	NA	NA	NA	NA	NA	NA	NA	NA	NA	NA	NA	NA	NA	NA	NA	NA	NA	NA	NA	NA	NA	NA	NA	NA	NA	NA	NA	NA	NA	NA	NA	-0.327355	NA	NA	NA	NA	NA	NA	NA	NA	NA	NA	NA	NA	NA	NA	NA	NA	NA	NA	NA	NA	NA	NA	NA	NA	NA	0.0206049	NA	NA	NA	NA	NA	NA	NA	NA	NA	NA	NA	NA	NA	NA	0.087678	NA	NA	NA	NA	NA	NA	NA	NA	NA	NA	NA	NA	NA	NA	NA	NA	NA	NA	NA	NA	NA	NA	NA	NA	NA	NA	NA	NA	NA	NA	NA	NA	NA	NA	NA	NA	NA	NA	NA	NA	NA	NA	NA	NA	NA	NA	NA	NA	NA	NA	NA	NA	NA
ENSG00000040341	STAU2	NA	NA	-0.310636	NA	NA	NA	NA	NA	NA	NA	NA	NA	NA	NA	NA	0.169864	0.480825	NA	NA	NA	NA	NA	NA	NA	NA	NA	NA	NA	NA	NA	NA	NA	NA	NA	NA	NA	NA	NA	NA	NA	NA	NA	0.31	NA	NA	NA	0.314547	NA	NA	NA	NA	NA	NA	NA	NA	0.511734	NA	NA	NA	NA	NA	NA	NA	NA	NA	NA	NA	NA	NA	NA	NA	NA	NA	NA	NA	0.551698	NA	NA	NA	NA	0.259516	NA	NA	NA	NA	NA	NA	NA	NA	NA	NA	NA	NA	NA	NA	NA	NA	NA	NA	NA	NA	NA	NA	NA	NA	NA	NA	NA	NA	NA	0.261971	NA	NA	NA	NA	NA	NA	-0.0135622	NA	NA	NA	NA	NA	NA	NA	NA	NA	NA	NA	NA	NA	-0.0265475	NA	NA	NA	NA	NA	NA	NA	NA	NA	NA	NA	NA	NA	NA	NA	NA	NA	-0.197503	-0.289767	NA	NA	NA	NA	NA	NA	NA	NA	NA	NA	NA	NA	NA	NA	NA	NA	NA	NA	NA	NA	NA	NA	NA	NA	NA	NA	NA	NA	NA	-0.700948	NA	NA	NA	NA	NA	NA	NA	NA	NA	NA	NA	NA	NA	NA	NA	NA	0.0179959	NA	NA	NA	0.591673	NA	NA	NA	NA	NA	NA	NA	NA	NA	NA	-0.078971	NA	NA	NA	0.0262187	NA	NA	NA	NA	NA	NA	NA	NA	NA	NA	NA	NA	NA	NA	NA	NA	NA	NA	NA	NA	NA	NA	NA	NA	NA	NA	NA	NA	NA	NA	NA	NA	NA	NA	NA	NA	NA	NA	NA	NA	NA	NA	NA	NA	NA	NA	NA	NA	NA	NA	NA	NA	NA	NA	NA	NA	NA	NA	NA	NA	NA	NA	NA	NA	NA	NA	NA
ENSG00000040487	SLC66A1	NA	NA	NA	NA	NA	NA	NA	NA	NA	NA	NA	NA	NA	NA	NA	0.330788	NA	NA	NA	NA	NA	NA	NA	NA	NA	NA	NA	NA	NA	NA	NA	NA	NA	NA	NA	NA	NA	NA	NA	NA	NA	NA	0.516617	NA	NA	NA	NA	NA	NA	NA	NA	NA	NA	NA	-0.0848449	0.326959	NA	NA	NA	NA	NA	NA	NA	NA	NA	NA	NA	NA	NA	NA	NA	NA	NA	NA	NA	NA	0.506633	NA	NA	NA	NA	NA	NA	NA	NA	NA	NA	NA	NA	NA	NA	NA	0.0844829	NA	NA	NA	NA	0.806911	NA	NA	NA	NA	NA	NA	NA	NA	NA	NA	NA	NA	NA	NA	NA	NA	NA	NA	NA	NA	NA	NA	NA	NA	NA	NA	NA	NA	NA	NA	0.0111726	NA	NA	NA	NA	NA	NA	NA	NA	NA	NA	NA	NA	NA	NA	NA	NA	NA	NA	NA	NA	-0.195891	NA	NA	NA	NA	NA	NA	NA	NA	NA	NA	NA	NA	NA	NA	0.0134404	-0.267726	NA	NA	NA	0.0484958	NA	NA	NA	NA	NA	NA	NA	NA	NA	NA	NA	NA	NA	NA	NA	NA	NA	NA	NA	NA	NA	NA	NA	NA	NA	NA	NA	NA	NA	NA	NA	NA	NA	NA	NA	-0.821942	NA	NA	-0.0139045	NA	NA	NA	NA	NA	NA	NA	NA	NA	NA	NA	NA	NA	NA	NA	NA	NA	-0.0163412	NA	NA	NA	NA	NA	NA	NA	0.0325857	NA	NA	NA	NA	NA	NA	NA	NA	NA	NA	0.0147732	NA	NA	NA	NA	NA	NA	NA	NA	NA	NA	NA	NA	NA	NA	NA	NA	NA	NA	NA	NA	NA	NA	NA	NA	NA	NA	NA	NA	NA	NA	NA	NA	NA	NA	NA	NA	NA	NA
ENSG00000040531	CTNS	-0.00662373	NA	NA	NA	NA	NA	NA	NA	NA	NA	NA	NA	NA	NA	NA	NA	NA	NA	-0.036095	NA	NA	NA	NA	NA	NA	NA	NA	NA	NA	NA	NA	NA	NA	NA	NA	NA	NA	NA	NA	NA	NA	NA	0.360528	NA	NA	NA	0.41185	NA	NA	NA	0.107303	NA	NA	NA	NA	0.535149	NA	NA	NA	NA	NA	NA	NA	NA	0.545978	NA	NA	NA	NA	NA	NA	NA	NA	NA	NA	NA	NA	NA	NA	NA	NA	NA	NA	NA	NA	NA	NA	NA	NA	NA	NA	NA	NA	NA	NA	NA	NA	NA	NA	NA	NA	NA	NA	NA	NA	NA	NA	NA	NA	NA	NA	-0.161432	NA	NA	NA	NA	NA	NA	NA	NA	NA	NA	0.0302993	NA	NA	NA	NA	NA	NA	NA	NA	NA	NA	NA	NA	NA	NA	NA	NA	NA	NA	0.0367553	NA	NA	NA	NA	NA	NA	NA	NA	NA	NA	NA	NA	NA	NA	NA	NA	NA	-0.346586	NA	NA	NA	NA	NA	NA	NA	NA	NA	0.0310829	NA	NA	NA	NA	NA	NA	NA	NA	NA	NA	NA	NA	NA	NA	NA	NA	NA	NA	NA	NA	NA	NA	NA	NA	NA	NA	NA	NA	NA	NA	0.0395013	NA	NA	NA	NA	-0.397648	NA	-0.00620494	0.029585	NA	NA	NA	NA	NA	NA	NA	NA	NA	0.814719	NA	NA	NA	NA	NA	0.0743785	NA	NA	NA	NA	NA	NA	NA	NA	NA	NA	NA	NA	NA	NA	NA	NA	NA	NA	NA	NA	NA	NA	NA	NA	NA	NA	NA	NA	-0.050663	NA	NA	NA	NA	NA	NA	NA	NA	NA	NA	NA	NA	NA	NA	NA	NA	NA	NA	NA	NA	NA	NA	NA	NA	NA	NA	NA	NA	NA	NA
ENSG00000040608	RTN4R	NA	NA	NA	NA	NA	NA	NA	NA	NA	NA	NA	NA	NA	NA	NA	NA	NA	NA	NA	NA	NA	NA	NA	NA	NA	NA	NA	NA	0.15504	NA	NA	NA	NA	NA	NA	NA	NA	NA	NA	NA	NA	0.0492801	NA	NA	NA	NA	NA	NA	NA	NA	NA	NA	NA	NA	NA	NA	NA	NA	NA	NA	NA	NA	NA	NA	NA	NA	NA	NA	NA	NA	NA	NA	NA	NA	NA	NA	NA	NA	NA	NA	NA	NA	NA	NA	NA	NA	NA	NA	NA	NA	NA	-0.387885	NA	NA	NA	NA	NA	NA	NA	NA	NA	NA	NA	NA	0.0690243	NA	NA	NA	NA	NA	NA	NA	NA	NA	NA	-0.00874204	NA	NA	NA	NA	NA	NA	NA	NA	NA	NA	NA	NA	NA	NA	NA	NA	NA	NA	NA	NA	NA	NA	NA	NA	NA	NA	NA	NA	NA	NA	NA	NA	NA	NA	NA	NA	NA	NA	NA	NA	NA	0.0194483	NA	NA	NA	NA	NA	NA	NA	NA	NA	NA	NA	NA	NA	NA	NA	NA	NA	NA	NA	NA	NA	NA	NA	NA	NA	NA	0.078608	NA	NA	NA	NA	NA	NA	NA	NA	NA	NA	NA	NA	NA	NA	NA	NA	NA	NA	NA	NA	NA	NA	NA	-0.0230638	NA	NA	NA	NA	NA	NA	-0.00697181	NA	NA	NA	NA	NA	NA	NA	NA	NA	NA	NA	NA	NA	NA	0.0583929	NA	NA	NA	NA	NA	NA	NA	NA	NA	NA	NA	NA	NA	NA	NA	NA	NA	NA	NA	NA	NA	NA	NA	NA	NA	NA	NA	NA	NA	NA	NA	NA	NA	NA	NA	NA	NA	NA	NA	NA	NA	NA	NA	-0.0295577	NA	NA	NA	NA	NA	NA	NA	NA	NA
ENSG00000040633	PHF23	NA	NA	-0.331806	NA	NA	NA	NA	NA	NA	NA	0.0264988	NA	NA	NA	NA	0.290676	0.214171	NA	NA	NA	NA	NA	NA	NA	NA	NA	0.00739497	NA	NA	NA	NA	NA	NA	NA	NA	NA	NA	NA	NA	NA	NA	NA	0.304879	NA	NA	NA	0.664869	NA	0.0314215	NA	NA	NA	NA	NA	-0.0989911	0.33452	NA	NA	NA	NA	NA	NA	NA	NA	NA	NA	0.0516324	NA	NA	NA	NA	NA	NA	NA	NA	NA	0.826853	NA	NA	NA	0.255357	NA	NA	NA	NA	NA	NA	-0.405773	NA	NA	NA	NA	NA	NA	NA	-0.0938138	NA	0.28457	NA	NA	NA	NA	NA	NA	NA	NA	NA	NA	NA	NA	0.58013	NA	NA	NA	NA	NA	NA	NA	NA	NA	NA	NA	NA	NA	NA	NA	NA	NA	NA	NA	NA	-0.0614731	NA	NA	NA	-0.239464	-0.177805	NA	NA	NA	NA	NA	NA	NA	NA	NA	NA	0.00960772	NA	-0.419522	-0.502381	NA	NA	NA	NA	NA	NA	NA	NA	NA	NA	NA	NA	NA	NA	NA	NA	NA	NA	0.0228017	NA	NA	NA	NA	NA	NA	NA	NA	NA	NA	-0.502555	0.304998	NA	NA	NA	NA	NA	NA	NA	NA	NA	NA	NA	NA	NA	NA	NA	NA	NA	NA	NA	0.462415	NA	NA	NA	NA	0.102951	NA	NA	NA	0.143734	NA	-0.0710754	NA	NA	NA	NA	NA	NA	NA	NA	-0.0987398	NA	NA	NA	NA	NA	NA	NA	NA	NA	NA	NA	NA	NA	NA	NA	NA	NA	NA	-0.221592	NA	NA	NA	NA	NA	NA	NA	NA	NA	NA	NA	NA	NA	NA	0.243489	NA	NA	NA	NA	NA	NA	NA	NA	NA	NA	NA	NA	NA	NA	NA	NA	NA	NA	NA	NA	NA	NA	NA	NA	NA	NA	NA	NA
ENSG00000040933	INPP4A	NA	NA	-0.35279	NA	NA	NA	NA	NA	NA	NA	NA	NA	NA	NA	NA	0.241073	NA	NA	NA	NA	NA	NA	NA	NA	NA	NA	NA	NA	NA	NA	NA	NA	NA	NA	NA	NA	NA	NA	NA	NA	NA	NA	0.244667	NA	NA	NA	0.528037	NA	NA	NA	NA	NA	NA	NA	-0.176476	0.84389	NA	-0.0646586	NA	NA	NA	NA	NA	NA	NA	NA	NA	NA	0.148233	NA	NA	NA	NA	NA	NA	NA	NA	NA	NA	NA	NA	NA	NA	NA	NA	NA	NA	NA	-0.03842	NA	NA	NA	NA	NA	NA	-0.115325	NA	0.334293	NA	NA	NA	NA	NA	NA	NA	NA	NA	NA	NA	NA	0.651597	NA	NA	NA	-0.0663679	NA	NA	NA	NA	NA	NA	NA	NA	NA	NA	NA	-0.28618	NA	NA	NA	NA	NA	NA	NA	NA	NA	NA	0.0279089	NA	NA	NA	NA	NA	NA	NA	NA	NA	NA	NA	-0.545595	-0.450695	NA	NA	NA	NA	NA	0.0204701	NA	NA	NA	NA	NA	NA	NA	0.0079399	NA	NA	NA	NA	NA	NA	NA	NA	NA	NA	NA	NA	NA	NA	NA	NA	NA	NA	NA	NA	NA	NA	0.105899	NA	NA	-0.37656	NA	NA	NA	NA	NA	NA	NA	NA	NA	NA	0.427833	NA	NA	NA	NA	0.104189	NA	NA	NA	NA	NA	NA	NA	NA	NA	NA	NA	NA	NA	NA	NA	NA	NA	NA	NA	NA	NA	NA	NA	NA	NA	NA	NA	NA	NA	NA	NA	NA	NA	-0.839711	NA	NA	NA	NA	NA	NA	NA	NA	NA	NA	NA	0.77795	NA	NA	NA	NA	NA	NA	NA	NA	NA	NA	NA	NA	NA	0.198532	NA	NA	NA	NA	NA	NA	NA	NA	-0.0188462	NA	NA	-0.040279	NA	NA	NA	NA	NA
ENSG00000041353	RAB27B	NA	NA	NA	NA	NA	NA	NA	NA	NA	NA	NA	NA	NA	NA	NA	NA	NA	NA	NA	NA	NA	NA	NA	NA	NA	NA	NA	NA	NA	NA	NA	NA	NA	NA	NA	NA	NA	NA	NA	0.64396	NA	NA	NA	NA	NA	NA	NA	NA	NA	NA	-0.0601853	NA	NA	NA	NA	NA	NA	NA	NA	NA	NA	NA	NA	NA	NA	NA	NA	NA	NA	NA	NA	NA	NA	NA	NA	NA	NA	NA	NA	NA	0.173795	NA	NA	NA	NA	NA	NA	NA	NA	NA	NA	NA	NA	NA	NA	NA	NA	NA	NA	NA	NA	NA	NA	NA	0.0676757	NA	NA	NA	NA	NA	NA	NA	NA	NA	NA	NA	NA	NA	NA	NA	NA	NA	0.0824197	NA	NA	NA	NA	NA	NA	NA	-0.247786	NA	NA	NA	NA	NA	NA	NA	NA	NA	NA	NA	NA	NA	NA	NA	NA	NA	NA	-0.413455	NA	NA	NA	NA	NA	NA	NA	NA	NA	NA	NA	NA	NA	NA	NA	NA	NA	NA	NA	0.0128257	NA	NA	NA	NA	NA	NA	NA	NA	NA	NA	NA	NA	NA	NA	NA	NA	NA	NA	NA	NA	NA	NA	NA	NA	NA	NA	NA	NA	NA	NA	NA	0.397916	NA	NA	NA	-0.219813	NA	NA	NA	NA	NA	NA	NA	NA	NA	NA	NA	NA	NA	NA	0.0364601	NA	NA	NA	NA	NA	NA	NA	NA	NA	NA	NA	NA	NA	NA	NA	NA	NA	NA	NA	NA	NA	NA	NA	NA	NA	NA	NA	NA	NA	NA	NA	NA	NA	NA	NA	NA	NA	NA	NA	NA	NA	NA	NA	NA	NA	0.305405	NA	-0.0868058	NA	NA	NA	NA	NA	NA	NA	NA	NA	NA	-0.015535	NA	NA	NA	NA
ENSG00000041357	PSMA4	NA	NA	-0.336453	NA	NA	-0.13339	NA	NA	NA	NA	NA	NA	NA	NA	NA	NA	0.328894	NA	NA	NA	NA	NA	NA	NA	NA	NA	NA	NA	NA	NA	0.0206581	NA	NA	NA	NA	NA	NA	NA	NA	NA	NA	NA	1.20656	NA	NA	NA	0.422997	NA	NA	NA	NA	NA	0.441021	NA	-0.167715	0.381935	NA	NA	NA	NA	NA	NA	NA	NA	NA	NA	NA	0.0702629	0.0696646	NA	NA	NA	NA	NA	NA	0.197897	0.281764	NA	NA	NA	NA	NA	NA	NA	NA	NA	NA	-0.349877	-0.0595611	NA	NA	NA	NA	NA	NA	-0.235426	NA	NA	NA	NA	NA	NA	NA	NA	NA	NA	0.313977	NA	NA	NA	0.742458	NA	NA	NA	NA	NA	NA	NA	NA	NA	NA	-0.204413	NA	-0.0377451	NA	NA	NA	NA	NA	NA	NA	NA	NA	NA	-0.00940195	-0.552915	-0.112764	NA	NA	NA	0.138282	NA	NA	NA	NA	NA	NA	NA	NA	-0.45418	NA	NA	NA	NA	NA	NA	NA	NA	NA	NA	NA	NA	NA	NA	NA	NA	NA	NA	NA	NA	NA	NA	NA	NA	NA	NA	NA	NA	NA	NA	-0.476752	NA	NA	NA	NA	-0.073465	NA	NA	NA	NA	NA	NA	NA	NA	NA	NA	NA	NA	NA	NA	NA	0.515687	NA	NA	NA	NA	NA	NA	NA	NA	0.0639384	NA	-0.108199	NA	NA	NA	NA	NA	0.409107	NA	NA	NA	NA	NA	NA	NA	NA	NA	NA	NA	NA	NA	NA	NA	0.0194543	NA	NA	NA	NA	NA	NA	NA	NA	NA	NA	NA	NA	NA	NA	NA	NA	NA	NA	NA	NA	NA	NA	NA	NA	NA	NA	NA	NA	NA	NA	NA	NA	NA	NA	NA	NA	NA	NA	NA	NA	NA	NA	NA	-0.0181215	NA	NA	NA	-0.0119022	NA
ENSG00000041515	MYO16	NA	NA	NA	NA	NA	NA	NA	NA	NA	NA	NA	NA	NA	NA	NA	NA	NA	NA	NA	NA	NA	NA	NA	NA	NA	NA	NA	NA	NA	NA	NA	NA	NA	NA	NA	NA	NA	-0.0045336	NA	NA	NA	NA	NA	NA	NA	NA	NA	NA	NA	NA	NA	NA	NA	NA	NA	NA	NA	NA	NA	NA	NA	NA	NA	NA	NA	NA	NA	NA	NA	NA	NA	NA	NA	NA	NA	NA	NA	NA	NA	NA	NA	NA	NA	NA	NA	NA	NA	NA	NA	NA	NA	NA	NA	NA	NA	NA	NA	NA	NA	NA	NA	NA	NA	NA	NA	NA	NA	NA	NA	NA	NA	NA	NA	NA	NA	NA	NA	NA	NA	NA	NA	NA	NA	NA	NA	NA	NA	NA	NA	NA	NA	NA	NA	NA	NA	NA	NA	NA	NA	NA	NA	NA	NA	NA	NA	NA	NA	NA	NA	NA	NA	NA	NA	NA	NA	-0.0222627	NA	NA	NA	NA	NA	NA	NA	NA	NA	NA	NA	NA	NA	NA	NA	NA	NA	NA	NA	NA	NA	NA	NA	NA	NA	NA	NA	NA	NA	NA	NA	NA	NA	NA	NA	NA	NA	NA	NA	NA	NA	NA	NA	NA	NA	NA	NA	NA	NA	NA	NA	NA	-0.017514	NA	NA	NA	NA	NA	NA	NA	NA	NA	NA	NA	NA	NA	NA	NA	NA	NA	NA	NA	NA	NA	NA	NA	NA	NA	NA	NA	NA	NA	NA	NA	NA	NA	NA	NA	NA	NA	NA	NA	NA	NA	NA	NA	NA	NA	NA	NA	NA	NA	NA	NA	NA	NA	NA	NA	NA	NA	NA	NA	NA	NA	NA	NA	NA	NA	NA	NA	NA	NA	NA	NA	NA	NA	NA	NA
ENSG00000041802	LSG1	NA	NA	NA	NA	NA	NA	NA	NA	NA	NA	NA	NA	NA	NA	NA	NA	NA	NA	NA	NA	NA	NA	NA	NA	NA	NA	NA	NA	NA	NA	NA	NA	NA	NA	NA	NA	NA	NA	NA	NA	NA	NA	NA	NA	NA	NA	0.335332	NA	NA	NA	NA	NA	NA	NA	NA	0.295411	NA	NA	NA	-0.0200166	NA	NA	NA	NA	NA	NA	NA	NA	NA	NA	NA	NA	NA	NA	NA	0.236354	NA	NA	NA	NA	NA	NA	NA	NA	NA	NA	NA	NA	NA	NA	NA	NA	0.026851	NA	NA	NA	NA	0.4941	NA	NA	NA	NA	NA	NA	NA	NA	NA	NA	NA	NA	0.251691	NA	NA	NA	NA	NA	NA	NA	NA	NA	NA	NA	NA	NA	NA	NA	NA	NA	NA	NA	NA	NA	NA	NA	NA	NA	NA	NA	NA	NA	0.509341	NA	NA	NA	NA	NA	NA	NA	NA	NA	NA	NA	NA	NA	NA	NA	NA	NA	NA	NA	NA	NA	NA	NA	NA	NA	NA	NA	NA	NA	NA	NA	NA	NA	0.0887071	NA	NA	NA	NA	NA	NA	NA	NA	NA	NA	NA	NA	NA	NA	NA	NA	NA	NA	NA	NA	NA	NA	NA	NA	NA	NA	NA	NA	NA	NA	NA	NA	NA	NA	NA	NA	NA	NA	NA	NA	NA	NA	NA	NA	NA	NA	NA	NA	NA	NA	NA	NA	NA	NA	NA	NA	NA	NA	NA	NA	NA	NA	NA	NA	NA	NA	NA	NA	NA	NA	NA	NA	NA	NA	NA	NA	-0.0154326	NA	NA	NA	NA	NA	NA	NA	NA	NA	NA	NA	0.0422099	NA	NA	NA	NA	NA	NA	NA	NA	NA	NA	NA	NA	NA	NA	NA	NA	NA	NA	NA	NA
ENSG00000041880	PARP3	NA	NA	NA	NA	NA	NA	NA	NA	NA	NA	NA	NA	NA	NA	NA	NA	NA	NA	NA	NA	NA	NA	NA	NA	NA	-0.117965	NA	NA	NA	NA	0.0354377	NA	NA	-0.034301	NA	NA	NA	NA	NA	NA	NA	NA	0.156447	NA	NA	NA	NA	NA	NA	NA	NA	NA	NA	NA	NA	NA	NA	NA	NA	NA	NA	NA	NA	NA	NA	NA	NA	NA	NA	NA	NA	NA	NA	NA	NA	NA	NA	NA	-0.117513	NA	NA	NA	NA	NA	NA	NA	NA	NA	NA	NA	NA	NA	NA	NA	NA	NA	NA	NA	NA	NA	NA	NA	NA	NA	NA	NA	NA	NA	NA	NA	NA	NA	NA	NA	NA	NA	NA	NA	NA	NA	NA	NA	NA	NA	NA	NA	NA	NA	NA	NA	NA	NA	NA	NA	NA	NA	NA	NA	NA	NA	NA	NA	NA	NA	NA	NA	NA	NA	NA	NA	NA	NA	NA	NA	NA	-0.0405244	NA	NA	NA	NA	NA	NA	NA	NA	NA	NA	NA	NA	NA	NA	NA	NA	NA	NA	NA	NA	NA	NA	NA	NA	NA	NA	NA	NA	NA	NA	NA	NA	NA	NA	NA	NA	NA	NA	NA	NA	NA	NA	NA	NA	NA	NA	NA	NA	NA	NA	NA	0.0111644	NA	NA	NA	NA	NA	NA	NA	NA	NA	NA	NA	NA	-0.012353	NA	NA	NA	NA	NA	NA	NA	NA	NA	NA	NA	NA	NA	NA	NA	NA	NA	NA	NA	NA	NA	NA	NA	NA	NA	NA	NA	NA	NA	NA	0.00795082	NA	NA	NA	NA	0.0212657	NA	NA	NA	NA	NA	NA	NA	NA	NA	NA	-0.0161698	NA	NA	NA	NA	NA	NA	NA	NA	NA	NA	NA	NA	NA	NA	NA	NA
ENSG00000041988	THAP3	NA	NA	NA	NA	NA	NA	NA	NA	NA	NA	NA	NA	NA	NA	NA	NA	0.1933	NA	NA	NA	NA	NA	NA	NA	NA	NA	NA	NA	NA	NA	NA	NA	NA	NA	NA	NA	NA	NA	NA	NA	NA	NA	0.733687	NA	NA	NA	0.105733	NA	0.104293	NA	NA	NA	0.364953	NA	NA	0.278553	NA	NA	NA	NA	NA	NA	NA	NA	NA	NA	NA	NA	NA	NA	NA	NA	NA	NA	NA	NA	0.449406	NA	NA	NA	NA	NA	NA	NA	NA	NA	NA	NA	NA	NA	NA	-0.239153	NA	NA	NA	NA	NA	NA	NA	NA	NA	NA	NA	NA	NA	NA	NA	NA	NA	NA	NA	NA	NA	NA	NA	NA	NA	NA	NA	NA	NA	NA	NA	NA	NA	NA	NA	NA	NA	NA	NA	NA	NA	NA	NA	-0.316487	NA	NA	NA	NA	0.38255	NA	NA	NA	NA	NA	NA	NA	NA	NA	NA	NA	NA	NA	NA	NA	NA	NA	NA	NA	NA	NA	NA	NA	NA	NA	NA	NA	NA	NA	NA	NA	NA	NA	NA	NA	NA	NA	NA	NA	-0.185229	NA	NA	NA	NA	NA	NA	NA	NA	NA	NA	NA	NA	NA	NA	NA	0.235021	NA	NA	NA	NA	NA	NA	NA	NA	-0.381927	NA	NA	NA	NA	NA	NA	NA	NA	NA	NA	NA	NA	NA	NA	NA	NA	NA	NA	NA	NA	NA	NA	NA	NA	NA	NA	NA	NA	NA	NA	NA	NA	NA	NA	NA	NA	NA	NA	NA	NA	NA	NA	0.00594498	NA	NA	NA	NA	NA	NA	NA	NA	NA	NA	NA	NA	-0.0324774	NA	NA	NA	NA	NA	NA	NA	NA	NA	NA	NA	NA	NA	NA	0.227632	NA	NA	NA	NA	NA	NA	NA
ENSG00000042062	RIPOR3	NA	NA	NA	NA	NA	NA	NA	NA	NA	NA	NA	NA	NA	NA	NA	NA	NA	NA	NA	NA	NA	NA	NA	0.160267	NA	NA	NA	NA	NA	NA	-0.0248567	NA	NA	NA	NA	NA	NA	NA	NA	NA	0.0611814	NA	NA	NA	NA	NA	NA	NA	NA	NA	0.0370148	NA	NA	NA	NA	NA	NA	NA	NA	-0.0248189	NA	NA	NA	NA	NA	NA	NA	NA	NA	NA	NA	NA	NA	NA	NA	NA	NA	NA	NA	NA	NA	NA	NA	NA	NA	NA	NA	NA	NA	NA	NA	NA	NA	NA	NA	NA	NA	NA	NA	NA	NA	NA	NA	0.0123379	NA	NA	NA	NA	NA	NA	NA	NA	NA	NA	NA	NA	NA	NA	NA	NA	NA	NA	0.0980979	NA	NA	NA	NA	NA	NA	NA	NA	NA	NA	NA	NA	NA	NA	NA	NA	NA	NA	NA	NA	NA	NA	NA	NA	0.409825	NA	NA	NA	NA	NA	NA	NA	NA	NA	NA	NA	NA	NA	NA	NA	NA	NA	NA	NA	NA	NA	NA	NA	NA	NA	NA	NA	NA	NA	NA	NA	NA	NA	NA	NA	NA	NA	NA	NA	NA	NA	NA	NA	NA	NA	NA	NA	NA	NA	NA	NA	NA	NA	NA	NA	NA	NA	NA	NA	NA	NA	NA	NA	NA	NA	NA	NA	NA	NA	NA	NA	NA	0.0300157	NA	NA	NA	NA	NA	NA	NA	NA	-0.374246	NA	NA	NA	NA	NA	NA	NA	NA	NA	NA	NA	NA	NA	NA	0.0330613	NA	NA	NA	NA	NA	NA	NA	NA	NA	NA	NA	NA	NA	NA	NA	NA	NA	NA	NA	NA	NA	NA	NA	0.227004	NA	NA	NA	NA	NA	NA	NA	NA	NA	NA	NA	NA	NA	NA	NA
ENSG00000042088	TDP1	NA	NA	NA	NA	NA	NA	NA	NA	NA	NA	NA	NA	NA	NA	NA	NA	0.312808	NA	NA	NA	NA	NA	NA	NA	NA	NA	NA	NA	NA	NA	NA	NA	NA	NA	NA	NA	NA	NA	NA	NA	NA	NA	NA	NA	NA	NA	NA	NA	NA	NA	NA	NA	NA	NA	NA	NA	NA	NA	NA	0.01723	NA	NA	NA	NA	NA	NA	NA	NA	NA	NA	NA	NA	NA	NA	NA	NA	NA	NA	NA	NA	NA	NA	NA	NA	NA	NA	NA	NA	NA	NA	NA	NA	NA	NA	NA	NA	NA	NA	NA	NA	NA	NA	NA	NA	NA	NA	NA	NA	NA	NA	0.174491	NA	NA	NA	NA	NA	NA	NA	NA	NA	NA	NA	NA	NA	NA	NA	NA	NA	NA	NA	NA	NA	NA	NA	NA	NA	NA	NA	NA	NA	NA	NA	NA	NA	NA	NA	NA	NA	NA	-0.357027	NA	NA	NA	NA	NA	NA	NA	NA	NA	NA	NA	NA	NA	NA	NA	NA	NA	NA	NA	NA	NA	NA	NA	NA	NA	NA	NA	NA	NA	NA	NA	NA	NA	NA	NA	NA	NA	NA	NA	-0.156698	NA	NA	NA	NA	NA	NA	NA	NA	NA	NA	NA	NA	NA	NA	NA	NA	NA	NA	NA	NA	NA	NA	NA	NA	NA	NA	NA	NA	NA	NA	NA	NA	NA	NA	NA	NA	NA	NA	NA	NA	0.122384	NA	NA	NA	NA	NA	NA	-0.0510836	NA	NA	NA	NA	NA	NA	NA	NA	NA	NA	NA	NA	NA	NA	NA	NA	NA	NA	NA	NA	NA	NA	NA	NA	NA	NA	NA	NA	NA	NA	NA	NA	NA	NA	NA	NA	NA	NA	NA	NA	NA	NA	NA	NA	NA	NA
ENSG00000042286	AIFM2	NA	NA	NA	NA	NA	NA	NA	NA	NA	NA	NA	NA	NA	NA	NA	NA	NA	NA	NA	NA	NA	NA	NA	NA	NA	NA	NA	NA	NA	NA	NA	NA	NA	-0.0208403	0.0895016	NA	NA	NA	NA	NA	NA	NA	0.656478	NA	NA	NA	NA	NA	NA	NA	NA	NA	NA	NA	NA	NA	NA	NA	NA	NA	NA	NA	NA	NA	NA	NA	NA	NA	NA	NA	NA	NA	NA	NA	NA	NA	0.617101	NA	NA	NA	NA	NA	NA	NA	NA	NA	NA	NA	NA	NA	NA	NA	NA	NA	NA	NA	NA	NA	NA	NA	NA	NA	NA	NA	NA	NA	NA	NA	0.0585851	NA	NA	NA	NA	NA	NA	NA	NA	NA	NA	NA	NA	NA	NA	NA	NA	NA	NA	NA	NA	NA	NA	NA	NA	NA	NA	NA	NA	NA	NA	NA	NA	NA	NA	NA	NA	NA	NA	NA	NA	NA	NA	NA	NA	NA	NA	NA	NA	NA	NA	NA	NA	NA	NA	NA	NA	NA	NA	NA	NA	NA	NA	NA	NA	NA	NA	NA	NA	NA	NA	NA	NA	NA	NA	NA	NA	NA	NA	NA	NA	NA	NA	NA	NA	NA	NA	NA	NA	NA	NA	NA	NA	NA	NA	NA	NA	NA	NA	NA	NA	NA	NA	NA	NA	NA	NA	NA	NA	NA	NA	NA	NA	NA	NA	NA	NA	NA	NA	NA	NA	NA	NA	NA	NA	NA	NA	NA	NA	NA	NA	NA	NA	NA	NA	NA	NA	NA	NA	NA	0.0103459	NA	NA	NA	NA	NA	NA	NA	NA	NA	NA	NA	NA	NA	NA	NA	NA	NA	NA	NA	NA	NA	NA	NA	NA	NA	NA	NA	0.322119	NA	NA	NA	NA	NA	NA	NA
ENSG00000042304	C2orf83	NA	NA	NA	NA	NA	NA	NA	NA	NA	NA	NA	NA	NA	NA	NA	NA	NA	NA	NA	NA	NA	NA	NA	NA	NA	NA	NA	NA	NA	NA	NA	NA	NA	NA	NA	NA	NA	NA	NA	NA	NA	NA	NA	NA	NA	NA	NA	NA	NA	NA	NA	NA	NA	NA	NA	NA	NA	NA	NA	NA	NA	NA	NA	NA	NA	NA	NA	NA	NA	NA	NA	-0.0850039	NA	NA	0.072861	NA	NA	NA	NA	NA	NA	NA	NA	NA	NA	NA	NA	NA	NA	NA	NA	NA	NA	NA	NA	NA	NA	NA	NA	NA	NA	NA	NA	NA	NA	NA	NA	NA	NA	NA	NA	NA	NA	NA	NA	NA	NA	NA	NA	NA	NA	NA	NA	NA	NA	NA	NA	NA	NA	NA	NA	NA	NA	NA	NA	NA	NA	NA	NA	NA	NA	NA	NA	NA	NA	NA	NA	NA	NA	NA	NA	NA	NA	NA	NA	NA	NA	NA	NA	NA	NA	NA	NA	NA	NA	NA	-0.305966	NA	NA	NA	NA	NA	NA	NA	NA	NA	NA	NA	NA	NA	NA	NA	NA	NA	NA	NA	NA	NA	NA	NA	NA	NA	NA	NA	NA	NA	NA	NA	NA	NA	NA	NA	NA	NA	NA	NA	NA	NA	NA	NA	NA	NA	NA	NA	NA	NA	NA	NA	NA	NA	NA	NA	NA	NA	NA	NA	NA	NA	NA	NA	NA	NA	NA	NA	NA	NA	NA	NA	NA	NA	NA	NA	NA	NA	NA	NA	NA	NA	0.0114767	NA	NA	NA	NA	NA	NA	NA	NA	NA	NA	NA	NA	NA	NA	NA	NA	NA	NA	NA	NA	NA	NA	NA	NA	NA	NA	NA	NA	NA	NA	NA	NA	NA	NA	NA
ENSG00000042317	AL049834.1	-0.00595128	NA	NA	NA	NA	NA	NA	NA	NA	NA	NA	NA	NA	NA	NA	NA	NA	NA	NA	NA	NA	NA	NA	NA	NA	NA	NA	NA	NA	NA	NA	NA	NA	NA	NA	NA	NA	NA	NA	NA	NA	NA	NA	NA	NA	NA	NA	NA	NA	NA	NA	NA	NA	NA	NA	NA	NA	NA	NA	NA	NA	NA	NA	NA	NA	NA	NA	NA	NA	NA	NA	NA	NA	NA	NA	NA	NA	NA	NA	NA	NA	NA	NA	NA	NA	NA	NA	NA	NA	NA	NA	NA	NA	NA	NA	NA	NA	NA	NA	NA	NA	NA	NA	NA	NA	NA	NA	NA	NA	NA	NA	NA	NA	NA	NA	NA	NA	NA	NA	NA	NA	NA	NA	NA	NA	NA	NA	NA	NA	NA	NA	NA	NA	NA	NA	NA	NA	NA	NA	NA	NA	NA	NA	NA	NA	NA	NA	NA	0.0244318	NA	NA	NA	NA	NA	NA	NA	NA	NA	NA	NA	NA	NA	NA	NA	NA	NA	NA	NA	NA	NA	NA	NA	NA	NA	NA	NA	NA	NA	NA	NA	NA	NA	NA	NA	NA	NA	NA	NA	NA	NA	NA	NA	NA	NA	NA	NA	NA	NA	NA	NA	NA	NA	NA	NA	NA	NA	NA	NA	NA	NA	NA	NA	NA	NA	NA	NA	NA	NA	NA	NA	NA	NA	NA	NA	NA	NA	NA	NA	NA	NA	NA	NA	NA	NA	NA	NA	NA	NA	NA	NA	NA	NA	NA	NA	NA	NA	NA	0.0821819	NA	NA	NA	NA	NA	NA	NA	NA	NA	NA	NA	NA	NA	NA	NA	NA	NA	NA	NA	NA	NA	NA	NA	NA	0.110523	NA	NA	NA	NA	NA	-0.0416493	NA	NA	NA	NA	NA
ENSG00000042429	MED17	NA	NA	NA	NA	NA	NA	NA	NA	NA	NA	NA	NA	NA	NA	NA	NA	NA	NA	NA	NA	NA	NA	NA	NA	NA	NA	NA	NA	NA	NA	NA	NA	NA	NA	NA	NA	NA	NA	NA	NA	NA	NA	NA	NA	NA	NA	NA	NA	NA	NA	NA	NA	NA	NA	NA	0.259253	NA	NA	NA	NA	NA	NA	NA	NA	NA	NA	NA	NA	NA	NA	NA	NA	NA	NA	NA	NA	NA	NA	NA	NA	NA	NA	NA	NA	NA	NA	NA	NA	NA	NA	NA	NA	NA	NA	NA	NA	NA	NA	NA	NA	NA	NA	NA	NA	NA	NA	NA	NA	NA	-0.0267056	NA	NA	NA	NA	NA	NA	NA	NA	NA	NA	NA	NA	NA	NA	NA	NA	-0.468482	NA	NA	NA	NA	NA	NA	NA	NA	NA	NA	0.0235404	NA	NA	NA	NA	NA	NA	NA	NA	NA	NA	NA	NA	NA	NA	NA	NA	NA	NA	NA	NA	NA	NA	NA	NA	NA	NA	NA	NA	NA	NA	NA	NA	NA	0.584662	NA	NA	NA	NA	NA	NA	NA	NA	NA	NA	NA	NA	NA	NA	NA	NA	NA	NA	NA	NA	NA	NA	NA	NA	NA	NA	NA	NA	NA	0.272195	NA	NA	NA	NA	0.171979	NA	NA	NA	NA	NA	NA	NA	NA	NA	NA	NA	NA	NA	NA	NA	NA	NA	NA	NA	NA	NA	0.00739557	NA	NA	NA	NA	NA	NA	NA	NA	NA	NA	NA	NA	NA	NA	NA	NA	NA	NA	NA	NA	NA	NA	NA	NA	NA	NA	NA	NA	NA	NA	NA	NA	NA	NA	NA	NA	NA	NA	NA	NA	NA	NA	NA	NA	NA	NA	NA	0.423477	NA	NA	NA	NA	NA	-0.0388581	NA
ENSG00000042445	RETSAT	NA	NA	-0.296677	NA	NA	NA	NA	NA	NA	NA	NA	NA	NA	NA	NA	NA	NA	NA	NA	NA	NA	NA	NA	NA	NA	NA	NA	NA	NA	NA	NA	NA	NA	NA	NA	NA	NA	NA	NA	NA	NA	NA	NA	NA	NA	NA	0.63723	NA	NA	NA	NA	NA	NA	NA	NA	NA	NA	NA	NA	-0.0119808	NA	NA	NA	NA	NA	NA	NA	NA	NA	NA	NA	NA	NA	NA	NA	NA	NA	NA	NA	NA	NA	NA	NA	NA	NA	NA	NA	NA	NA	NA	NA	NA	0.0627202	NA	NA	NA	NA	NA	NA	NA	NA	NA	NA	NA	NA	NA	NA	-0.193424	NA	NA	NA	NA	NA	NA	-0.0461181	NA	NA	NA	NA	NA	NA	NA	NA	NA	NA	NA	NA	NA	NA	NA	NA	NA	NA	NA	NA	NA	NA	NA	NA	NA	NA	NA	NA	NA	NA	NA	NA	NA	NA	-0.288185	NA	NA	NA	NA	NA	NA	NA	NA	NA	NA	NA	NA	NA	NA	NA	NA	NA	0.179546	NA	NA	NA	NA	NA	NA	NA	NA	NA	NA	NA	NA	NA	NA	NA	NA	NA	NA	NA	NA	NA	NA	NA	NA	NA	NA	NA	NA	NA	NA	NA	NA	NA	NA	NA	NA	NA	NA	0.267678	NA	NA	NA	NA	NA	NA	NA	NA	NA	NA	NA	NA	NA	NA	NA	NA	NA	NA	NA	NA	NA	NA	NA	NA	NA	NA	NA	NA	NA	NA	NA	NA	NA	NA	NA	NA	0.0047438	NA	NA	NA	NA	NA	NA	NA	NA	NA	NA	NA	NA	NA	NA	NA	NA	NA	NA	NA	NA	NA	NA	NA	NA	NA	NA	NA	NA	0.0616136	NA	NA	NA	NA	NA	NA	NA	NA	NA	NA	NA
ENSG00000042493	CAPG	NA	NA	-0.365723	NA	NA	NA	NA	NA	NA	NA	NA	NA	NA	NA	NA	0.351468	1.20577	NA	NA	-0.618195	NA	-0.336925	NA	NA	NA	NA	NA	NA	NA	NA	NA	NA	NA	NA	NA	NA	NA	NA	NA	NA	NA	NA	1.36548	NA	NA	NA	0.305869	NA	NA	NA	NA	NA	NA	0.166135	NA	0.741312	NA	NA	NA	NA	NA	NA	NA	NA	NA	NA	NA	NA	NA	NA	NA	NA	NA	NA	NA	0.414095	NA	NA	NA	NA	0.24694	NA	NA	NA	NA	NA	NA	NA	NA	NA	NA	NA	NA	0.321958	NA	NA	NA	NA	NA	NA	NA	NA	NA	NA	NA	NA	NA	NA	NA	NA	0.476192	-0.454857	NA	NA	NA	NA	NA	0.0228921	NA	NA	NA	NA	NA	NA	NA	NA	NA	NA	NA	NA	-0.31183	NA	NA	NA	NA	NA	NA	NA	NA	NA	NA	NA	NA	NA	NA	NA	0.329391	NA	NA	-0.435156	-0.423671	NA	NA	NA	NA	NA	NA	NA	NA	NA	NA	NA	NA	NA	NA	NA	NA	NA	NA	NA	NA	NA	NA	NA	NA	NA	NA	NA	NA	NA	-0.352792	NA	NA	NA	NA	NA	-0.422831	NA	NA	NA	NA	NA	NA	NA	NA	NA	NA	NA	NA	NA	NA	NA	NA	NA	NA	-0.599879	NA	NA	NA	NA	NA	NA	NA	NA	NA	NA	NA	NA	NA	NA	NA	-0.227357	NA	NA	NA	NA	NA	NA	NA	NA	NA	NA	NA	NA	NA	NA	NA	NA	NA	NA	NA	NA	NA	NA	0.0273838	NA	0.0849452	NA	NA	NA	NA	NA	NA	NA	NA	NA	NA	NA	NA	NA	NA	NA	NA	NA	NA	NA	NA	NA	NA	NA	NA	NA	NA	NA	NA	NA	NA	NA	NA	NA	NA	NA	NA	NA
ENSG00000042753	AP2S1	NA	NA	NA	NA	NA	NA	NA	NA	NA	NA	NA	NA	NA	NA	NA	0.129576	0.850104	NA	NA	NA	NA	NA	NA	NA	NA	NA	NA	NA	NA	NA	NA	NA	NA	NA	NA	NA	NA	NA	NA	NA	-0.0314103	NA	0.593028	NA	NA	NA	0.399244	NA	NA	NA	NA	NA	NA	NA	NA	0.290323	NA	NA	NA	NA	NA	NA	NA	NA	NA	NA	0.0430162	NA	NA	NA	NA	NA	NA	NA	NA	NA	0.475911	NA	NA	NA	NA	NA	NA	0.402348	NA	NA	NA	-0.317891	NA	NA	NA	-0.255032	NA	NA	NA	-0.120553	NA	0.180221	NA	NA	NA	NA	NA	NA	NA	NA	NA	NA	NA	NA	0.414008	-0.282969	NA	NA	NA	NA	NA	NA	NA	NA	NA	NA	NA	NA	NA	NA	NA	NA	NA	0.274104	NA	NA	NA	NA	NA	NA	NA	NA	NA	NA	NA	NA	0.0756712	NA	NA	NA	0.374432	NA	NA	-0.50456	NA	NA	NA	NA	NA	NA	NA	NA	NA	NA	NA	NA	NA	NA	NA	NA	NA	NA	-0.0188518	NA	NA	NA	NA	NA	NA	NA	NA	NA	NA	NA	-0.42546	0.273802	NA	NA	NA	NA	NA	NA	NA	NA	NA	NA	NA	NA	NA	NA	0.354667	NA	NA	NA	NA	0.493231	NA	NA	NA	-0.529554	0.10403	NA	NA	NA	NA	NA	NA	NA	NA	NA	NA	NA	NA	NA	NA	-0.0944038	NA	NA	NA	NA	NA	NA	NA	-0.0183694	NA	NA	NA	NA	NA	NA	NA	NA	NA	NA	NA	NA	NA	NA	NA	NA	NA	NA	NA	NA	NA	NA	NA	NA	NA	NA	NA	NA	NA	NA	NA	NA	NA	NA	NA	NA	NA	NA	NA	NA	NA	NA	0.0543336	NA	NA	NA	NA	NA	NA	NA	NA	NA	-0.0399762	NA
ENSG00000042781	USH2A	NA	NA	NA	NA	NA	NA	NA	NA	NA	NA	NA	NA	NA	NA	NA	NA	NA	NA	NA	NA	NA	NA	NA	NA	NA	NA	NA	NA	NA	NA	NA	NA	NA	NA	NA	NA	NA	NA	NA	NA	NA	NA	NA	NA	NA	NA	NA	NA	NA	NA	NA	NA	NA	NA	NA	NA	NA	NA	NA	NA	NA	NA	NA	NA	NA	NA	NA	NA	NA	NA	NA	NA	NA	NA	NA	NA	NA	NA	NA	NA	NA	NA	NA	NA	NA	NA	NA	NA	NA	NA	NA	NA	NA	NA	0.00470705	NA	NA	NA	NA	NA	NA	NA	NA	NA	NA	NA	NA	NA	NA	NA	NA	NA	NA	NA	NA	NA	NA	NA	NA	NA	NA	NA	NA	NA	NA	NA	NA	NA	NA	NA	NA	NA	NA	NA	NA	NA	NA	NA	NA	NA	NA	NA	NA	NA	NA	NA	NA	NA	NA	NA	NA	NA	NA	NA	NA	NA	NA	0.018648	NA	NA	NA	NA	NA	NA	NA	NA	-0.208071	NA	NA	NA	NA	NA	NA	NA	NA	NA	NA	NA	NA	NA	NA	NA	NA	NA	NA	NA	NA	NA	NA	NA	NA	NA	NA	NA	NA	NA	NA	NA	NA	NA	NA	NA	NA	NA	NA	NA	NA	NA	NA	NA	NA	NA	NA	NA	NA	NA	NA	NA	NA	NA	NA	NA	NA	NA	NA	NA	NA	NA	NA	NA	NA	NA	NA	NA	NA	NA	NA	NA	NA	NA	NA	NA	NA	NA	NA	NA	NA	NA	-0.000399828	NA	NA	NA	NA	NA	NA	NA	NA	NA	NA	NA	NA	NA	NA	NA	NA	NA	NA	NA	NA	NA	NA	NA	NA	NA	NA	NA	NA	NA	NA	NA	NA	NA	NA	NA
ENSG00000042832	TG	NA	NA	NA	NA	NA	NA	NA	NA	NA	0.128301	NA	NA	NA	NA	NA	NA	NA	NA	NA	NA	0.049996	NA	NA	NA	NA	NA	NA	NA	NA	NA	NA	NA	NA	NA	NA	NA	NA	NA	NA	NA	NA	NA	NA	NA	NA	NA	0.398193	NA	NA	NA	NA	NA	NA	NA	NA	NA	NA	NA	NA	NA	NA	NA	NA	NA	NA	NA	NA	NA	NA	NA	NA	NA	NA	NA	NA	NA	NA	NA	NA	NA	NA	NA	NA	NA	NA	NA	NA	NA	NA	NA	NA	NA	NA	NA	NA	NA	NA	NA	NA	NA	NA	NA	NA	NA	NA	NA	NA	NA	NA	NA	NA	NA	NA	NA	NA	NA	NA	NA	NA	NA	NA	NA	NA	NA	NA	NA	NA	NA	NA	NA	NA	NA	NA	NA	NA	NA	NA	NA	NA	NA	NA	NA	NA	NA	NA	NA	NA	NA	NA	NA	NA	NA	NA	NA	NA	NA	NA	NA	NA	NA	NA	NA	NA	NA	NA	NA	NA	NA	NA	-0.0154435	NA	0.508602	NA	NA	NA	NA	NA	NA	NA	NA	NA	NA	NA	-0.0898384	NA	NA	NA	NA	NA	NA	NA	NA	NA	NA	NA	NA	NA	NA	NA	NA	NA	NA	NA	NA	NA	NA	NA	NA	NA	NA	NA	NA	NA	NA	NA	NA	NA	NA	NA	NA	NA	NA	NA	NA	NA	NA	NA	NA	NA	NA	NA	NA	NA	NA	NA	NA	NA	NA	NA	NA	NA	NA	NA	NA	NA	NA	NA	NA	NA	NA	NA	NA	NA	-0.018	NA	NA	NA	NA	NA	NA	NA	NA	NA	NA	NA	NA	NA	NA	NA	NA	NA	NA	NA	NA	NA	NA	NA	NA	NA	NA	NA	NA	NA	NA
ENSG00000042980	ADAM28	NA	NA	NA	NA	NA	NA	NA	NA	NA	NA	NA	NA	NA	NA	NA	NA	NA	NA	NA	NA	NA	NA	NA	NA	NA	NA	NA	NA	NA	NA	NA	NA	NA	NA	NA	NA	NA	NA	-0.0440708	NA	NA	NA	NA	NA	NA	NA	NA	NA	NA	NA	NA	NA	NA	NA	NA	NA	NA	NA	NA	NA	NA	NA	NA	NA	NA	NA	NA	NA	NA	NA	NA	NA	NA	NA	NA	NA	NA	NA	NA	NA	NA	NA	NA	NA	NA	NA	NA	NA	NA	NA	NA	NA	NA	NA	NA	NA	NA	NA	NA	NA	NA	NA	NA	0.00602669	NA	NA	NA	NA	NA	NA	NA	NA	NA	NA	NA	NA	NA	NA	NA	NA	NA	NA	NA	NA	NA	NA	NA	NA	NA	NA	NA	NA	NA	NA	0.0406215	NA	NA	NA	NA	NA	0.965976	0.0968777	NA	NA	NA	NA	NA	NA	NA	NA	NA	NA	NA	NA	NA	NA	-0.353336	0.0330866	NA	NA	NA	NA	NA	NA	NA	NA	NA	NA	NA	NA	NA	NA	NA	NA	NA	-0.0817192	NA	NA	NA	NA	NA	NA	NA	NA	NA	NA	NA	NA	NA	NA	NA	NA	NA	NA	NA	NA	NA	NA	NA	NA	NA	NA	NA	NA	NA	NA	NA	NA	NA	NA	NA	NA	NA	0.0936324	NA	NA	NA	NA	NA	NA	NA	NA	NA	NA	NA	NA	NA	NA	NA	NA	NA	NA	NA	NA	NA	NA	NA	NA	NA	NA	-0.219009	NA	NA	NA	NA	0.0276583	NA	NA	NA	NA	NA	NA	NA	NA	NA	NA	NA	NA	NA	NA	NA	NA	NA	0.0414217	NA	NA	NA	NA	NA	NA	NA	NA	NA	NA	NA	NA	NA	NA	NA	NA	NA	NA	NA	NA
ENSG00000043093	DCUN1D1	NA	NA	NA	NA	NA	-0.104839	NA	NA	NA	NA	NA	NA	NA	NA	NA	0.313513	0.209205	NA	NA	NA	NA	NA	NA	NA	NA	NA	NA	NA	NA	NA	NA	NA	NA	NA	NA	-0.113392	NA	NA	NA	NA	-0.0486393	NA	NA	NA	NA	NA	0.339325	NA	NA	NA	NA	NA	0.333697	NA	-0.200384	0.374867	NA	NA	NA	NA	NA	NA	NA	NA	NA	NA	0.0904368	NA	0.216095	NA	NA	NA	NA	NA	NA	NA	NA	NA	NA	NA	NA	NA	NA	NA	NA	NA	NA	NA	NA	0.152749	NA	NA	NA	NA	NA	NA	NA	NA	NA	NA	NA	NA	NA	NA	NA	NA	0.267762	NA	NA	NA	0.657648	NA	NA	NA	NA	NA	NA	NA	NA	NA	NA	NA	NA	NA	NA	NA	-0.467639	NA	NA	NA	NA	NA	NA	NA	NA	NA	NA	NA	NA	NA	0.261774	NA	NA	NA	NA	NA	NA	NA	NA	-0.483237	-0.251631	NA	NA	NA	NA	NA	NA	NA	NA	-0.377448	NA	NA	NA	NA	NA	NA	NA	NA	NA	NA	NA	NA	NA	NA	NA	NA	NA	0.0242473	NA	NA	-0.646425	NA	NA	NA	NA	NA	NA	NA	NA	NA	NA	NA	NA	NA	NA	NA	NA	NA	NA	NA	NA	NA	NA	NA	NA	NA	NA	NA	NA	NA	0.068407	NA	NA	NA	NA	NA	NA	NA	NA	NA	NA	NA	NA	NA	NA	NA	NA	0.0219966	NA	NA	NA	NA	NA	NA	NA	NA	NA	NA	NA	NA	NA	NA	NA	NA	NA	NA	NA	NA	NA	NA	NA	NA	0.453058	NA	NA	0.141885	NA	NA	0.253956	NA	NA	NA	NA	NA	NA	NA	NA	NA	NA	NA	NA	NA	NA	NA	NA	NA	0.294972	NA	NA	NA	NA	NA	NA	NA
ENSG00000043143	JADE2	NA	NA	-0.444459	NA	NA	NA	-0.0421869	-0.0168482	NA	NA	NA	NA	NA	NA	NA	NA	NA	NA	NA	NA	NA	NA	NA	NA	NA	NA	NA	NA	NA	NA	-0.0154002	NA	NA	NA	NA	NA	NA	NA	NA	NA	NA	NA	0.419998	NA	NA	NA	0.76128	NA	NA	NA	NA	NA	NA	NA	NA	0.416044	NA	NA	NA	NA	NA	NA	NA	NA	NA	NA	0.127539	0.137184	NA	NA	NA	NA	NA	NA	NA	NA	NA	NA	NA	NA	NA	NA	NA	NA	NA	NA	NA	-0.340084	NA	NA	NA	NA	NA	NA	-0.0186943	NA	NA	0.64663	NA	NA	-0.103872	NA	NA	NA	NA	NA	NA	NA	NA	NA	NA	NA	NA	NA	NA	NA	NA	NA	NA	NA	NA	NA	NA	NA	NA	NA	NA	NA	NA	NA	NA	NA	NA	NA	NA	NA	NA	NA	NA	NA	NA	NA	NA	NA	NA	NA	NA	NA	NA	-0.442986	NA	NA	-0.0383958	NA	NA	NA	NA	NA	NA	NA	NA	0.187597	NA	NA	NA	NA	NA	NA	NA	NA	NA	NA	NA	NA	NA	NA	NA	NA	NA	NA	NA	NA	NA	NA	NA	NA	NA	NA	NA	NA	NA	NA	NA	NA	NA	NA	NA	NA	NA	-0.217597	NA	NA	0.113563	NA	NA	-0.387031	NA	NA	0.0169207	NA	NA	NA	NA	NA	NA	NA	NA	NA	NA	NA	NA	NA	NA	-0.153078	NA	NA	NA	NA	0.00389597	NA	NA	0.467689	NA	NA	NA	NA	NA	NA	NA	NA	-0.60825	NA	NA	NA	NA	NA	NA	NA	NA	NA	NA	NA	NA	NA	NA	NA	NA	NA	NA	NA	NA	NA	NA	NA	NA	-0.0142723	NA	NA	NA	NA	NA	NA	NA	0.163888	NA	0.0248442	NA	NA	NA	NA	NA	NA	NA	NA
ENSG00000043462	LCP2	NA	NA	-0.465849	NA	NA	-0.141983	NA	-0.0123834	NA	NA	NA	NA	NA	NA	NA	NA	0.907874	NA	-0.0203626	NA	NA	NA	NA	NA	NA	NA	NA	NA	NA	NA	NA	NA	NA	0.0111848	NA	NA	NA	NA	NA	NA	NA	NA	0.262936	NA	NA	-0.027625	0.813362	-0.026114	NA	NA	NA	NA	NA	NA	-0.17454	0.625211	NA	NA	NA	NA	NA	NA	NA	NA	NA	NA	0.139329	NA	0.223387	NA	NA	NA	NA	NA	NA	0.364616	NA	NA	NA	NA	0.301042	NA	NA	NA	NA	NA	NA	-0.434902	NA	NA	NA	NA	NA	0.376217	NA	-0.216012	NA	NA	NA	NA	NA	NA	NA	NA	NA	NA	0.330173	NA	NA	NA	0.554915	-0.186065	NA	NA	NA	NA	NA	NA	NA	NA	NA	NA	NA	NA	NA	NA	NA	NA	NA	NA	NA	NA	NA	NA	NA	NA	NA	NA	NA	NA	NA	NA	NA	NA	0.0432286	NA	NA	NA	NA	-0.529945	-0.448027	NA	NA	NA	NA	NA	NA	NA	NA	-0.359166	NA	NA	NA	NA	NA	-0.330515	NA	NA	NA	NA	NA	NA	NA	NA	NA	NA	NA	0.024404	NA	NA	-0.585748	0.408988	NA	NA	NA	NA	NA	NA	NA	NA	-0.0941378	0.0224711	NA	NA	NA	NA	NA	NA	NA	NA	NA	0.804449	NA	NA	NA	-0.57461	0.123958	NA	NA	-0.222496	NA	NA	-0.166939	NA	NA	NA	NA	NA	NA	NA	NA	NA	NA	NA	NA	NA	NA	NA	NA	NA	NA	NA	NA	NA	NA	NA	NA	NA	NA	NA	-0.356234	NA	NA	NA	NA	NA	0.075913	NA	NA	NA	NA	NA	0.536976	NA	NA	NA	NA	NA	NA	NA	NA	NA	NA	NA	NA	NA	0.221381	NA	NA	NA	NA	NA	NA	NA	NA	0.0122514	0.340472	NA	NA	NA	NA	NA	NA	NA
ENSG00000043514	TRIT1	NA	NA	NA	NA	NA	NA	NA	NA	NA	NA	NA	NA	NA	NA	NA	NA	NA	NA	NA	NA	NA	NA	NA	NA	NA	NA	NA	NA	NA	NA	NA	NA	NA	NA	NA	NA	NA	NA	NA	NA	NA	NA	0.286446	NA	NA	NA	NA	NA	NA	NA	NA	NA	0.380283	NA	NA	NA	NA	NA	NA	NA	NA	NA	NA	NA	NA	NA	NA	NA	NA	NA	NA	NA	NA	NA	NA	NA	NA	NA	NA	NA	NA	NA	NA	NA	NA	NA	NA	NA	NA	NA	NA	NA	NA	NA	NA	NA	NA	NA	NA	NA	NA	NA	NA	NA	NA	NA	NA	NA	NA	NA	NA	NA	NA	0.253919	NA	NA	NA	NA	NA	NA	NA	NA	NA	NA	NA	NA	NA	NA	NA	NA	NA	NA	NA	NA	NA	NA	NA	NA	NA	NA	0.830143	NA	NA	NA	NA	NA	NA	NA	NA	NA	NA	NA	NA	NA	NA	NA	NA	NA	NA	NA	NA	NA	NA	0.140499	NA	NA	NA	NA	NA	NA	NA	NA	NA	NA	NA	NA	NA	NA	NA	NA	NA	NA	NA	NA	NA	NA	NA	NA	NA	NA	NA	NA	NA	NA	NA	NA	NA	NA	NA	NA	NA	NA	NA	NA	NA	NA	NA	NA	NA	NA	NA	NA	NA	NA	NA	NA	NA	NA	NA	NA	NA	NA	NA	NA	NA	NA	NA	NA	NA	NA	NA	NA	NA	NA	NA	NA	0.053898	-0.0618818	NA	NA	NA	NA	NA	NA	NA	NA	NA	NA	NA	NA	NA	-0.0170833	NA	NA	NA	NA	NA	NA	NA	NA	NA	NA	NA	NA	NA	-0.0162181	NA	NA	NA	NA	NA	NA	NA	NA	NA	NA	NA	NA	NA	NA	NA	NA	NA	NA
ENSG00000043591	ADRB1	NA	NA	NA	NA	NA	NA	NA	NA	NA	NA	NA	NA	NA	NA	-0.0140713	NA	NA	NA	NA	NA	NA	NA	NA	NA	NA	NA	NA	NA	NA	NA	NA	NA	NA	NA	NA	NA	NA	NA	NA	NA	NA	NA	NA	NA	NA	NA	NA	NA	NA	NA	NA	NA	NA	NA	NA	NA	NA	NA	NA	NA	NA	NA	NA	NA	NA	NA	NA	NA	NA	NA	NA	NA	NA	NA	NA	NA	NA	NA	NA	NA	NA	NA	NA	NA	NA	NA	NA	NA	NA	NA	NA	NA	NA	NA	NA	NA	NA	NA	NA	NA	NA	NA	NA	NA	NA	NA	NA	NA	NA	NA	NA	NA	NA	NA	NA	-0.0183277	NA	NA	NA	NA	NA	NA	NA	NA	NA	NA	NA	NA	NA	NA	NA	NA	NA	NA	NA	NA	NA	NA	NA	NA	NA	NA	NA	NA	NA	NA	NA	NA	NA	NA	NA	NA	NA	NA	NA	NA	NA	NA	NA	NA	NA	NA	NA	NA	NA	NA	NA	NA	NA	NA	NA	NA	NA	NA	NA	NA	NA	NA	NA	NA	NA	NA	NA	NA	0.069314	NA	NA	NA	NA	NA	NA	NA	NA	NA	NA	NA	NA	NA	NA	NA	NA	NA	NA	NA	NA	NA	NA	NA	NA	NA	NA	NA	NA	NA	NA	NA	NA	NA	NA	NA	NA	NA	NA	NA	NA	NA	NA	NA	NA	NA	NA	NA	NA	NA	NA	NA	NA	NA	NA	NA	NA	NA	NA	NA	NA	-0.0195195	NA	NA	0.0192384	NA	NA	NA	NA	NA	NA	NA	NA	NA	NA	NA	NA	NA	NA	NA	NA	NA	NA	NA	NA	NA	NA	NA	NA	NA	NA	NA	NA	NA	NA	0.0141362	NA	NA	NA	NA
ENSG00000044090	CUL7	NA	NA	NA	NA	NA	NA	NA	NA	NA	NA	NA	NA	NA	NA	NA	NA	NA	NA	NA	NA	NA	NA	NA	NA	NA	NA	NA	NA	NA	NA	NA	NA	NA	NA	NA	NA	NA	0.010654	NA	NA	NA	NA	0.566049	NA	NA	NA	0.189201	NA	NA	NA	NA	NA	NA	NA	NA	0.34938	NA	NA	NA	NA	NA	NA	NA	NA	NA	NA	NA	NA	NA	NA	NA	NA	NA	NA	NA	0.350457	NA	NA	NA	NA	NA	NA	NA	NA	NA	NA	NA	NA	NA	NA	NA	NA	0.0232776	NA	NA	NA	NA	0.412349	NA	NA	NA	NA	NA	NA	NA	NA	NA	NA	NA	NA	0.122499	-0.147558	0.0210266	0.214666	NA	NA	NA	NA	NA	NA	NA	NA	NA	NA	NA	NA	NA	NA	NA	NA	NA	NA	NA	NA	NA	NA	NA	NA	NA	NA	NA	NA	NA	NA	NA	NA	NA	NA	NA	NA	NA	NA	NA	NA	NA	NA	NA	NA	NA	NA	NA	NA	NA	NA	NA	NA	NA	NA	NA	NA	NA	NA	NA	NA	NA	NA	NA	NA	-0.586628	NA	NA	NA	NA	NA	NA	NA	NA	NA	NA	NA	NA	NA	NA	NA	NA	NA	NA	NA	NA	NA	NA	0.13525	NA	NA	NA	NA	NA	NA	NA	NA	NA	NA	NA	NA	NA	NA	NA	NA	NA	NA	NA	NA	NA	NA	NA	NA	NA	NA	NA	NA	NA	NA	NA	NA	NA	NA	NA	NA	NA	NA	NA	NA	NA	NA	NA	NA	NA	NA	NA	NA	NA	NA	NA	NA	NA	NA	NA	NA	NA	NA	NA	NA	NA	NA	NA	NA	NA	NA	NA	NA	NA	NA	NA	NA	NA	NA	NA	NA	NA	NA	NA	NA	NA	NA
ENSG00000044115	CTNNA1	NA	NA	-0.482939	NA	NA	NA	NA	NA	NA	NA	NA	NA	NA	0.0257267	NA	NA	0.328202	NA	NA	NA	NA	NA	NA	NA	NA	NA	NA	NA	NA	NA	NA	NA	NA	NA	NA	-0.223165	NA	NA	NA	NA	NA	NA	NA	NA	NA	NA	0.205283	NA	NA	NA	NA	NA	NA	NA	NA	0.882777	NA	NA	NA	NA	NA	NA	NA	NA	NA	NA	NA	NA	NA	NA	NA	NA	NA	NA	NA	NA	NA	NA	NA	NA	NA	NA	NA	NA	NA	NA	NA	NA	NA	NA	NA	NA	NA	NA	NA	NA	NA	NA	NA	NA	NA	NA	NA	NA	NA	NA	NA	NA	NA	NA	0.455329	-0.279281	NA	NA	NA	NA	NA	NA	NA	NA	NA	NA	NA	NA	NA	NA	NA	NA	NA	NA	-0.186035	NA	NA	NA	NA	NA	NA	NA	NA	NA	NA	NA	NA	NA	NA	NA	NA	NA	NA	-0.571589	NA	NA	NA	NA	NA	NA	NA	NA	NA	NA	NA	NA	NA	NA	NA	-0.174326	NA	NA	NA	NA	NA	NA	NA	NA	NA	NA	NA	NA	NA	NA	-0.443386	NA	NA	NA	NA	NA	NA	NA	NA	NA	NA	NA	NA	NA	NA	NA	NA	NA	NA	NA	NA	0.5783	NA	NA	NA	-0.736451	NA	NA	NA	-0.288237	NA	NA	NA	NA	NA	NA	NA	NA	NA	NA	NA	NA	NA	NA	NA	NA	NA	NA	NA	NA	NA	NA	NA	NA	NA	NA	NA	NA	NA	NA	NA	NA	NA	NA	NA	NA	NA	NA	NA	NA	NA	NA	NA	NA	NA	NA	-0.0115536	NA	NA	NA	NA	NA	NA	NA	NA	NA	NA	NA	NA	NA	NA	NA	NA	NA	NA	NA	NA	NA	NA	NA	NA	NA	NA	NA
ENSG00000044446	PHKA2	NA	NA	-0.465633	NA	NA	NA	NA	-0.0132158	NA	NA	NA	NA	NA	NA	NA	0.154834	0.578085	NA	NA	NA	NA	NA	NA	NA	NA	NA	NA	NA	NA	NA	NA	NA	NA	NA	NA	NA	NA	NA	NA	NA	NA	NA	0.755664	NA	NA	NA	0.603136	NA	NA	NA	NA	NA	NA	NA	NA	0.923592	NA	NA	NA	NA	NA	NA	NA	NA	NA	NA	0.0484569	NA	NA	NA	NA	NA	NA	NA	NA	NA	NA	NA	NA	NA	0.154673	NA	NA	NA	NA	NA	NA	-0.285773	NA	NA	NA	NA	NA	NA	-0.00771628	-0.218743	NA	NA	NA	NA	NA	NA	NA	NA	NA	NA	0.26341	NA	NA	NA	0.693293	-0.396703	NA	NA	NA	NA	NA	NA	NA	NA	0.143165	NA	NA	NA	0.00543223	NA	NA	NA	-0.00977923	NA	NA	NA	NA	NA	NA	-0.279065	NA	NA	NA	NA	NA	NA	NA	NA	NA	NA	NA	NA	NA	-0.249467	NA	NA	NA	NA	NA	NA	NA	NA	NA	-0.327484	NA	NA	NA	NA	NA	NA	NA	NA	NA	NA	NA	NA	NA	NA	NA	NA	NA	NA	-0.205118	NA	NA	NA	NA	-0.030789	NA	NA	NA	0.100453	NA	NA	NA	NA	NA	NA	0.0654023	NA	NA	NA	NA	NA	NA	NA	NA	NA	NA	-0.221219	0.264973	NA	NA	-0.310395	NA	NA	-0.145593	NA	NA	NA	NA	NA	NA	NA	NA	-0.103527	NA	NA	NA	NA	NA	NA	NA	NA	NA	NA	NA	NA	NA	NA	NA	NA	NA	NA	-0.488298	NA	NA	NA	NA	NA	0.119956	NA	NA	NA	NA	NA	NA	NA	NA	NA	NA	NA	NA	NA	NA	NA	NA	NA	0.0519182	NA	NA	NA	NA	NA	NA	NA	NA	NA	NA	NA	NA	NA	NA	NA	NA	NA	NA	NA
ENSG00000044459	CNTLN	NA	NA	NA	NA	NA	NA	NA	NA	NA	NA	NA	NA	NA	NA	NA	NA	NA	NA	NA	NA	NA	NA	NA	NA	NA	NA	NA	NA	NA	NA	NA	NA	NA	NA	NA	NA	NA	NA	NA	NA	NA	0.0500005	NA	NA	NA	NA	NA	NA	NA	NA	NA	NA	NA	NA	NA	NA	NA	NA	NA	NA	NA	NA	NA	NA	NA	NA	NA	NA	NA	NA	NA	NA	NA	NA	NA	NA	NA	NA	NA	NA	NA	NA	NA	NA	NA	NA	NA	NA	NA	NA	NA	NA	NA	NA	NA	NA	NA	NA	NA	NA	NA	NA	NA	NA	NA	NA	NA	NA	NA	NA	NA	NA	NA	NA	NA	NA	NA	NA	NA	NA	NA	NA	NA	NA	NA	NA	NA	NA	NA	NA	NA	NA	NA	NA	NA	NA	NA	NA	NA	NA	NA	NA	NA	NA	NA	NA	NA	NA	NA	NA	NA	NA	NA	NA	NA	NA	NA	NA	NA	NA	NA	NA	NA	0.184734	NA	NA	NA	NA	NA	NA	NA	NA	NA	NA	NA	NA	NA	NA	NA	NA	NA	NA	NA	NA	NA	NA	NA	NA	NA	NA	NA	NA	NA	-0.0237959	NA	0.0287463	NA	NA	0.0253809	-0.0460575	NA	NA	NA	NA	NA	NA	NA	NA	NA	NA	NA	NA	NA	NA	NA	NA	NA	NA	NA	NA	NA	NA	NA	NA	NA	NA	-0.0170761	0.0379774	NA	NA	NA	NA	NA	NA	NA	NA	NA	NA	NA	NA	NA	NA	NA	NA	NA	NA	NA	NA	NA	NA	NA	NA	NA	NA	NA	NA	0.013758	NA	NA	NA	NA	NA	NA	NA	NA	NA	NA	NA	NA	NA	NA	NA	NA	0.0677573	NA	NA	NA	NA	NA	NA	NA	NA	NA	NA
ENSG00000044574	HSPA5	NA	NA	-0.379347	NA	NA	NA	NA	NA	NA	NA	NA	NA	NA	NA	NA	NA	0.697504	NA	NA	NA	NA	NA	NA	NA	NA	NA	NA	NA	NA	NA	NA	NA	NA	NA	0.15263	NA	NA	NA	NA	NA	NA	NA	0.902149	NA	NA	NA	0.923765	-0.0272952	NA	NA	NA	NA	0.411693	NA	-0.456776	0.617454	NA	NA	NA	NA	NA	NA	NA	NA	NA	NA	NA	0.165277	NA	NA	NA	NA	NA	NA	NA	0.201179	NA	NA	NA	NA	NA	NA	NA	0.318695	NA	NA	NA	-0.460015	NA	NA	NA	NA	NA	NA	NA	-0.152514	NA	NA	NA	NA	NA	NA	NA	NA	NA	NA	NA	NA	NA	NA	0.302989	-0.250841	NA	NA	NA	NA	NA	NA	NA	NA	NA	NA	NA	NA	NA	NA	NA	NA	-0.0227108	NA	NA	-0.0363438	NA	NA	NA	NA	NA	NA	NA	NA	NA	NA	NA	NA	NA	NA	NA	NA	NA	-0.887	-0.377301	NA	NA	NA	NA	NA	NA	NA	0.048004	NA	NA	NA	NA	NA	NA	-0.115299	NA	NA	NA	NA	NA	NA	NA	NA	NA	NA	NA	NA	NA	NA	-0.896882	0.266268	NA	NA	NA	NA	NA	NA	NA	NA	NA	NA	NA	NA	NA	NA	NA	NA	NA	NA	NA	0.306767	NA	NA	NA	NA	0.177522	-0.0794364	NA	NA	NA	NA	NA	NA	NA	NA	NA	NA	0.363289	NA	NA	NA	NA	NA	NA	NA	NA	NA	NA	NA	NA	NA	NA	NA	NA	NA	NA	NA	NA	NA	-0.287248	NA	NA	NA	NA	NA	NA	NA	NA	NA	NA	NA	0.480764	NA	NA	NA	NA	NA	NA	NA	NA	NA	NA	NA	NA	NA	NA	NA	NA	NA	NA	-0.0440266	NA	NA	NA	NA	NA	NA	NA	NA	NA	NA	NA	NA
ENSG00000046604	DSG2	NA	NA	NA	NA	NA	NA	NA	NA	NA	NA	NA	NA	NA	NA	NA	NA	NA	NA	NA	NA	NA	NA	NA	NA	NA	NA	NA	NA	NA	NA	NA	NA	NA	NA	NA	NA	NA	NA	NA	NA	NA	NA	NA	NA	0.0272	NA	NA	NA	NA	NA	NA	NA	NA	NA	NA	NA	NA	NA	NA	NA	NA	NA	NA	NA	NA	NA	NA	NA	NA	NA	NA	NA	NA	NA	NA	NA	NA	NA	NA	NA	NA	NA	NA	NA	NA	NA	NA	NA	NA	NA	NA	NA	NA	NA	NA	NA	NA	NA	NA	NA	NA	NA	NA	NA	NA	NA	NA	NA	NA	NA	NA	NA	NA	NA	NA	NA	NA	NA	NA	NA	NA	NA	NA	NA	NA	NA	NA	NA	NA	NA	NA	NA	NA	NA	NA	NA	NA	NA	0.018533	NA	NA	NA	NA	NA	NA	NA	NA	NA	NA	NA	NA	NA	NA	NA	NA	NA	NA	NA	NA	NA	NA	NA	NA	NA	NA	NA	NA	NA	NA	NA	0.0284981	NA	NA	NA	NA	NA	NA	NA	NA	NA	NA	NA	NA	NA	NA	NA	NA	NA	NA	NA	NA	NA	NA	NA	NA	NA	NA	NA	NA	NA	NA	NA	NA	NA	NA	NA	NA	NA	NA	NA	NA	NA	NA	NA	NA	NA	NA	NA	NA	NA	NA	NA	NA	NA	NA	NA	NA	NA	NA	NA	NA	NA	NA	NA	NA	NA	NA	NA	NA	NA	NA	NA	NA	NA	NA	NA	NA	NA	-0.0116168	NA	NA	NA	NA	NA	NA	NA	NA	NA	NA	NA	NA	NA	NA	NA	NA	NA	NA	NA	NA	NA	NA	NA	NA	NA	NA	NA	NA	NA	NA	NA	NA	NA	NA	NA
ENSG00000046647	GEMIN8	NA	NA	NA	NA	NA	NA	NA	NA	NA	NA	NA	NA	NA	NA	NA	NA	NA	NA	NA	NA	NA	NA	NA	NA	NA	NA	NA	NA	NA	NA	NA	NA	NA	NA	NA	NA	NA	NA	NA	NA	NA	NA	NA	NA	NA	NA	NA	NA	NA	NA	NA	NA	NA	NA	NA	NA	NA	NA	NA	0.0123739	NA	NA	NA	NA	NA	NA	NA	NA	NA	NA	NA	NA	NA	NA	NA	NA	NA	NA	NA	NA	NA	NA	NA	NA	NA	NA	NA	NA	NA	NA	NA	NA	NA	NA	NA	NA	NA	NA	NA	NA	NA	NA	NA	NA	NA	NA	NA	NA	NA	NA	NA	NA	NA	NA	NA	NA	NA	NA	NA	NA	NA	NA	NA	NA	NA	NA	NA	NA	NA	NA	NA	NA	NA	NA	NA	NA	NA	NA	NA	NA	NA	NA	NA	NA	NA	NA	NA	NA	NA	NA	NA	NA	NA	NA	NA	NA	NA	NA	NA	NA	NA	NA	NA	NA	NA	NA	NA	NA	NA	NA	NA	NA	NA	NA	NA	NA	NA	NA	NA	NA	NA	NA	NA	NA	NA	NA	NA	NA	NA	NA	NA	NA	NA	NA	NA	NA	NA	NA	NA	NA	NA	NA	NA	NA	NA	NA	NA	NA	NA	NA	NA	NA	NA	NA	NA	NA	NA	NA	NA	NA	NA	NA	NA	NA	0.237356	NA	NA	NA	0.00509856	NA	NA	NA	NA	NA	NA	NA	NA	NA	NA	NA	NA	NA	NA	-0.00874416	NA	NA	NA	NA	NA	NA	NA	NA	NA	NA	NA	NA	NA	NA	NA	NA	NA	NA	NA	NA	NA	NA	NA	NA	NA	NA	NA	NA	NA	NA	NA	NA	NA	NA	NA	NA	NA	NA	NA	NA
ENSG00000046651	OFD1	NA	NA	-0.376542	NA	NA	NA	NA	NA	NA	NA	NA	NA	NA	NA	NA	NA	NA	NA	NA	NA	NA	NA	0.222417	NA	NA	NA	NA	NA	NA	NA	NA	NA	NA	NA	NA	NA	NA	NA	NA	NA	NA	NA	0.344539	NA	NA	NA	0.278604	NA	NA	NA	NA	NA	NA	NA	NA	0.60896	NA	NA	NA	NA	NA	NA	NA	NA	NA	NA	NA	NA	0.375157	NA	NA	NA	NA	NA	NA	NA	NA	NA	NA	NA	NA	NA	NA	0.494952	NA	NA	NA	NA	NA	NA	NA	NA	NA	NA	NA	NA	NA	NA	NA	NA	NA	NA	NA	NA	NA	NA	NA	NA	NA	-0.0438242	0.128542	NA	NA	NA	NA	NA	NA	NA	NA	NA	NA	NA	NA	NA	NA	NA	NA	NA	NA	NA	NA	NA	NA	NA	NA	NA	NA	NA	NA	NA	0.281269	NA	NA	NA	NA	NA	NA	NA	NA	-0.307943	NA	NA	NA	NA	NA	NA	NA	NA	NA	NA	NA	NA	NA	NA	NA	NA	NA	NA	NA	NA	NA	NA	NA	NA	NA	-0.0420523	-0.373126	NA	NA	NA	NA	NA	NA	NA	NA	NA	NA	NA	NA	NA	NA	NA	NA	NA	NA	NA	NA	NA	0.0200062	NA	NA	NA	NA	NA	NA	NA	NA	NA	NA	NA	NA	NA	NA	0.0238728	NA	NA	NA	NA	NA	NA	NA	NA	NA	NA	NA	NA	NA	NA	NA	NA	NA	NA	NA	NA	NA	NA	NA	NA	NA	NA	NA	NA	NA	NA	NA	-0.0219833	NA	NA	NA	NA	NA	NA	0.283244	0.0117827	NA	NA	NA	NA	NA	NA	NA	NA	NA	NA	NA	NA	NA	NA	NA	NA	NA	NA	NA	NA	NA	0.027486	NA	NA	NA	NA	NA	NA	NA	NA
ENSG00000047056	WDR37	NA	NA	-0.317101	NA	NA	NA	NA	NA	NA	NA	NA	NA	NA	NA	NA	0.20272	1.05345	NA	NA	-0.181507	NA	NA	NA	NA	NA	NA	NA	NA	NA	NA	NA	NA	NA	NA	NA	-0.233566	NA	NA	NA	NA	NA	NA	0.351396	NA	NA	-0.0192268	0.494512	NA	NA	NA	NA	NA	NA	NA	NA	0.753821	NA	-0.0376891	NA	NA	NA	NA	NA	NA	NA	NA	0.0472164	NA	0.387275	NA	NA	NA	NA	NA	NA	NA	NA	NA	NA	NA	NA	NA	NA	0.289938	NA	NA	NA	-0.368927	NA	NA	NA	NA	NA	NA	NA	-0.13269	NA	NA	NA	NA	NA	NA	NA	NA	NA	NA	NA	NA	NA	NA	0.478165	-0.128656	NA	NA	NA	NA	NA	NA	NA	NA	NA	NA	NA	NA	NA	NA	NA	NA	NA	NA	NA	-0.0766653	NA	NA	NA	NA	NA	NA	NA	NA	NA	NA	NA	NA	NA	NA	NA	NA	NA	-0.370574	-0.265167	NA	NA	NA	NA	NA	NA	NA	NA	NA	NA	NA	NA	NA	NA	NA	NA	NA	NA	NA	NA	NA	NA	NA	NA	NA	NA	NA	NA	NA	NA	NA	NA	NA	NA	NA	NA	NA	NA	NA	-0.236367	NA	NA	NA	NA	NA	NA	0.0170403	NA	NA	NA	NA	NA	NA	NA	NA	0.163651	NA	NA	NA	0.0789219	NA	-0.0453454	NA	NA	NA	0.01924	NA	0.460099	NA	NA	NA	NA	NA	NA	NA	NA	NA	NA	NA	NA	NA	NA	NA	NA	NA	NA	NA	NA	NA	-0.429785	NA	NA	NA	-0.0172348	NA	0.0518809	NA	NA	NA	NA	NA	NA	NA	NA	NA	NA	NA	NA	NA	NA	NA	NA	NA	NA	NA	0.404465	-0.0165943	NA	NA	NA	NA	NA	NA	NA	NA	NA	NA	NA	NA	NA	NA	NA	NA
ENSG00000047188	YTHDC2	NA	NA	NA	NA	NA	NA	NA	NA	NA	NA	NA	NA	NA	NA	NA	NA	0.326938	NA	NA	NA	NA	NA	0.418308	NA	-0.0622001	NA	NA	NA	NA	NA	NA	NA	NA	NA	NA	NA	NA	-0.00548071	NA	NA	NA	NA	0.398108	NA	NA	NA	0.332781	NA	NA	NA	NA	NA	NA	NA	NA	0.660108	NA	NA	NA	NA	NA	NA	NA	NA	NA	NA	NA	NA	NA	NA	NA	NA	NA	NA	NA	0.268972	NA	NA	NA	NA	0.227482	NA	NA	NA	NA	NA	NA	NA	NA	NA	NA	NA	NA	NA	NA	NA	NA	NA	NA	NA	NA	NA	NA	NA	NA	NA	NA	NA	NA	NA	0.297787	NA	NA	NA	NA	NA	NA	NA	NA	NA	NA	NA	NA	NA	NA	NA	NA	NA	NA	NA	NA	NA	NA	NA	NA	NA	NA	NA	NA	NA	NA	NA	NA	NA	NA	NA	NA	NA	NA	NA	NA	NA	NA	NA	NA	NA	NA	NA	NA	NA	NA	NA	NA	NA	NA	NA	NA	NA	NA	NA	NA	NA	NA	NA	NA	NA	NA	NA	NA	NA	NA	NA	NA	NA	NA	NA	NA	NA	NA	NA	NA	NA	NA	NA	NA	NA	NA	NA	NA	NA	NA	0.884223	NA	NA	NA	NA	NA	NA	NA	NA	NA	NA	NA	NA	NA	NA	NA	NA	NA	NA	NA	NA	NA	NA	NA	NA	NA	NA	NA	NA	NA	NA	NA	NA	NA	NA	NA	NA	NA	NA	-0.790182	NA	NA	NA	NA	NA	NA	NA	NA	NA	NA	NA	NA	NA	NA	NA	NA	NA	NA	NA	NA	NA	NA	NA	NA	NA	NA	NA	NA	NA	NA	NA	NA	NA	NA	NA	NA	NA	-0.0246315	NA	NA	NA	NA	NA
ENSG00000047230	CTPS2	NA	NA	NA	NA	NA	NA	NA	NA	NA	NA	NA	NA	NA	NA	-0.0222253	NA	NA	NA	NA	NA	NA	NA	NA	NA	NA	NA	NA	NA	NA	NA	NA	NA	NA	-0.0367476	NA	NA	NA	NA	NA	NA	NA	NA	NA	NA	NA	NA	NA	NA	NA	NA	NA	NA	NA	NA	NA	NA	NA	NA	NA	NA	NA	NA	NA	NA	NA	NA	NA	NA	NA	NA	NA	NA	NA	NA	NA	NA	NA	NA	NA	NA	NA	NA	NA	NA	NA	NA	NA	NA	NA	NA	NA	NA	NA	NA	NA	NA	NA	NA	NA	NA	NA	NA	NA	NA	NA	NA	NA	NA	NA	NA	NA	NA	NA	NA	NA	NA	NA	NA	NA	NA	NA	NA	NA	NA	NA	NA	NA	NA	NA	NA	NA	NA	NA	NA	NA	NA	NA	NA	NA	NA	NA	NA	NA	NA	NA	NA	NA	NA	NA	-0.349212	NA	NA	NA	-0.258511	NA	NA	NA	NA	NA	NA	NA	NA	NA	NA	NA	NA	NA	NA	NA	NA	NA	NA	NA	NA	NA	NA	NA	NA	NA	NA	NA	NA	NA	NA	NA	NA	NA	NA	NA	NA	NA	NA	NA	NA	NA	NA	NA	NA	NA	NA	NA	NA	NA	NA	NA	NA	NA	NA	NA	NA	NA	NA	NA	NA	NA	NA	NA	NA	NA	NA	NA	NA	NA	NA	NA	NA	NA	NA	NA	NA	NA	NA	NA	NA	NA	NA	NA	NA	NA	NA	NA	NA	NA	NA	NA	NA	NA	NA	NA	NA	NA	NA	NA	NA	NA	NA	NA	NA	NA	NA	NA	NA	NA	NA	NA	NA	NA	NA	NA	NA	NA	NA	NA	NA	NA	NA	NA	NA	NA	NA	NA	NA	NA	NA
ENSG00000047249	ATP6V1H	NA	NA	NA	NA	NA	NA	NA	-0.0072725	NA	NA	NA	NA	NA	NA	NA	NA	0.347536	NA	NA	NA	NA	NA	NA	NA	NA	NA	NA	NA	NA	NA	NA	NA	NA	NA	NA	NA	NA	NA	NA	NA	NA	NA	0.80722	NA	NA	NA	0.297389	NA	NA	NA	NA	NA	NA	NA	NA	0.347374	NA	NA	NA	NA	NA	NA	NA	NA	NA	NA	0.0407687	NA	NA	NA	NA	NA	NA	NA	NA	0.235796	NA	NA	NA	NA	NA	NA	NA	NA	NA	NA	NA	-0.278534	NA	NA	NA	NA	NA	0.436456	NA	NA	NA	NA	NA	NA	NA	NA	NA	NA	NA	NA	NA	NA	NA	NA	0.3428	NA	NA	NA	NA	NA	NA	NA	NA	NA	NA	NA	NA	NA	NA	NA	NA	NA	NA	NA	NA	NA	NA	NA	NA	NA	NA	NA	NA	NA	NA	NA	NA	NA	NA	NA	NA	NA	NA	-0.385694	NA	NA	NA	NA	NA	NA	NA	NA	NA	-0.388241	NA	NA	NA	NA	NA	-0.213453	NA	NA	NA	NA	NA	NA	NA	NA	NA	NA	NA	NA	NA	NA	-0.240638	NA	NA	NA	NA	-0.0420658	-0.106723	NA	NA	NA	NA	NA	NA	NA	NA	NA	NA	NA	NA	NA	0.0324141	NA	NA	NA	NA	NA	NA	NA	NA	-0.224115	NA	NA	NA	NA	NA	NA	NA	NA	NA	NA	NA	NA	NA	NA	NA	NA	NA	NA	NA	NA	NA	NA	NA	NA	NA	NA	NA	NA	NA	NA	-0.293848	NA	NA	NA	NA	NA	NA	NA	NA	NA	NA	NA	NA	NA	NA	NA	NA	NA	NA	NA	NA	NA	NA	NA	NA	NA	0.253942	NA	NA	NA	NA	-0.0375995	NA	0.0183206	NA	NA	NA	NA	NA	NA	NA	NA	NA	NA
ENSG00000047315	POLR2B	NA	NA	-0.311355	NA	NA	NA	NA	NA	NA	NA	NA	NA	NA	NA	NA	NA	0.512425	NA	NA	NA	NA	NA	NA	NA	NA	NA	NA	NA	NA	NA	NA	NA	NA	NA	NA	NA	NA	NA	NA	NA	NA	NA	0.298761	NA	NA	NA	0.466615	NA	NA	NA	NA	NA	NA	NA	-0.169578	0.580838	NA	NA	NA	NA	NA	NA	NA	NA	NA	NA	NA	NA	NA	NA	NA	NA	NA	NA	NA	NA	NA	NA	NA	NA	0.323138	NA	NA	0.163507	NA	NA	NA	NA	-0.0569456	NA	NA	NA	NA	NA	NA	-0.178818	NA	NA	NA	NA	NA	NA	NA	NA	NA	NA	NA	NA	NA	-0.0441638	0.768208	NA	NA	0.0793274	NA	NA	NA	NA	NA	NA	0.0759014	NA	NA	NA	NA	NA	NA	NA	NA	NA	NA	-0.0407561	NA	NA	NA	NA	-0.0697322	NA	NA	NA	NA	NA	NA	NA	NA	NA	NA	NA	NA	-0.576065	NA	NA	-0.112828	NA	NA	NA	NA	NA	NA	NA	NA	NA	NA	NA	NA	NA	NA	NA	NA	NA	NA	NA	NA	NA	NA	NA	NA	NA	-0.208869	NA	-0.372382	0.211292	NA	NA	NA	NA	NA	NA	NA	NA	NA	NA	NA	NA	NA	NA	0.17873	NA	NA	NA	NA	0.668173	NA	NA	NA	NA	0.242363	NA	NA	-0.335355	NA	0.0589271	NA	NA	NA	NA	NA	-0.110516	NA	NA	NA	-0.17118	NA	NA	NA	NA	NA	NA	NA	NA	NA	NA	NA	NA	NA	NA	NA	NA	NA	NA	NA	NA	NA	NA	NA	NA	NA	NA	NA	NA	NA	NA	0.355062	NA	NA	NA	NA	NA	NA	NA	NA	NA	NA	NA	NA	NA	0.339003	NA	NA	NA	NA	NA	NA	NA	NA	NA	NA	NA	NA	NA	NA	NA	-0.145424	NA
ENSG00000047346	FAM214A	NA	NA	-0.278641	NA	NA	NA	NA	NA	NA	NA	NA	NA	NA	NA	NA	0.256448	NA	NA	NA	NA	NA	NA	NA	NA	-0.0257608	NA	NA	NA	NA	NA	NA	NA	NA	NA	NA	NA	NA	NA	NA	NA	NA	NA	NA	NA	NA	NA	0.246812	NA	NA	NA	NA	NA	NA	NA	NA	0.551396	NA	NA	NA	NA	NA	NA	NA	NA	NA	NA	0.0918322	NA	NA	NA	NA	NA	NA	NA	NA	NA	NA	NA	NA	NA	0.16789	NA	NA	NA	NA	NA	NA	-0.290259	NA	NA	NA	NA	NA	NA	NA	NA	NA	NA	NA	NA	NA	NA	NA	NA	NA	NA	NA	NA	NA	NA	0.307473	NA	NA	NA	NA	NA	NA	NA	NA	NA	NA	NA	NA	NA	NA	NA	NA	NA	NA	NA	NA	-0.0557539	NA	NA	NA	NA	NA	NA	NA	NA	0.201945	NA	NA	NA	NA	NA	NA	NA	NA	-0.549423	NA	NA	NA	NA	NA	NA	NA	NA	NA	NA	NA	0.0786523	NA	NA	NA	NA	NA	NA	NA	NA	NA	NA	NA	NA	NA	NA	NA	0.0378186	NA	NA	NA	0.21267	NA	NA	NA	NA	NA	NA	NA	NA	-0.0421317	NA	NA	NA	NA	NA	NA	0.0259366	NA	NA	NA	NA	NA	NA	NA	NA	NA	NA	NA	-0.212588	NA	NA	NA	NA	NA	NA	NA	NA	NA	NA	NA	NA	NA	NA	NA	NA	NA	NA	NA	NA	NA	NA	NA	NA	NA	NA	NA	NA	NA	NA	-0.428022	NA	NA	NA	NA	NA	NA	NA	NA	NA	NA	NA	NA	NA	NA	NA	NA	NA	NA	NA	NA	NA	NA	NA	NA	NA	NA	NA	NA	NA	0.0338227	NA	NA	NA	NA	-0.00862849	NA	NA	NA	NA	NA	NA	NA	NA
ENSG00000047365	ARAP2	NA	NA	-0.314255	NA	NA	NA	NA	NA	NA	NA	NA	NA	NA	NA	NA	NA	0.74473	NA	-0.0254544	NA	NA	NA	NA	NA	NA	NA	NA	NA	NA	NA	0.0398433	NA	NA	NA	NA	-0.339503	NA	NA	NA	NA	NA	NA	NA	NA	NA	NA	0.266706	NA	NA	NA	-0.0141926	NA	NA	NA	NA	0.371156	NA	NA	NA	NA	NA	NA	NA	NA	NA	NA	NA	NA	NA	NA	0.0407222	NA	NA	NA	NA	NA	NA	NA	-0.103908	NA	NA	NA	NA	NA	NA	NA	NA	NA	-0.0473704	NA	NA	NA	NA	NA	NA	NA	NA	NA	NA	NA	NA	NA	NA	NA	0.0451043	NA	NA	NA	NA	-0.0417998	0.408141	NA	NA	NA	NA	NA	NA	NA	NA	NA	NA	NA	NA	NA	-0.0124569	NA	NA	NA	NA	NA	NA	NA	NA	NA	-0.0610987	NA	NA	NA	NA	NA	NA	NA	NA	NA	NA	NA	NA	NA	NA	-0.394884	NA	NA	NA	NA	NA	NA	NA	NA	NA	NA	NA	NA	NA	NA	NA	NA	NA	NA	NA	NA	NA	NA	NA	NA	NA	NA	NA	0.0368956	NA	NA	NA	NA	NA	NA	0.0658847	NA	NA	NA	NA	NA	NA	NA	NA	NA	NA	NA	NA	NA	NA	-0.0622155	NA	0.492465	NA	NA	NA	NA	NA	NA	NA	NA	NA	NA	NA	NA	NA	NA	NA	NA	NA	NA	NA	NA	NA	NA	NA	NA	NA	NA	NA	NA	NA	NA	NA	NA	NA	NA	NA	NA	NA	NA	-0.659613	NA	NA	NA	NA	-0.02941	NA	NA	NA	NA	NA	NA	NA	NA	NA	NA	NA	NA	0.36038	NA	NA	NA	NA	NA	NA	NA	NA	NA	NA	NA	NA	NA	NA	NA	NA	NA	NA	NA	NA	NA	NA	NA	NA	NA
ENSG00000047410	TPR	NA	NA	-0.382623	NA	NA	NA	NA	NA	0.0690773	NA	NA	NA	NA	NA	NA	0.134463	0.646049	NA	NA	NA	NA	NA	NA	NA	NA	NA	NA	NA	NA	NA	NA	NA	NA	NA	NA	NA	NA	NA	NA	NA	NA	NA	0.216456	NA	NA	NA	0.784224	NA	NA	NA	NA	NA	NA	NA	-0.215464	0.727189	NA	NA	NA	NA	NA	NA	NA	NA	NA	NA	0.0531754	NA	0.220013	NA	NA	NA	NA	NA	NA	0.241976	NA	NA	NA	NA	0.312741	NA	NA	NA	NA	NA	NA	-0.415377	-0.105984	NA	NA	NA	NA	NA	NA	-0.220382	NA	NA	NA	NA	NA	NA	NA	NA	NA	NA	0.182478	NA	NA	-0.101303	0.574705	NA	NA	NA	NA	0.0053206	NA	NA	NA	NA	NA	NA	NA	NA	NA	NA	NA	NA	NA	NA	NA	-0.0356649	NA	NA	NA	NA	-0.123942	NA	NA	NA	0.428121	NA	NA	NA	0.0590841	NA	NA	NA	NA	-0.359199	-0.434386	NA	-0.135837	NA	NA	NA	NA	NA	NA	NA	NA	0.158211	NA	NA	NA	NA	NA	NA	NA	NA	NA	0.712239	NA	NA	0.129718	NA	NA	0.0464275	NA	NA	-0.429848	0.262378	NA	NA	NA	NA	NA	NA	NA	NA	NA	NA	NA	NA	NA	NA	NA	0.0307767	NA	NA	NA	0.51517	NA	NA	NA	-0.392703	NA	NA	NA	-0.236243	NA	NA	-0.0626446	NA	NA	NA	NA	NA	0.356081	NA	NA	-0.117028	NA	NA	NA	NA	NA	NA	NA	NA	NA	NA	NA	NA	NA	NA	NA	NA	NA	NA	-0.649521	NA	NA	NA	NA	NA	NA	NA	NA	NA	NA	NA	NA	NA	NA	NA	NA	NA	NA	NA	NA	NA	NA	NA	NA	NA	NA	-0.0199479	NA	NA	NA	NA	NA	NA	NA	NA	NA	NA	NA	NA	NA	NA	NA	NA
ENSG00000047457	CP	NA	NA	NA	NA	-0.0794755	NA	NA	NA	NA	NA	NA	NA	NA	NA	NA	NA	NA	NA	NA	NA	NA	NA	NA	NA	NA	NA	NA	NA	NA	NA	NA	NA	NA	NA	NA	NA	NA	NA	NA	NA	NA	NA	NA	NA	NA	NA	NA	NA	NA	NA	NA	NA	NA	NA	NA	NA	NA	NA	NA	NA	NA	NA	NA	NA	NA	NA	NA	NA	NA	NA	NA	NA	NA	NA	NA	NA	NA	NA	NA	NA	NA	NA	NA	NA	NA	NA	NA	NA	NA	NA	NA	NA	NA	NA	NA	NA	NA	NA	NA	NA	NA	NA	NA	NA	NA	NA	NA	NA	NA	NA	NA	NA	NA	NA	NA	NA	NA	NA	NA	NA	NA	NA	NA	NA	NA	NA	NA	NA	NA	NA	NA	NA	NA	NA	NA	NA	NA	NA	NA	NA	NA	NA	NA	NA	NA	NA	NA	NA	NA	NA	NA	NA	NA	NA	NA	NA	NA	NA	NA	NA	NA	NA	NA	NA	NA	NA	NA	NA	NA	NA	0.00586582	NA	NA	NA	NA	NA	NA	NA	NA	-0.0108548	NA	NA	NA	NA	NA	NA	NA	NA	NA	NA	NA	NA	NA	NA	NA	NA	NA	NA	NA	NA	NA	NA	NA	NA	NA	NA	NA	NA	NA	NA	NA	NA	NA	NA	NA	NA	NA	NA	NA	NA	NA	NA	NA	NA	NA	NA	NA	NA	NA	NA	NA	NA	NA	NA	NA	NA	NA	NA	0.0365952	NA	NA	NA	NA	NA	NA	NA	NA	NA	NA	NA	NA	NA	NA	NA	NA	NA	NA	NA	NA	-0.00529252	-0.0235122	NA	NA	NA	NA	NA	NA	NA	NA	NA	NA	NA	NA	NA	NA	NA	NA	NA	NA	NA	NA	NA	NA	0.0131637
ENSG00000047578	KIAA0556	NA	NA	-0.356069	NA	NA	NA	NA	NA	NA	NA	NA	NA	NA	NA	NA	0.503288	NA	NA	NA	NA	NA	NA	NA	NA	NA	NA	NA	NA	NA	NA	NA	NA	NA	NA	NA	NA	NA	NA	NA	NA	NA	NA	NA	NA	NA	NA	0.394326	NA	NA	0.233342	NA	NA	NA	NA	NA	0.713299	NA	NA	NA	NA	NA	NA	NA	NA	NA	NA	0.0418878	0.10568	NA	NA	NA	NA	NA	NA	NA	NA	NA	NA	NA	NA	0.227943	NA	NA	NA	NA	NA	NA	NA	NA	NA	NA	NA	NA	NA	NA	NA	NA	NA	NA	NA	NA	NA	NA	NA	NA	NA	NA	NA	NA	NA	0.33664	NA	NA	NA	NA	NA	0.0586078	NA	NA	NA	NA	NA	NA	NA	NA	NA	NA	NA	NA	NA	NA	NA	NA	NA	NA	NA	-0.054082	NA	NA	NA	NA	NA	NA	NA	NA	NA	NA	NA	NA	NA	NA	NA	NA	NA	NA	NA	NA	NA	NA	NA	NA	NA	NA	NA	NA	NA	NA	NA	NA	NA	NA	NA	NA	NA	NA	NA	NA	NA	NA	NA	-0.28935	0.195269	NA	NA	NA	NA	NA	NA	NA	NA	-0.0562253	NA	NA	NA	NA	NA	0.465984	NA	NA	NA	NA	NA	NA	NA	NA	NA	0.157634	NA	NA	NA	NA	NA	-0.120999	NA	NA	NA	NA	NA	NA	NA	NA	NA	NA	NA	NA	NA	NA	NA	NA	NA	NA	NA	NA	NA	NA	NA	NA	NA	NA	NA	NA	NA	NA	NA	NA	NA	NA	NA	0.00811037	NA	NA	-0.0410815	NA	NA	NA	NA	NA	NA	NA	NA	NA	NA	NA	NA	NA	NA	0.258752	NA	NA	NA	NA	NA	NA	NA	NA	NA	NA	NA	NA	NA	NA	NA	NA	NA
ENSG00000047579	DTNBP1	NA	NA	-0.252692	NA	NA	NA	NA	NA	NA	NA	NA	NA	NA	NA	NA	NA	0.389206	NA	NA	NA	NA	NA	NA	NA	NA	NA	NA	NA	NA	NA	NA	NA	NA	-0.0109493	NA	NA	-0.0487279	NA	NA	NA	NA	NA	0.888337	NA	NA	NA	0.475442	NA	NA	NA	NA	NA	0.462197	NA	NA	0.341301	NA	NA	NA	NA	NA	NA	NA	NA	NA	NA	NA	NA	NA	NA	NA	NA	NA	NA	NA	0.376392	0.703561	NA	NA	NA	NA	NA	NA	NA	NA	NA	NA	NA	NA	NA	-0.075163	NA	NA	NA	NA	NA	NA	NA	NA	NA	NA	NA	NA	NA	NA	NA	NA	NA	NA	NA	NA	-0.112382	NA	NA	NA	NA	NA	NA	NA	NA	NA	NA	NA	NA	NA	NA	NA	NA	NA	NA	NA	NA	NA	NA	NA	-0.547407	NA	NA	NA	NA	NA	NA	NA	NA	NA	NA	NA	NA	NA	NA	NA	NA	NA	NA	NA	NA	NA	NA	0.034029	-0.18345	NA	NA	NA	NA	NA	NA	NA	NA	NA	0.0325548	NA	NA	NA	NA	NA	NA	NA	NA	NA	NA	-0.474943	NA	NA	NA	NA	NA	NA	NA	NA	NA	NA	NA	NA	NA	NA	NA	NA	NA	NA	NA	NA	0.445923	NA	NA	NA	NA	NA	NA	NA	NA	NA	NA	NA	NA	NA	NA	NA	NA	NA	NA	NA	NA	NA	NA	NA	NA	NA	NA	NA	NA	NA	NA	NA	NA	NA	NA	NA	NA	NA	NA	NA	NA	NA	NA	NA	NA	NA	NA	NA	NA	NA	NA	NA	NA	NA	NA	NA	NA	NA	NA	NA	NA	NA	NA	NA	NA	NA	NA	NA	NA	NA	NA	NA	NA	NA	NA	NA	NA	NA	-0.0224549	NA	NA	NA	NA
ENSG00000047597	XK	NA	NA	NA	NA	NA	NA	NA	NA	NA	NA	NA	NA	NA	NA	NA	NA	NA	NA	NA	NA	NA	NA	NA	NA	NA	NA	NA	NA	NA	NA	NA	NA	NA	NA	NA	NA	NA	NA	NA	0.457398	-0.19152	NA	NA	NA	NA	NA	NA	NA	NA	NA	0.111985	NA	NA	NA	NA	NA	NA	NA	NA	0.0119827	NA	NA	NA	NA	NA	NA	NA	0.0945321	NA	NA	NA	NA	NA	NA	NA	NA	NA	NA	NA	NA	NA	NA	NA	NA	NA	NA	NA	NA	NA	NA	NA	NA	NA	NA	NA	NA	NA	NA	NA	NA	NA	NA	NA	NA	NA	NA	NA	NA	NA	NA	NA	NA	NA	NA	NA	NA	NA	NA	NA	NA	NA	NA	0.171608	NA	NA	NA	NA	NA	NA	NA	-0.316767	NA	NA	NA	NA	NA	NA	NA	NA	NA	NA	NA	NA	NA	NA	NA	NA	NA	NA	NA	NA	NA	NA	NA	NA	NA	NA	NA	NA	NA	NA	NA	NA	NA	NA	NA	NA	NA	NA	NA	-0.0249661	NA	NA	NA	NA	NA	NA	NA	NA	NA	NA	NA	NA	NA	NA	NA	NA	NA	NA	NA	NA	0.0410189	NA	0.0125092	NA	NA	NA	NA	NA	NA	NA	NA	NA	NA	NA	NA	NA	NA	NA	NA	NA	NA	NA	NA	NA	NA	NA	NA	NA	NA	0.0767683	NA	NA	NA	NA	NA	NA	NA	NA	-0.159846	NA	NA	NA	NA	NA	NA	NA	NA	NA	NA	NA	NA	NA	NA	NA	NA	NA	NA	NA	NA	NA	NA	0.789997	NA	NA	NA	NA	NA	NA	NA	NA	NA	NA	NA	NA	NA	0.515262	NA	NA	NA	NA	NA	NA	NA	NA	NA	NA	NA	NA	NA	NA	NA	NA	NA
ENSG00000047617	ANO2	NA	NA	NA	NA	NA	NA	NA	NA	NA	NA	NA	NA	NA	NA	NA	NA	NA	NA	NA	NA	NA	NA	NA	NA	NA	NA	NA	NA	NA	NA	NA	NA	NA	NA	NA	NA	NA	NA	NA	0.129772	NA	NA	NA	NA	NA	NA	NA	NA	NA	NA	0.0192432	NA	NA	NA	NA	NA	NA	NA	NA	NA	NA	NA	NA	NA	NA	NA	NA	NA	NA	NA	NA	-0.150223	NA	NA	NA	NA	NA	NA	NA	NA	NA	NA	NA	NA	NA	NA	NA	NA	NA	NA	NA	NA	NA	NA	0.00992376	NA	NA	NA	NA	NA	NA	NA	NA	NA	NA	NA	NA	NA	NA	NA	NA	NA	NA	NA	NA	NA	NA	NA	NA	NA	NA	NA	0.0732544	NA	NA	NA	NA	NA	NA	NA	NA	NA	NA	NA	NA	NA	NA	NA	NA	NA	NA	NA	NA	NA	NA	NA	NA	NA	NA	NA	NA	NA	NA	NA	NA	NA	NA	NA	NA	NA	NA	NA	NA	NA	NA	NA	NA	NA	NA	NA	NA	NA	NA	NA	NA	NA	NA	NA	NA	NA	NA	NA	NA	NA	NA	NA	NA	NA	NA	NA	NA	NA	NA	NA	NA	NA	NA	NA	NA	NA	NA	NA	NA	NA	NA	NA	NA	NA	NA	NA	NA	NA	NA	NA	NA	NA	NA	NA	NA	NA	0.0237414	NA	NA	NA	NA	NA	NA	NA	NA	NA	NA	NA	NA	NA	NA	NA	NA	NA	NA	NA	NA	NA	NA	NA	NA	NA	NA	NA	NA	NA	NA	NA	NA	NA	NA	NA	NA	NA	NA	NA	NA	NA	NA	NA	NA	NA	NA	NA	NA	NA	NA	NA	NA	NA	NA	NA	NA	NA	NA	NA	NA	NA	NA	NA
ENSG00000047621	C12orf4	NA	NA	NA	NA	NA	NA	NA	NA	NA	NA	NA	NA	NA	NA	NA	NA	NA	NA	NA	NA	NA	NA	0.234404	NA	NA	-0.145975	NA	NA	NA	NA	-0.0182334	NA	NA	NA	NA	NA	NA	NA	NA	NA	NA	NA	0.257305	NA	NA	-0.0185081	NA	NA	NA	NA	NA	NA	NA	NA	NA	0.564664	NA	NA	NA	NA	NA	NA	NA	NA	NA	NA	NA	NA	NA	NA	NA	NA	NA	NA	NA	NA	NA	NA	NA	NA	NA	NA	NA	NA	NA	NA	NA	NA	NA	NA	-0.133185	-0.518593	NA	NA	NA	NA	NA	NA	NA	NA	NA	NA	NA	NA	NA	NA	NA	NA	NA	NA	NA	NA	NA	NA	NA	NA	NA	NA	NA	NA	NA	NA	NA	NA	NA	NA	NA	NA	NA	NA	-0.164695	NA	NA	NA	NA	NA	NA	NA	NA	NA	NA	NA	NA	NA	NA	NA	NA	NA	NA	-0.297972	NA	NA	NA	NA	NA	NA	NA	NA	NA	NA	NA	NA	NA	NA	NA	NA	NA	NA	NA	NA	NA	NA	NA	NA	NA	NA	NA	NA	NA	NA	NA	NA	NA	NA	NA	NA	NA	NA	NA	NA	NA	NA	NA	NA	NA	NA	NA	NA	NA	NA	NA	NA	NA	NA	NA	NA	NA	NA	NA	NA	NA	NA	NA	NA	NA	NA	NA	NA	NA	NA	NA	NA	NA	NA	NA	NA	NA	NA	NA	NA	NA	NA	NA	NA	NA	NA	NA	NA	NA	NA	NA	NA	NA	NA	NA	NA	NA	NA	NA	NA	NA	NA	NA	NA	NA	NA	NA	NA	NA	0.0113609	NA	NA	NA	NA	NA	NA	NA	-0.0213719	NA	NA	NA	NA	NA	NA	NA	NA	NA	NA	NA	NA	NA	NA	NA	NA
ENSG00000047634	SCML1	NA	NA	NA	NA	NA	NA	NA	NA	NA	NA	NA	NA	NA	NA	0.0297254	NA	NA	NA	NA	NA	NA	NA	NA	NA	NA	NA	NA	NA	NA	NA	0.0202772	NA	NA	0.033386	NA	NA	NA	NA	NA	NA	NA	NA	NA	NA	NA	NA	NA	NA	NA	NA	NA	NA	NA	NA	NA	NA	NA	NA	NA	NA	NA	NA	NA	NA	0.672587	NA	NA	NA	NA	NA	NA	NA	NA	NA	NA	NA	NA	NA	NA	NA	NA	NA	NA	NA	NA	NA	NA	NA	NA	NA	NA	NA	NA	NA	NA	NA	NA	NA	NA	NA	NA	NA	NA	NA	NA	NA	NA	NA	NA	NA	NA	NA	NA	NA	NA	NA	NA	NA	NA	NA	NA	NA	NA	NA	NA	NA	NA	NA	0.0141335	NA	NA	NA	NA	NA	NA	NA	NA	NA	NA	NA	NA	NA	NA	NA	NA	NA	NA	NA	NA	NA	NA	NA	NA	NA	NA	0.0896375	NA	NA	NA	NA	NA	0.174739	NA	NA	NA	NA	NA	NA	NA	NA	NA	NA	NA	NA	NA	NA	NA	NA	NA	NA	NA	NA	NA	NA	NA	NA	NA	NA	NA	NA	NA	NA	NA	NA	NA	NA	NA	NA	NA	NA	NA	NA	NA	NA	NA	NA	NA	NA	NA	NA	NA	NA	NA	0.0342186	NA	NA	NA	NA	NA	NA	NA	NA	NA	NA	NA	NA	NA	0.0383682	NA	NA	NA	NA	NA	NA	NA	NA	NA	NA	NA	NA	NA	NA	NA	NA	NA	0.0330143	NA	NA	NA	NA	NA	NA	NA	NA	NA	NA	NA	NA	NA	NA	NA	NA	NA	NA	NA	0.0291743	NA	NA	NA	NA	NA	NA	NA	NA	NA	NA	NA	NA	NA	NA	NA	NA	NA	NA
ENSG00000047644	WWC3	NA	NA	-0.534597	NA	NA	NA	NA	0.0231219	NA	NA	NA	NA	NA	NA	NA	0.323552	0.418456	NA	-0.0270324	NA	NA	NA	NA	NA	NA	NA	NA	NA	NA	NA	0.0175495	NA	NA	NA	NA	NA	NA	NA	NA	NA	NA	NA	NA	NA	NA	NA	0.91585	NA	NA	NA	NA	NA	NA	NA	-0.21029	0.45419	NA	NA	NA	NA	NA	NA	NA	NA	NA	NA	NA	NA	0.147323	NA	NA	NA	NA	NA	NA	NA	0.400231	NA	NA	NA	0.360161	NA	NA	NA	NA	NA	NA	-0.344843	NA	NA	NA	NA	NA	NA	NA	NA	NA	0.311845	NA	NA	NA	NA	NA	NA	NA	NA	NA	NA	NA	NA	0.704707	NA	NA	NA	0.0283363	NA	NA	NA	NA	NA	NA	NA	NA	NA	-0.0137559	NA	NA	NA	NA	NA	NA	-0.0496743	NA	NA	NA	NA	NA	NA	NA	NA	0.493521	NA	NA	NA	NA	NA	NA	NA	NA	-0.344456	-0.446419	NA	NA	NA	NA	NA	NA	NA	NA	NA	NA	NA	NA	NA	NA	NA	NA	NA	NA	NA	NA	NA	NA	NA	NA	NA	NA	NA	NA	NA	-0.577254	NA	NA	NA	NA	NA	NA	0.127556	NA	NA	NA	NA	NA	NA	NA	NA	NA	NA	NA	NA	NA	0.846359	NA	NA	NA	-0.41442	0.33487	NA	NA	-0.129081	NA	NA	-0.180194	NA	NA	NA	NA	NA	NA	NA	NA	NA	NA	NA	NA	NA	NA	NA	NA	NA	NA	NA	NA	NA	NA	NA	NA	NA	NA	NA	NA	NA	NA	NA	NA	NA	NA	NA	NA	NA	NA	NA	NA	-0.0129599	NA	0.202654	NA	NA	0.242248	NA	NA	NA	NA	NA	NA	NA	NA	NA	NA	NA	NA	NA	NA	NA	NA	NA	NA	NA	NA	NA	NA	NA	NA	NA
ENSG00000047648	ARHGAP6	NA	NA	NA	NA	NA	NA	NA	NA	NA	NA	NA	NA	NA	NA	NA	NA	NA	NA	NA	NA	NA	NA	NA	NA	NA	NA	NA	NA	NA	NA	NA	NA	NA	NA	NA	NA	NA	NA	NA	0.596146	NA	NA	NA	NA	NA	NA	NA	NA	NA	NA	NA	NA	NA	NA	NA	0.432501	NA	NA	NA	NA	NA	NA	NA	NA	NA	NA	NA	NA	NA	NA	NA	NA	NA	NA	NA	NA	NA	NA	NA	NA	0.194355	NA	NA	NA	NA	NA	NA	NA	NA	NA	NA	NA	NA	NA	NA	NA	NA	NA	NA	NA	NA	NA	NA	NA	NA	NA	NA	NA	NA	NA	0.237298	NA	NA	NA	NA	NA	NA	NA	NA	NA	NA	NA	0.0608129	NA	NA	NA	-0.301787	NA	NA	NA	-0.30623	NA	NA	NA	NA	NA	NA	NA	NA	NA	NA	NA	NA	NA	NA	NA	NA	NA	NA	-0.195792	NA	NA	NA	NA	NA	NA	NA	NA	NA	NA	NA	NA	NA	NA	NA	NA	NA	NA	NA	NA	NA	NA	NA	NA	NA	NA	NA	NA	-0.430773	NA	NA	NA	NA	NA	NA	NA	NA	NA	NA	NA	NA	NA	NA	NA	NA	NA	NA	NA	NA	NA	NA	NA	NA	NA	NA	NA	NA	NA	NA	NA	NA	NA	NA	NA	NA	NA	NA	NA	NA	NA	-0.00976907	NA	NA	NA	NA	NA	NA	NA	NA	NA	NA	NA	NA	NA	NA	NA	NA	NA	NA	NA	NA	NA	NA	NA	NA	NA	NA	NA	NA	NA	NA	NA	0.794926	NA	NA	NA	NA	NA	NA	NA	NA	NA	NA	NA	NA	NA	NA	NA	-0.133292	NA	NA	NA	NA	NA	NA	NA	NA	NA	NA	NA	NA	NA	NA	NA
ENSG00000047662	FAM184B	NA	NA	NA	NA	NA	NA	NA	NA	NA	NA	NA	NA	NA	NA	NA	NA	NA	NA	NA	NA	NA	NA	NA	NA	NA	NA	NA	NA	NA	NA	NA	NA	NA	NA	NA	NA	NA	NA	NA	NA	NA	NA	NA	NA	NA	NA	NA	NA	NA	NA	NA	NA	NA	NA	NA	NA	NA	NA	NA	NA	NA	NA	NA	NA	NA	NA	NA	NA	NA	NA	NA	NA	NA	NA	NA	NA	NA	NA	NA	NA	NA	NA	NA	0.16555	NA	NA	NA	NA	NA	NA	NA	NA	NA	NA	NA	NA	NA	NA	NA	NA	NA	NA	NA	NA	NA	NA	NA	NA	NA	NA	NA	NA	NA	NA	NA	NA	NA	NA	NA	NA	NA	NA	NA	NA	NA	NA	NA	NA	NA	NA	NA	NA	NA	NA	NA	NA	NA	NA	NA	NA	NA	NA	NA	NA	NA	NA	NA	NA	NA	NA	NA	NA	NA	NA	NA	NA	NA	0.0165105	NA	NA	NA	NA	0.0120334	NA	NA	NA	NA	NA	NA	NA	NA	NA	NA	NA	NA	NA	NA	NA	NA	NA	NA	NA	NA	NA	NA	NA	NA	NA	NA	NA	NA	NA	NA	NA	NA	NA	NA	NA	NA	NA	NA	NA	NA	NA	NA	NA	NA	NA	-0.0153775	NA	NA	NA	NA	NA	NA	NA	NA	NA	NA	NA	NA	NA	NA	NA	NA	NA	NA	NA	-0.00640798	NA	NA	NA	NA	NA	NA	NA	NA	NA	0.130879	NA	NA	NA	NA	NA	NA	NA	NA	NA	NA	NA	NA	-0.0097454	NA	NA	NA	NA	NA	NA	NA	NA	NA	NA	NA	NA	NA	NA	NA	NA	NA	NA	NA	NA	NA	NA	NA	NA	NA	NA	NA	NA	NA	NA	NA	0.0178182
ENSG00000047849	MAP4	NA	NA	-0.332465	NA	NA	NA	NA	0.015432	NA	NA	NA	NA	NA	NA	NA	NA	1.06088	NA	NA	-0.36463	NA	NA	NA	NA	-0.0379947	NA	NA	NA	NA	NA	NA	NA	NA	NA	NA	NA	NA	NA	NA	NA	NA	NA	NA	NA	NA	NA	0.321542	NA	NA	NA	NA	NA	NA	NA	NA	0.677857	NA	NA	NA	NA	NA	NA	NA	NA	NA	NA	0.0969116	NA	NA	NA	NA	NA	NA	NA	NA	NA	NA	0.0628338	NA	NA	NA	NA	NA	NA	NA	NA	NA	NA	NA	NA	NA	NA	NA	NA	NA	-0.101057	NA	NA	NA	NA	NA	NA	NA	NA	NA	NA	NA	NA	NA	NA	0.420431	-0.268545	NA	NA	NA	NA	NA	NA	NA	NA	NA	NA	NA	NA	NA	NA	NA	NA	-0.0314671	NA	NA	-0.0580875	NA	NA	NA	-0.29649	NA	NA	NA	NA	NA	NA	NA	NA	NA	NA	NA	NA	NA	-0.31184	NA	NA	NA	NA	NA	-0.016005	NA	NA	NA	NA	NA	NA	NA	NA	NA	NA	NA	NA	NA	NA	NA	NA	NA	NA	NA	NA	NA	NA	NA	NA	-0.360639	NA	NA	NA	NA	NA	-0.363088	NA	NA	NA	NA	NA	NA	NA	NA	NA	NA	NA	NA	NA	NA	NA	NA	NA	NA	NA	0.0819609	NA	NA	NA	NA	NA	NA	NA	NA	NA	NA	NA	NA	NA	NA	NA	NA	NA	NA	NA	NA	NA	NA	NA	NA	NA	NA	NA	NA	-0.0678502	NA	NA	NA	NA	NA	NA	NA	NA	NA	NA	NA	NA	NA	NA	NA	NA	NA	NA	NA	NA	NA	NA	NA	NA	NA	NA	NA	NA	NA	NA	NA	NA	NA	NA	NA	NA	NA	NA	NA	NA	NA	NA	NA	NA	NA	NA	NA	NA
ENSG00000047932	GOPC	NA	NA	-0.291156	NA	NA	NA	NA	NA	NA	NA	NA	NA	NA	NA	NA	NA	NA	NA	NA	NA	NA	NA	NA	NA	NA	NA	NA	NA	NA	NA	NA	NA	NA	NA	NA	NA	NA	NA	NA	NA	NA	NA	NA	NA	NA	NA	0.206589	NA	NA	NA	NA	NA	NA	NA	NA	0.691493	NA	NA	NA	NA	NA	NA	NA	NA	NA	NA	NA	NA	NA	NA	NA	NA	NA	NA	NA	NA	NA	NA	NA	NA	NA	NA	NA	NA	NA	NA	NA	NA	NA	NA	NA	NA	NA	NA	NA	NA	NA	NA	NA	NA	NA	NA	NA	NA	NA	NA	NA	NA	NA	NA	0.290437	NA	NA	NA	NA	NA	NA	NA	NA	NA	NA	-0.100165	NA	NA	NA	NA	-0.673126	NA	NA	NA	NA	NA	NA	NA	NA	NA	NA	NA	NA	NA	NA	NA	NA	NA	NA	NA	NA	NA	NA	-0.435293	NA	NA	NA	NA	NA	NA	NA	NA	NA	NA	NA	NA	NA	NA	NA	NA	NA	NA	NA	NA	NA	NA	NA	NA	NA	NA	NA	NA	NA	NA	-0.248498	NA	NA	NA	NA	NA	NA	NA	NA	NA	NA	NA	NA	NA	NA	NA	NA	NA	NA	NA	NA	0.384718	NA	NA	NA	NA	0.120817	NA	NA	-0.420496	NA	NA	-0.0813574	NA	NA	NA	NA	NA	NA	NA	NA	-0.0743901	NA	NA	0.0657899	NA	NA	NA	NA	NA	NA	NA	NA	NA	NA	NA	NA	NA	NA	NA	-0.2715	NA	NA	0.0146926	NA	NA	NA	NA	NA	NA	NA	NA	NA	NA	NA	NA	NA	NA	NA	NA	NA	NA	NA	NA	NA	NA	NA	NA	NA	NA	NA	NA	NA	NA	NA	NA	NA	NA	NA	NA	NA	NA	NA	NA
ENSG00000048028	USP28	NA	NA	NA	NA	NA	NA	NA	NA	NA	NA	NA	NA	NA	NA	NA	NA	NA	NA	NA	NA	NA	NA	NA	NA	NA	NA	NA	NA	NA	NA	NA	NA	NA	-0.0120334	NA	NA	NA	NA	NA	NA	NA	NA	NA	NA	NA	NA	0.346409	NA	NA	NA	NA	NA	NA	NA	NA	0.166937	NA	NA	NA	NA	NA	NA	NA	NA	NA	NA	NA	NA	NA	NA	NA	NA	NA	NA	NA	NA	NA	NA	NA	NA	NA	NA	NA	NA	NA	NA	NA	NA	NA	NA	NA	-0.221577	NA	NA	0.0244025	NA	NA	NA	NA	NA	NA	NA	NA	NA	0.237122	NA	NA	NA	NA	NA	NA	NA	NA	NA	NA	-0.00875488	NA	NA	NA	NA	NA	NA	NA	NA	NA	0.366574	NA	NA	0.0259172	NA	NA	NA	NA	NA	NA	NA	NA	NA	NA	NA	0.459499	NA	NA	NA	NA	NA	NA	NA	NA	NA	NA	NA	NA	-0.416774	NA	NA	-0.0330295	NA	NA	NA	NA	NA	NA	NA	NA	NA	NA	NA	NA	NA	NA	NA	NA	NA	NA	NA	NA	NA	NA	NA	NA	NA	NA	NA	0.146264	NA	NA	NA	NA	NA	NA	NA	NA	NA	NA	NA	NA	NA	NA	NA	NA	NA	0.0876681	NA	NA	NA	NA	NA	NA	NA	NA	NA	NA	0.0228975	NA	NA	NA	NA	NA	NA	NA	NA	NA	NA	NA	NA	0.0498156	NA	NA	NA	NA	NA	NA	NA	NA	NA	NA	NA	NA	NA	NA	NA	NA	0.00636705	NA	-0.0534088	NA	NA	NA	NA	NA	NA	NA	NA	NA	NA	NA	NA	NA	NA	NA	NA	NA	NA	NA	NA	NA	NA	NA	NA	NA	NA	NA	NA	NA	NA	NA	NA	NA	-0.0270153	NA	NA	NA	NA
ENSG00000048052	HDAC9	NA	NA	NA	NA	NA	NA	NA	NA	NA	NA	NA	NA	NA	NA	NA	NA	NA	NA	NA	NA	NA	NA	NA	NA	NA	NA	NA	NA	NA	NA	NA	NA	NA	NA	NA	NA	NA	NA	NA	NA	NA	NA	NA	NA	NA	NA	0.19482	NA	NA	NA	NA	NA	NA	NA	-0.161579	NA	NA	NA	NA	NA	NA	NA	NA	NA	NA	NA	NA	NA	NA	NA	NA	NA	NA	NA	NA	NA	NA	NA	NA	NA	NA	NA	NA	NA	NA	NA	NA	NA	NA	NA	NA	NA	NA	NA	NA	NA	NA	NA	NA	NA	NA	NA	NA	NA	NA	NA	NA	NA	NA	NA	0.213637	NA	NA	NA	NA	NA	NA	NA	0.0552387	NA	NA	NA	NA	NA	NA	NA	NA	NA	NA	NA	NA	NA	NA	NA	NA	NA	NA	NA	NA	NA	0.610951	NA	NA	NA	NA	-0.0861667	NA	NA	NA	NA	NA	NA	NA	NA	NA	NA	-0.114276	NA	NA	NA	NA	NA	NA	NA	NA	NA	NA	NA	NA	NA	NA	NA	NA	NA	NA	NA	NA	NA	NA	NA	-0.280761	NA	NA	NA	NA	NA	NA	NA	NA	NA	NA	NA	NA	NA	NA	NA	NA	NA	NA	NA	NA	NA	NA	NA	NA	NA	NA	NA	NA	NA	NA	NA	NA	0.0423493	NA	NA	NA	NA	NA	NA	NA	NA	NA	NA	NA	NA	NA	NA	NA	NA	NA	NA	NA	NA	NA	NA	0.226088	NA	NA	NA	NA	NA	NA	NA	NA	NA	NA	NA	NA	NA	NA	NA	NA	NA	NA	NA	NA	NA	NA	NA	NA	NA	0.123539	NA	NA	NA	NA	NA	NA	NA	NA	NA	NA	NA	NA	0.0528274	NA	NA	NA	-0.0188933	NA	NA	NA	NA
ENSG00000048140	TSPAN17	NA	NA	-0.293722	NA	NA	NA	NA	NA	NA	NA	NA	NA	NA	-0.0139395	NA	NA	NA	NA	NA	NA	0.0391439	NA	NA	NA	NA	NA	NA	NA	NA	NA	NA	NA	NA	NA	NA	NA	-0.0340345	NA	-0.0148503	NA	NA	NA	0.619672	NA	NA	NA	0.307928	NA	NA	NA	NA	NA	0.22082	NA	-0.107665	NA	NA	NA	NA	NA	NA	NA	NA	NA	NA	NA	NA	NA	NA	NA	NA	NA	NA	NA	NA	NA	0.551834	NA	NA	NA	NA	NA	NA	NA	NA	NA	NA	NA	NA	NA	-0.0781038	NA	0.0613968	NA	NA	NA	NA	NA	NA	NA	NA	NA	NA	NA	NA	NA	NA	NA	NA	NA	0.41113	NA	NA	NA	NA	0.0101634	NA	NA	NA	NA	NA	NA	NA	NA	NA	NA	NA	NA	NA	NA	NA	NA	NA	NA	NA	NA	NA	NA	NA	NA	NA	NA	NA	NA	NA	NA	NA	0.0213376	NA	-0.322302	NA	NA	NA	NA	NA	NA	NA	NA	NA	NA	NA	NA	NA	NA	NA	NA	NA	NA	NA	NA	NA	NA	NA	NA	NA	NA	NA	NA	NA	NA	NA	NA	NA	NA	0.0722984	NA	NA	NA	NA	NA	NA	NA	NA	NA	NA	NA	NA	NA	NA	NA	NA	0.658342	NA	NA	NA	-0.222746	NA	NA	NA	NA	NA	NA	NA	NA	NA	0.0142701	NA	NA	NA	NA	NA	NA	0.0222749	NA	NA	NA	NA	NA	NA	NA	NA	NA	NA	NA	NA	NA	NA	-0.0532889	NA	NA	NA	NA	NA	NA	NA	-0.0338533	NA	NA	NA	NA	NA	NA	NA	NA	NA	NA	NA	NA	NA	NA	NA	NA	NA	NA	NA	NA	NA	NA	NA	NA	NA	NA	0.0504902	NA	NA	NA	NA	NA	NA	NA	NA	NA	NA	NA
ENSG00000048162	NOP16	NA	NA	NA	NA	NA	NA	NA	NA	NA	NA	NA	0.199871	NA	NA	NA	NA	NA	0.142468	NA	NA	NA	NA	NA	NA	NA	NA	NA	NA	NA	NA	NA	NA	NA	NA	NA	NA	NA	NA	NA	NA	NA	NA	0.534106	NA	NA	NA	NA	NA	NA	NA	NA	NA	NA	NA	NA	NA	NA	NA	NA	NA	NA	NA	NA	NA	NA	NA	NA	NA	NA	NA	NA	NA	NA	NA	NA	0.102262	NA	NA	NA	NA	NA	NA	NA	NA	NA	NA	NA	NA	NA	NA	NA	NA	NA	NA	NA	NA	NA	NA	NA	NA	NA	NA	NA	NA	NA	NA	NA	NA	NA	NA	NA	NA	NA	NA	NA	NA	NA	NA	NA	NA	NA	NA	NA	NA	NA	NA	NA	NA	NA	NA	NA	NA	NA	NA	NA	NA	NA	NA	NA	NA	NA	NA	NA	0.218131	NA	NA	NA	NA	NA	NA	NA	NA	NA	NA	NA	NA	NA	NA	NA	NA	NA	NA	NA	NA	NA	NA	NA	NA	NA	NA	NA	NA	NA	NA	NA	NA	NA	NA	NA	NA	NA	NA	NA	NA	NA	NA	NA	NA	NA	NA	NA	NA	NA	NA	NA	NA	NA	NA	NA	NA	NA	NA	NA	NA	NA	NA	NA	NA	NA	NA	NA	NA	NA	NA	NA	NA	NA	NA	NA	NA	NA	NA	NA	NA	NA	NA	NA	NA	NA	NA	NA	NA	NA	NA	NA	NA	NA	-0.0460184	NA	NA	NA	NA	NA	NA	NA	NA	NA	NA	NA	0.0303939	NA	NA	NA	NA	NA	NA	0.00499732	NA	NA	NA	NA	NA	NA	NA	NA	NA	NA	NA	NA	NA	NA	NA	NA	NA	NA	NA	NA	NA	NA	NA	NA	NA	NA	NA
ENSG00000048342	CC2D2A	NA	NA	NA	NA	NA	NA	NA	NA	NA	NA	NA	NA	NA	NA	NA	NA	NA	NA	NA	NA	NA	NA	NA	NA	NA	NA	NA	NA	NA	NA	NA	NA	NA	NA	NA	NA	NA	NA	NA	NA	NA	NA	NA	NA	NA	NA	NA	NA	NA	NA	NA	NA	NA	NA	NA	NA	NA	NA	NA	NA	NA	NA	NA	NA	NA	NA	NA	NA	NA	NA	NA	NA	NA	NA	NA	NA	NA	NA	NA	NA	NA	NA	NA	NA	NA	NA	NA	NA	NA	NA	NA	NA	NA	NA	NA	NA	NA	NA	NA	NA	NA	NA	NA	NA	NA	NA	NA	NA	NA	NA	NA	NA	NA	NA	NA	NA	NA	NA	NA	NA	NA	NA	NA	NA	NA	NA	NA	NA	NA	NA	NA	NA	NA	NA	-0.0138972	NA	NA	NA	NA	NA	NA	NA	NA	NA	NA	NA	NA	NA	NA	NA	NA	NA	NA	NA	NA	NA	NA	NA	NA	NA	0.0261254	NA	NA	NA	NA	NA	NA	NA	NA	NA	NA	NA	NA	NA	NA	NA	NA	NA	NA	NA	NA	NA	-0.049021	NA	NA	NA	NA	NA	NA	NA	NA	NA	NA	NA	NA	NA	NA	NA	NA	NA	NA	NA	NA	NA	NA	NA	NA	NA	NA	NA	NA	NA	NA	NA	NA	NA	NA	NA	NA	NA	NA	NA	NA	NA	NA	NA	NA	NA	NA	NA	NA	NA	NA	NA	NA	NA	0.0459231	NA	NA	NA	NA	NA	NA	NA	NA	NA	NA	NA	-0.0160206	NA	NA	NA	NA	NA	NA	NA	NA	NA	NA	NA	-0.0166805	NA	NA	NA	NA	NA	NA	NA	NA	NA	NA	NA	NA	NA	NA	NA	NA	NA	NA	NA	NA	NA	NA	NA
ENSG00000048392	RRM2B	NA	NA	-0.353101	NA	NA	-0.232467	NA	NA	NA	NA	NA	NA	NA	NA	NA	NA	NA	NA	NA	NA	NA	NA	NA	NA	NA	NA	NA	NA	NA	NA	NA	NA	NA	NA	NA	NA	NA	NA	NA	NA	NA	NA	0.755229	NA	NA	NA	0.372133	NA	NA	NA	NA	NA	NA	NA	-0.2315	0.651592	NA	NA	NA	NA	NA	NA	NA	NA	NA	NA	0.0925899	NA	NA	NA	NA	NA	NA	NA	NA	NA	NA	NA	NA	NA	0.13203	NA	NA	0.44159	NA	NA	NA	NA	NA	NA	NA	NA	NA	NA	NA	-0.0889806	NA	NA	NA	NA	NA	NA	NA	NA	NA	NA	0.325244	-0.326674	NA	-0.0438087	0.448239	NA	NA	NA	NA	NA	NA	NA	NA	NA	NA	NA	NA	NA	NA	NA	NA	NA	NA	NA	NA	NA	NA	NA	NA	NA	NA	NA	NA	NA	0.782347	NA	NA	NA	NA	NA	NA	NA	NA	-0.562877	NA	NA	NA	NA	NA	NA	NA	NA	NA	-0.461972	NA	NA	NA	NA	NA	-0.285311	NA	NA	NA	NA	NA	0.94739	NA	NA	NA	NA	NA	NA	-0.606039	NA	NA	0.0674306	NA	NA	NA	NA	NA	NA	NA	NA	NA	NA	NA	NA	NA	NA	NA	NA	NA	NA	NA	NA	NA	NA	NA	NA	NA	NA	NA	NA	NA	NA	NA	NA	NA	NA	NA	NA	NA	NA	NA	NA	NA	NA	NA	NA	NA	NA	NA	NA	NA	NA	NA	NA	NA	NA	NA	NA	NA	NA	-0.315846	NA	NA	NA	NA	NA	NA	NA	NA	NA	NA	NA	NA	NA	NA	NA	NA	NA	NA	NA	NA	NA	NA	NA	NA	NA	NA	NA	NA	NA	NA	NA	NA	NA	NA	NA	NA	NA	NA	NA	NA	NA	NA	NA
ENSG00000048405	ZNF800	NA	NA	-0.293727	NA	NA	NA	NA	NA	NA	NA	NA	NA	NA	NA	NA	NA	0.309685	NA	NA	NA	NA	NA	0.124577	NA	NA	NA	NA	NA	NA	NA	NA	NA	NA	NA	NA	-0.125008	NA	-0.00646068	NA	NA	NA	NA	NA	NA	NA	NA	0.425415	NA	NA	NA	NA	NA	NA	NA	NA	0.767977	NA	NA	NA	NA	NA	NA	NA	NA	NA	NA	0.0551778	NA	NA	NA	NA	NA	NA	NA	NA	NA	NA	NA	NA	NA	NA	NA	NA	NA	NA	NA	NA	-0.334994	NA	NA	NA	NA	NA	NA	NA	NA	NA	NA	NA	NA	NA	NA	NA	NA	NA	NA	NA	NA	NA	NA	NA	NA	NA	NA	NA	NA	NA	NA	NA	NA	NA	NA	NA	NA	NA	NA	NA	NA	NA	NA	NA	NA	NA	NA	NA	NA	NA	NA	NA	NA	NA	NA	NA	NA	NA	NA	NA	0.015293	NA	NA	NA	NA	NA	NA	NA	NA	NA	NA	NA	-0.508715	NA	NA	NA	NA	NA	NA	NA	NA	NA	NA	NA	NA	NA	NA	NA	NA	NA	NA	-0.226001	NA	NA	NA	NA	NA	NA	NA	NA	NA	NA	NA	-0.111988	NA	NA	NA	NA	NA	NA	NA	NA	NA	NA	0.265763	NA	NA	NA	NA	0.101519	NA	0.0140691	-0.244881	NA	NA	-0.0309671	NA	NA	NA	0.0129267	NA	NA	NA	NA	NA	NA	NA	NA	NA	NA	NA	NA	NA	NA	NA	NA	NA	NA	NA	NA	NA	NA	NA	NA	NA	NA	NA	NA	NA	NA	NA	NA	NA	NA	NA	NA	NA	NA	NA	NA	NA	NA	NA	NA	NA	NA	NA	NA	NA	NA	NA	NA	NA	NA	NA	NA	NA	NA	NA	NA	NA	NA	NA	NA	NA	NA	NA
ENSG00000048462	TNFRSF17	NA	NA	NA	NA	NA	NA	NA	NA	NA	NA	NA	NA	NA	NA	NA	NA	NA	NA	NA	NA	NA	NA	NA	NA	NA	NA	NA	NA	NA	NA	NA	NA	NA	-0.0519696	0.387712	NA	NA	NA	0.017223	NA	NA	NA	NA	NA	NA	NA	NA	NA	NA	NA	NA	NA	NA	NA	NA	NA	NA	NA	NA	NA	NA	-0.413113	NA	NA	NA	NA	NA	NA	NA	NA	NA	NA	NA	NA	NA	NA	NA	NA	NA	NA	NA	NA	NA	NA	NA	NA	NA	NA	NA	NA	NA	NA	NA	NA	NA	NA	NA	NA	NA	NA	NA	NA	NA	NA	NA	NA	NA	NA	0.0898124	NA	NA	NA	NA	NA	NA	NA	NA	NA	NA	NA	NA	NA	NA	NA	NA	NA	NA	NA	NA	NA	NA	NA	NA	NA	NA	NA	NA	NA	NA	-0.900499	NA	NA	NA	NA	NA	NA	NA	NA	NA	NA	NA	NA	NA	NA	NA	NA	NA	NA	NA	NA	0.0177901	NA	NA	NA	NA	NA	NA	NA	NA	NA	NA	NA	NA	NA	NA	NA	NA	NA	NA	NA	NA	NA	NA	NA	NA	NA	NA	NA	NA	NA	NA	NA	NA	0.0258988	NA	NA	NA	NA	NA	NA	NA	NA	NA	NA	NA	NA	NA	NA	NA	NA	NA	NA	NA	NA	NA	-0.0196972	NA	NA	NA	NA	NA	NA	NA	NA	NA	NA	NA	NA	NA	NA	NA	NA	NA	NA	NA	NA	NA	NA	NA	NA	NA	NA	NA	NA	NA	NA	NA	NA	NA	NA	NA	NA	NA	NA	NA	NA	NA	NA	NA	NA	NA	NA	NA	NA	NA	-0.0535281	NA	NA	NA	NA	NA	NA	NA	NA	NA	NA	NA	NA	NA	NA	NA	NA	NA	NA
ENSG00000048471	SNX29	NA	NA	-0.260222	NA	NA	NA	NA	NA	NA	NA	NA	NA	NA	NA	0.0856098	NA	NA	NA	NA	NA	NA	NA	NA	NA	NA	NA	NA	NA	NA	NA	NA	NA	NA	NA	NA	NA	NA	NA	0.027525	NA	NA	NA	NA	NA	NA	NA	0.613656	NA	NA	NA	NA	NA	NA	NA	NA	0.31468	NA	NA	NA	NA	NA	NA	NA	NA	NA	NA	NA	0.107969	NA	NA	NA	NA	NA	NA	NA	NA	NA	NA	NA	NA	NA	NA	NA	NA	NA	NA	NA	-0.400656	NA	NA	NA	NA	NA	NA	-0.0276142	NA	NA	NA	NA	NA	NA	NA	NA	NA	NA	NA	NA	NA	NA	NA	NA	-0.272627	NA	NA	NA	0.0530613	NA	NA	NA	NA	NA	NA	NA	NA	NA	NA	NA	NA	NA	NA	NA	NA	NA	NA	NA	NA	NA	0.0351245	NA	NA	0.293519	NA	NA	NA	NA	NA	NA	NA	NA	-0.216998	NA	NA	NA	NA	NA	NA	NA	NA	NA	NA	NA	0.103819	NA	NA	NA	NA	NA	NA	NA	NA	NA	NA	NA	NA	NA	NA	NA	NA	-0.376893	NA	-0.347683	NA	NA	NA	NA	NA	NA	NA	NA	NA	-0.368648	NA	NA	NA	NA	NA	NA	NA	NA	NA	NA	NA	NA	NA	NA	NA	NA	NA	NA	NA	NA	NA	NA	0.0449091	NA	NA	NA	NA	NA	NA	NA	NA	NA	NA	NA	NA	NA	NA	NA	NA	NA	NA	NA	NA	NA	NA	NA	NA	NA	NA	NA	NA	NA	NA	NA	NA	NA	NA	NA	NA	NA	NA	NA	NA	NA	NA	NA	NA	NA	NA	NA	NA	NA	NA	NA	NA	NA	NA	NA	NA	NA	NA	0.0832139	0.0202599	NA	0.0135444	NA	NA	NA	NA	NA	NA	NA	NA
ENSG00000048540	LMO3	NA	NA	NA	NA	NA	NA	NA	NA	NA	NA	NA	NA	NA	NA	NA	NA	NA	NA	NA	NA	NA	NA	NA	NA	NA	NA	NA	NA	NA	NA	NA	NA	NA	NA	NA	NA	NA	NA	NA	NA	NA	NA	NA	NA	NA	NA	NA	NA	NA	NA	NA	NA	NA	NA	NA	NA	NA	NA	NA	NA	NA	NA	NA	NA	NA	NA	NA	NA	NA	NA	NA	NA	NA	NA	NA	NA	NA	NA	NA	NA	NA	NA	NA	NA	NA	NA	NA	NA	NA	NA	NA	NA	NA	NA	NA	NA	NA	NA	NA	NA	NA	NA	NA	NA	NA	NA	NA	NA	NA	NA	NA	NA	NA	NA	NA	NA	NA	NA	NA	NA	NA	NA	NA	NA	NA	NA	NA	NA	NA	NA	NA	NA	NA	NA	NA	NA	NA	NA	NA	NA	NA	NA	NA	NA	NA	NA	NA	NA	NA	NA	NA	NA	NA	NA	NA	NA	NA	0.010914	NA	NA	NA	NA	NA	NA	NA	NA	-0.268606	NA	NA	NA	NA	NA	NA	NA	NA	NA	NA	NA	NA	NA	NA	NA	NA	NA	NA	NA	NA	NA	NA	NA	NA	NA	NA	NA	NA	NA	NA	NA	NA	NA	NA	NA	NA	NA	NA	NA	NA	NA	NA	NA	NA	NA	NA	NA	NA	NA	NA	NA	NA	NA	NA	NA	NA	NA	NA	NA	NA	NA	NA	NA	NA	NA	NA	NA	NA	NA	NA	NA	NA	NA	NA	NA	NA	NA	NA	NA	NA	NA	NA	NA	NA	NA	NA	NA	NA	NA	NA	NA	NA	NA	NA	NA	NA	NA	NA	NA	NA	NA	NA	NA	NA	NA	NA	NA	NA	NA	NA	NA	NA	NA	NA	NA	NA	NA
ENSG00000048544	MRPS10	NA	NA	NA	NA	NA	-0.15031	NA	NA	NA	NA	NA	NA	NA	NA	NA	NA	NA	NA	NA	NA	NA	NA	NA	NA	NA	NA	NA	NA	NA	NA	NA	NA	NA	NA	NA	NA	NA	NA	NA	NA	NA	NA	0.357542	NA	NA	NA	0.409113	NA	NA	NA	NA	NA	NA	NA	NA	0.324964	NA	NA	NA	NA	NA	NA	NA	NA	NA	NA	NA	NA	NA	NA	NA	NA	NA	NA	NA	0.18473	NA	NA	NA	NA	NA	NA	NA	NA	NA	NA	NA	NA	NA	NA	NA	NA	NA	NA	NA	NA	NA	NA	NA	NA	NA	NA	NA	NA	NA	NA	NA	NA	NA	NA	NA	NA	NA	NA	NA	NA	NA	NA	NA	NA	NA	NA	NA	NA	NA	NA	-0.389348	NA	NA	NA	NA	NA	NA	NA	NA	-0.285027	NA	NA	NA	NA	NA	NA	NA	NA	NA	NA	NA	NA	NA	-0.299403	NA	NA	NA	-0.169317	NA	NA	NA	NA	NA	NA	NA	NA	NA	NA	NA	NA	NA	NA	NA	NA	NA	NA	NA	NA	NA	NA	NA	NA	-0.397895	0.00424705	-0.500893	NA	NA	NA	NA	NA	NA	NA	NA	NA	NA	NA	NA	NA	NA	NA	NA	NA	NA	NA	NA	NA	NA	NA	NA	NA	NA	NA	NA	NA	NA	NA	-0.0364974	NA	NA	NA	NA	NA	NA	NA	NA	NA	NA	NA	NA	NA	NA	NA	NA	NA	NA	NA	NA	NA	NA	NA	NA	NA	NA	NA	NA	NA	NA	NA	NA	NA	NA	NA	NA	0.0484576	NA	NA	NA	NA	NA	NA	NA	NA	NA	NA	NA	NA	NA	NA	NA	NA	NA	NA	NA	NA	NA	NA	NA	NA	NA	NA	0.293595	NA	NA	NA	NA	NA	NA	NA
ENSG00000048649	RSF1	0.00654173	NA	NA	NA	NA	-0.173688	NA	NA	NA	NA	NA	NA	NA	NA	NA	0.293315	0.643416	NA	NA	NA	NA	NA	0.234155	NA	NA	NA	NA	NA	NA	NA	NA	NA	NA	NA	NA	NA	NA	NA	NA	NA	NA	NA	NA	NA	NA	NA	0.321651	NA	NA	NA	NA	NA	NA	NA	-0.213673	0.353176	NA	NA	NA	NA	NA	NA	NA	NA	NA	NA	0.0543226	NA	NA	NA	NA	NA	-0.0184495	NA	NA	NA	0.491369	0.0361741	NA	NA	0.268142	NA	NA	0.328425	NA	NA	0.107066	-0.27918	NA	NA	NA	NA	NA	NA	NA	-0.128043	NA	0.314224	NA	NA	NA	NA	NA	NA	NA	NA	0.370949	NA	NA	NA	0.719217	-0.240408	NA	NA	NA	NA	NA	NA	NA	NA	NA	NA	NA	-0.0223765	NA	NA	-0.623417	NA	NA	NA	NA	NA	NA	NA	NA	-0.652799	NA	NA	NA	NA	NA	NA	NA	NA	0.0583242	-0.0394871	NA	NA	NA	-0.448036	NA	NA	NA	NA	NA	NA	NA	NA	NA	NA	NA	0.148354	NA	NA	NA	NA	NA	0.057177	NA	NA	NA	NA	NA	NA	NA	NA	NA	NA	NA	NA	-0.548726	NA	NA	NA	NA	NA	NA	NA	0.018028	NA	NA	NA	NA	NA	NA	NA	0.677266	NA	0.0573047	NA	NA	0.456089	NA	NA	NA	-0.438678	0.205668	NA	NA	NA	NA	NA	-0.091783	NA	NA	NA	NA	NA	NA	NA	0.00477978	-0.0784769	NA	NA	NA	NA	NA	NA	NA	NA	NA	NA	NA	NA	NA	NA	NA	NA	NA	NA	-0.330908	NA	NA	NA	NA	NA	NA	NA	NA	0.0323719	NA	NA	0.522142	NA	NA	NA	NA	NA	NA	NA	NA	NA	NA	NA	0.0401222	NA	NA	NA	NA	NA	NA	NA	NA	NA	NA	NA	NA	NA	NA	NA	NA	NA	NA	NA
ENSG00000048707	VPS13D	NA	NA	-0.381905	NA	NA	NA	NA	NA	NA	0.057865	NA	NA	NA	NA	NA	0.268009	NA	NA	0.00921885	NA	0.097362	NA	0.15969	NA	NA	NA	NA	NA	NA	NA	NA	NA	NA	NA	NA	NA	NA	NA	NA	NA	NA	NA	0.269392	NA	NA	NA	0.593882	NA	NA	NA	NA	NA	NA	NA	NA	0.572903	NA	-0.135736	NA	NA	NA	NA	NA	NA	NA	NA	0.0835879	NA	NA	NA	NA	NA	NA	NA	NA	0.33127	NA	NA	NA	NA	NA	NA	NA	NA	NA	NA	NA	-0.425872	NA	NA	NA	NA	NA	NA	NA	-0.0740236	NA	NA	NA	NA	NA	NA	NA	NA	NA	NA	NA	-0.222911	NA	NA	NA	NA	NA	NA	NA	NA	NA	NA	NA	NA	NA	NA	NA	NA	NA	NA	NA	NA	-0.0894751	NA	NA	NA	NA	NA	NA	NA	NA	NA	NA	NA	NA	NA	NA	NA	NA	NA	NA	NA	NA	NA	NA	NA	NA	NA	NA	NA	NA	NA	NA	NA	NA	0.151417	NA	NA	NA	NA	NA	NA	NA	NA	NA	NA	NA	NA	NA	NA	NA	NA	NA	NA	-0.420839	NA	NA	NA	NA	NA	NA	NA	NA	NA	-0.113579	NA	NA	NA	NA	NA	0.503387	NA	NA	NA	NA	0.411707	NA	NA	NA	NA	0.169801	NA	NA	NA	NA	NA	NA	NA	NA	NA	NA	NA	NA	NA	NA	NA	NA	NA	NA	NA	NA	NA	NA	NA	NA	NA	NA	0.0965685	NA	NA	NA	NA	NA	NA	NA	NA	NA	NA	NA	NA	NA	NA	NA	NA	NA	NA	NA	NA	NA	NA	NA	NA	NA	NA	NA	NA	NA	NA	NA	NA	NA	NA	NA	NA	NA	NA	NA	NA	NA	NA	0.339458	NA	NA	NA	NA	NA	NA	NA
ENSG00000048740	CELF2	NA	NA	-0.552001	NA	NA	-0.169061	NA	NA	NA	NA	NA	NA	NA	NA	NA	0.291567	0.790088	NA	NA	NA	NA	NA	0.238992	NA	NA	NA	NA	NA	NA	NA	NA	NA	NA	NA	NA	NA	NA	NA	NA	NA	NA	NA	0.362985	NA	NA	NA	0.594054	NA	NA	NA	NA	NA	NA	NA	-0.272074	0.838289	NA	NA	NA	NA	NA	NA	NA	NA	0.291753	NA	0.110039	0.0689635	NA	-0.0166077	NA	NA	NA	NA	NA	0.170478	0.571226	NA	NA	NA	0.433662	NA	NA	NA	NA	NA	NA	-0.426475	NA	NA	NA	NA	NA	0.47624	NA	-0.0468103	NA	0.535971	NA	NA	NA	NA	NA	NA	NA	NA	NA	NA	NA	-0.0535993	0.837333	-0.326012	NA	NA	NA	NA	NA	NA	NA	NA	0.0822842	-0.0674661	NA	NA	NA	NA	NA	NA	NA	NA	NA	-0.0702851	NA	NA	NA	NA	NA	NA	NA	NA	0.508832	NA	NA	NA	0.0805355	NA	NA	NA	NA	-0.67281	NA	NA	NA	NA	NA	NA	NA	NA	NA	-0.278576	NA	0.108185	NA	NA	NA	NA	NA	NA	NA	NA	NA	0.575859	NA	NA	0.0601736	NA	NA	0.016618	NA	NA	-0.820229	NA	NA	NA	NA	NA	NA	NA	NA	NA	NA	NA	NA	NA	0.0361041	NA	0.667841	0.0196415	NA	-0.0575137	NA	0.422369	NA	NA	NA	-0.696405	0.274029	NA	NA	NA	NA	NA	-0.128075	NA	NA	NA	NA	NA	NA	NA	NA	NA	NA	-0.0349494	NA	NA	NA	NA	NA	NA	NA	NA	NA	NA	NA	NA	NA	NA	NA	NA	-0.421671	NA	NA	NA	NA	NA	NA	NA	NA	NA	NA	NA	NA	NA	NA	NA	NA	NA	0.219412	NA	NA	NA	NA	NA	NA	NA	NA	NA	NA	NA	NA	NA	NA	0.0355161	NA	NA	NA	NA	NA	NA	NA	NA	NA	NA
ENSG00000048828	FAM120A	NA	NA	-0.381142	NA	NA	NA	NA	NA	NA	NA	NA	NA	NA	NA	NA	0.304916	0.751933	NA	0.0237886	NA	NA	NA	NA	NA	NA	NA	NA	NA	NA	NA	NA	NA	NA	NA	NA	NA	NA	NA	NA	NA	NA	NA	NA	NA	NA	NA	0.707458	NA	NA	NA	NA	NA	NA	NA	-0.218515	0.443865	NA	NA	NA	NA	NA	NA	NA	NA	NA	NA	0.102207	NA	0.117094	NA	NA	NA	NA	NA	NA	NA	NA	NA	NA	NA	NA	NA	NA	NA	NA	NA	NA	-0.5423	-0.0603377	NA	NA	NA	NA	NA	NA	-0.221325	NA	0.214397	NA	NA	NA	NA	NA	NA	NA	NA	NA	-0.388179	NA	NA	0.464603	-0.280325	NA	NA	NA	NA	NA	NA	NA	NA	NA	NA	NA	NA	NA	NA	-0.794948	NA	NA	NA	-0.225996	-0.0371553	NA	NA	NA	NA	NA	NA	NA	NA	0.483443	NA	NA	NA	NA	-0.0728668	NA	NA	NA	-0.606192	-0.367595	NA	NA	NA	NA	NA	NA	NA	NA	NA	NA	NA	NA	NA	NA	NA	NA	0.134584	NA	NA	NA	NA	NA	NA	NA	NA	NA	NA	-0.459286	NA	-0.411391	0.116313	NA	NA	NA	NA	NA	NA	NA	NA	-0.249152	NA	NA	NA	NA	NA	NA	NA	NA	NA	NA	0.638454	NA	NA	NA	NA	0.23179	0.00437138	NA	NA	NA	NA	-0.132084	NA	NA	NA	NA	NA	0.607252	NA	NA	NA	NA	NA	NA	NA	NA	NA	NA	NA	NA	NA	NA	NA	NA	NA	NA	NA	NA	NA	NA	NA	NA	NA	NA	NA	0.0530301	NA	NA	NA	NA	NA	NA	NA	NA	NA	NA	NA	NA	NA	NA	NA	NA	NA	0.0684474	NA	0.333965	NA	NA	NA	NA	NA	0.0569615	NA	NA	NA	0.569542	NA	NA	NA	NA	NA	NA	NA
ENSG00000048991	R3HDM1	NA	NA	NA	NA	NA	NA	NA	NA	NA	NA	NA	NA	NA	NA	NA	NA	0.306953	NA	NA	NA	0.0384196	NA	NA	NA	NA	NA	NA	NA	NA	NA	NA	NA	NA	NA	NA	NA	NA	NA	NA	NA	NA	NA	NA	NA	NA	NA	NA	NA	NA	NA	NA	NA	NA	NA	NA	NA	NA	-0.0875473	NA	NA	NA	NA	NA	NA	NA	NA	NA	NA	NA	NA	NA	NA	NA	NA	NA	NA	NA	NA	NA	NA	NA	NA	NA	NA	NA	NA	NA	NA	NA	NA	NA	NA	NA	NA	NA	-0.0677928	NA	NA	NA	NA	NA	-0.0128819	NA	NA	NA	NA	NA	NA	NA	NA	NA	NA	NA	NA	NA	NA	NA	NA	NA	NA	NA	NA	NA	NA	NA	NA	NA	NA	NA	NA	NA	NA	NA	NA	NA	NA	NA	NA	NA	NA	NA	NA	NA	NA	NA	NA	NA	NA	NA	-0.538801	NA	NA	NA	NA	NA	NA	NA	NA	NA	NA	NA	NA	NA	NA	NA	NA	NA	NA	NA	NA	NA	NA	NA	NA	NA	NA	NA	NA	-0.25612	NA	NA	NA	NA	NA	NA	NA	NA	NA	NA	NA	-0.26626	NA	NA	NA	NA	NA	NA	NA	NA	NA	NA	NA	NA	NA	NA	NA	0.139236	NA	NA	NA	NA	NA	NA	NA	NA	NA	NA	NA	NA	NA	NA	NA	NA	NA	NA	NA	0.0234413	NA	NA	NA	NA	NA	NA	NA	NA	NA	NA	NA	NA	NA	NA	NA	NA	NA	NA	NA	NA	NA	NA	NA	NA	NA	NA	NA	NA	NA	NA	NA	NA	NA	NA	NA	NA	NA	NA	NA	0.0756411	NA	NA	NA	NA	NA	NA	NA	NA	NA	NA	NA	NA	NA	NA	NA	NA	NA
ENSG00000049089	COL9A2	NA	NA	NA	NA	NA	NA	NA	NA	NA	NA	0.0405874	NA	NA	NA	NA	NA	NA	NA	NA	NA	NA	NA	NA	NA	NA	NA	NA	NA	NA	NA	NA	NA	NA	NA	NA	NA	NA	NA	NA	NA	NA	NA	0.418185	NA	NA	NA	0.330856	NA	NA	NA	NA	0.0536049	NA	NA	NA	NA	NA	NA	NA	NA	NA	NA	NA	NA	NA	NA	NA	NA	NA	NA	0.073738	NA	NA	NA	NA	NA	NA	0.323785	NA	NA	NA	NA	NA	NA	NA	NA	NA	NA	NA	NA	NA	NA	NA	NA	NA	NA	NA	0.624323	NA	NA	-0.474671	NA	NA	NA	NA	NA	NA	NA	NA	NA	NA	NA	NA	NA	NA	NA	NA	NA	NA	NA	NA	NA	NA	NA	NA	NA	NA	NA	NA	NA	NA	NA	NA	NA	NA	NA	NA	NA	NA	NA	NA	0.0494079	NA	NA	NA	-0.260507	NA	NA	NA	NA	NA	NA	NA	NA	NA	NA	NA	NA	0.0723853	NA	NA	NA	NA	NA	NA	NA	NA	NA	NA	-0.0471623	NA	0.918201	NA	NA	NA	NA	NA	NA	NA	NA	NA	0.425521	NA	NA	NA	NA	NA	NA	NA	NA	NA	NA	NA	NA	NA	NA	NA	NA	NA	-0.118294	NA	NA	NA	NA	NA	-0.818761	NA	NA	NA	NA	NA	NA	NA	NA	NA	NA	NA	NA	NA	NA	NA	NA	NA	-0.154545	NA	NA	NA	NA	NA	NA	NA	NA	NA	NA	NA	NA	NA	NA	NA	NA	NA	NA	NA	NA	NA	NA	NA	NA	NA	NA	NA	NA	NA	NA	NA	NA	NA	NA	NA	NA	NA	NA	NA	NA	NA	NA	NA	NA	NA	NA	NA	NA	NA	NA	NA	NA	NA	NA	NA	NA	NA	NA	NA	NA
ENSG00000049130	KITLG	NA	NA	NA	NA	NA	NA	NA	NA	NA	NA	NA	NA	NA	NA	NA	NA	NA	NA	NA	NA	NA	NA	NA	NA	NA	NA	NA	NA	NA	NA	NA	NA	NA	NA	NA	NA	NA	NA	NA	NA	NA	NA	NA	NA	NA	NA	NA	NA	NA	NA	NA	NA	NA	NA	NA	NA	NA	NA	NA	NA	NA	NA	NA	NA	NA	NA	NA	NA	NA	NA	NA	-0.122935	NA	NA	NA	NA	NA	NA	NA	NA	NA	NA	NA	NA	NA	NA	NA	NA	NA	NA	NA	NA	NA	NA	NA	NA	NA	NA	NA	NA	NA	NA	NA	NA	NA	NA	NA	NA	NA	NA	NA	NA	NA	NA	NA	NA	NA	NA	NA	NA	NA	NA	0.0127166	NA	NA	NA	NA	NA	NA	NA	NA	NA	NA	NA	NA	NA	NA	NA	NA	NA	NA	NA	NA	NA	NA	NA	NA	NA	NA	NA	NA	NA	NA	NA	NA	NA	NA	NA	NA	NA	NA	NA	NA	NA	NA	NA	NA	NA	NA	NA	NA	NA	NA	NA	NA	NA	NA	NA	NA	NA	NA	NA	NA	NA	NA	NA	NA	NA	NA	NA	NA	NA	NA	NA	NA	NA	NA	NA	NA	NA	NA	NA	NA	NA	NA	NA	NA	NA	NA	NA	NA	NA	NA	NA	NA	NA	NA	NA	NA	NA	NA	NA	NA	NA	NA	NA	NA	NA	NA	NA	NA	NA	NA	NA	NA	NA	NA	NA	NA	NA	NA	NA	NA	NA	NA	NA	NA	NA	NA	NA	NA	NA	NA	NA	NA	NA	NA	NA	NA	NA	NA	NA	NA	NA	NA	NA	NA	NA	NA	NA	NA	NA	NA	NA	NA	NA	NA	NA	NA	NA	NA	NA	NA	NA
ENSG00000049167	ERCC8	NA	NA	NA	NA	NA	NA	NA	NA	NA	NA	NA	NA	NA	NA	NA	NA	0.630268	NA	NA	NA	NA	NA	NA	NA	NA	NA	NA	NA	NA	NA	NA	NA	NA	NA	NA	NA	NA	NA	NA	NA	NA	NA	NA	NA	NA	NA	NA	NA	NA	NA	NA	NA	NA	NA	NA	NA	NA	NA	NA	NA	NA	NA	NA	NA	NA	NA	NA	NA	NA	NA	NA	NA	NA	NA	NA	NA	NA	NA	NA	NA	NA	NA	NA	-0.0811132	NA	NA	NA	NA	NA	NA	NA	NA	NA	NA	NA	NA	NA	NA	NA	NA	NA	NA	NA	NA	NA	NA	NA	NA	NA	NA	0.155601	NA	NA	NA	NA	NA	NA	NA	NA	NA	NA	NA	NA	NA	NA	NA	NA	NA	NA	NA	NA	NA	NA	NA	0.0249292	NA	NA	NA	NA	NA	0.30095	NA	NA	NA	NA	NA	NA	NA	NA	NA	NA	NA	NA	NA	NA	NA	NA	NA	NA	NA	NA	NA	NA	NA	NA	NA	NA	NA	NA	NA	NA	NA	NA	NA	NA	NA	NA	NA	NA	NA	NA	NA	NA	NA	NA	NA	NA	NA	NA	NA	NA	NA	NA	NA	NA	NA	NA	NA	NA	NA	NA	NA	NA	NA	NA	NA	NA	NA	NA	NA	NA	NA	NA	NA	NA	NA	NA	NA	NA	NA	NA	NA	NA	NA	NA	NA	NA	NA	NA	NA	NA	NA	NA	NA	NA	NA	NA	NA	NA	NA	NA	NA	NA	NA	NA	NA	NA	NA	NA	NA	NA	NA	NA	NA	NA	NA	NA	NA	NA	NA	NA	NA	NA	NA	NA	NA	NA	0.0257115	NA	NA	NA	NA	0.0917555	-0.0320285	NA	NA	NA	NA	NA	NA	NA	NA	NA	NA
ENSG00000049192	ADAMTS6	NA	NA	NA	NA	NA	NA	NA	NA	NA	NA	NA	NA	NA	NA	NA	NA	NA	NA	NA	NA	NA	NA	0.118533	NA	NA	NA	NA	NA	NA	NA	NA	NA	NA	-0.112355	NA	NA	NA	NA	NA	NA	NA	NA	NA	NA	NA	NA	NA	NA	NA	NA	NA	NA	NA	NA	NA	NA	NA	NA	NA	NA	NA	NA	NA	NA	NA	NA	NA	NA	NA	-0.0231903	NA	NA	NA	NA	NA	NA	NA	NA	NA	NA	NA	NA	NA	NA	NA	NA	NA	NA	NA	NA	NA	NA	NA	NA	NA	NA	NA	NA	NA	NA	NA	NA	NA	NA	NA	NA	NA	NA	NA	NA	NA	NA	NA	NA	NA	NA	NA	NA	NA	NA	NA	NA	NA	NA	NA	NA	NA	NA	NA	NA	NA	NA	NA	NA	NA	NA	NA	NA	NA	NA	NA	NA	NA	NA	NA	NA	NA	NA	NA	NA	NA	NA	NA	NA	NA	0.0141657	NA	NA	NA	NA	NA	NA	NA	NA	NA	NA	NA	NA	NA	NA	NA	NA	NA	NA	NA	NA	NA	NA	NA	NA	NA	NA	NA	NA	NA	NA	NA	NA	NA	NA	NA	NA	NA	NA	NA	NA	NA	NA	NA	NA	NA	NA	NA	NA	NA	NA	NA	0.00502093	NA	NA	NA	NA	NA	NA	NA	NA	NA	NA	NA	NA	NA	NA	NA	NA	NA	NA	0.0159973	NA	NA	NA	NA	NA	NA	NA	NA	NA	NA	NA	NA	NA	NA	NA	NA	NA	NA	NA	NA	NA	-0.0228278	NA	NA	NA	NA	NA	NA	NA	NA	NA	NA	NA	NA	NA	NA	NA	NA	NA	NA	NA	NA	NA	NA	NA	NA	NA	NA	NA	NA	NA	NA	NA	NA	NA	NA	NA
ENSG00000049239	H6PD	NA	NA	-0.401338	NA	NA	NA	NA	NA	NA	NA	NA	NA	NA	NA	NA	0.178458	NA	NA	0.0242372	NA	NA	-0.251387	NA	NA	NA	NA	NA	NA	NA	NA	NA	NA	NA	NA	NA	NA	NA	NA	-0.0131719	NA	NA	NA	0.431233	NA	NA	NA	0.863527	NA	NA	NA	NA	NA	NA	NA	NA	NA	NA	NA	NA	NA	NA	-0.146218	NA	NA	NA	NA	NA	NA	NA	NA	NA	NA	NA	NA	NA	NA	0.86896	NA	NA	NA	NA	NA	NA	0.483734	NA	NA	NA	-0.531409	NA	NA	NA	NA	NA	NA	NA	NA	NA	NA	NA	NA	NA	NA	NA	NA	NA	NA	NA	NA	NA	NA	0.594955	NA	NA	NA	NA	NA	NA	NA	NA	NA	NA	NA	NA	NA	NA	NA	NA	NA	NA	NA	NA	NA	NA	NA	NA	NA	NA	NA	NA	NA	NA	NA	NA	NA	NA	NA	NA	NA	NA	-0.64212	NA	NA	NA	NA	NA	NA	NA	NA	NA	NA	NA	NA	NA	NA	NA	NA	NA	NA	NA	NA	NA	NA	NA	NA	NA	NA	NA	NA	NA	NA	-0.493315	NA	NA	NA	NA	NA	NA	NA	NA	NA	NA	NA	NA	NA	NA	NA	NA	NA	NA	NA	0.0283822	0.301091	NA	NA	NA	-0.374349	0.120479	NA	NA	NA	NA	NA	NA	NA	NA	NA	NA	NA	NA	NA	NA	NA	0.0349581	NA	NA	NA	NA	NA	NA	NA	NA	NA	NA	NA	NA	NA	NA	NA	NA	NA	NA	NA	NA	NA	NA	NA	NA	NA	NA	NA	NA	NA	NA	0.0288671	NA	NA	NA	NA	0.355997	NA	NA	NA	NA	NA	NA	NA	NA	NA	NA	NA	NA	NA	NA	NA	NA	NA	NA	NA	NA	NA	NA	NA	NA	NA
ENSG00000049245	VAMP3	NA	NA	-0.381832	NA	NA	-0.0653019	NA	NA	NA	NA	NA	NA	NA	NA	NA	0.230504	0.660907	NA	NA	NA	NA	-0.109891	NA	NA	NA	NA	NA	NA	NA	NA	0.0368971	0.0634824	NA	NA	NA	NA	NA	NA	NA	NA	NA	NA	0.474399	NA	NA	NA	0.422639	NA	NA	NA	NA	NA	0.540004	NA	NA	0.556821	NA	NA	NA	NA	NA	NA	NA	NA	NA	NA	0.0567165	NA	NA	NA	NA	NA	NA	NA	NA	0.4324	NA	NA	NA	NA	0.455777	NA	NA	NA	NA	NA	NA	-0.311827	NA	NA	NA	NA	NA	NA	NA	-0.196774	NA	NA	NA	NA	NA	NA	NA	NA	NA	NA	NA	NA	NA	NA	NA	-0.140078	NA	NA	NA	NA	NA	NA	NA	NA	NA	NA	NA	NA	NA	NA	NA	NA	NA	NA	NA	NA	NA	NA	NA	NA	NA	NA	NA	NA	0.495771	NA	NA	NA	NA	NA	NA	NA	NA	-0.522289	-0.459232	NA	NA	NA	NA	NA	NA	NA	NA	-0.635886	NA	NA	NA	NA	NA	-0.180153	NA	NA	NA	NA	NA	NA	NA	NA	NA	NA	NA	NA	NA	NA	-0.704054	NA	NA	NA	NA	NA	NA	NA	NA	NA	NA	NA	NA	NA	NA	NA	0.538778	NA	NA	NA	NA	0.68089	NA	NA	NA	-0.746987	0.165983	NA	NA	NA	NA	NA	NA	NA	NA	NA	NA	NA	NA	NA	NA	NA	NA	NA	NA	NA	NA	NA	-0.00356455	NA	NA	NA	NA	NA	NA	NA	NA	NA	NA	NA	-0.757909	NA	NA	NA	-0.0279187	NA	NA	NA	NA	NA	NA	NA	NA	NA	NA	NA	NA	NA	NA	NA	NA	NA	NA	NA	NA	NA	NA	NA	NA	NA	NA	NA	NA	NA	NA	NA	NA	NA	NA	NA	NA	NA	-0.0986267	NA
ENSG00000049246	PER3	NA	NA	NA	NA	NA	NA	NA	NA	NA	NA	NA	NA	NA	-0.0331453	NA	NA	NA	NA	NA	NA	NA	NA	NA	NA	NA	NA	NA	NA	NA	NA	NA	NA	NA	NA	NA	NA	NA	NA	NA	NA	NA	NA	NA	NA	NA	NA	NA	NA	NA	NA	NA	NA	NA	NA	NA	NA	0.142537	NA	NA	NA	NA	NA	NA	NA	NA	NA	NA	NA	NA	NA	NA	NA	NA	NA	NA	NA	NA	NA	NA	NA	NA	NA	NA	NA	NA	NA	NA	NA	NA	NA	NA	NA	NA	NA	NA	NA	NA	NA	NA	NA	NA	NA	NA	NA	NA	NA	NA	NA	NA	NA	NA	NA	NA	NA	NA	NA	NA	NA	NA	NA	NA	-0.15059	NA	NA	NA	NA	NA	NA	NA	NA	NA	NA	NA	NA	NA	NA	NA	NA	NA	NA	NA	NA	NA	NA	NA	NA	NA	NA	NA	NA	NA	NA	NA	NA	NA	NA	NA	NA	NA	NA	NA	NA	NA	NA	NA	NA	NA	NA	NA	NA	NA	NA	NA	NA	NA	NA	NA	NA	NA	NA	NA	NA	NA	NA	NA	NA	NA	NA	NA	NA	NA	NA	NA	NA	NA	NA	NA	NA	NA	NA	NA	NA	NA	NA	NA	NA	NA	NA	NA	NA	NA	NA	NA	NA	NA	NA	NA	NA	NA	NA	NA	NA	NA	NA	NA	NA	NA	NA	NA	NA	NA	NA	NA	NA	NA	NA	NA	NA	NA	NA	NA	NA	NA	NA	NA	NA	NA	NA	NA	NA	NA	NA	NA	NA	NA	NA	NA	NA	NA	NA	NA	NA	NA	NA	NA	NA	NA	NA	NA	NA	NA	NA	NA	NA	NA	NA	NA	NA	NA	NA	NA	NA	NA	NA
ENSG00000049247	UTS2	NA	NA	NA	NA	NA	NA	NA	NA	NA	NA	NA	NA	NA	NA	NA	NA	NA	NA	NA	NA	NA	NA	NA	NA	NA	NA	NA	NA	NA	NA	NA	NA	NA	NA	NA	NA	NA	NA	NA	NA	NA	NA	NA	NA	NA	NA	NA	NA	NA	NA	NA	NA	NA	NA	NA	NA	NA	NA	NA	NA	NA	NA	NA	NA	NA	NA	NA	NA	NA	NA	NA	NA	NA	NA	NA	NA	NA	NA	NA	NA	NA	NA	NA	NA	NA	NA	NA	NA	NA	NA	NA	NA	NA	NA	NA	NA	NA	NA	NA	NA	NA	NA	NA	NA	NA	NA	NA	NA	NA	NA	NA	NA	NA	NA	NA	NA	NA	NA	NA	NA	NA	NA	NA	NA	NA	NA	NA	-0.034453	NA	NA	NA	NA	NA	NA	NA	NA	NA	NA	NA	NA	NA	NA	NA	NA	NA	NA	NA	NA	NA	NA	NA	NA	NA	NA	NA	-0.027657	NA	0.0259324	NA	NA	NA	NA	NA	NA	NA	NA	NA	NA	NA	NA	NA	NA	NA	NA	NA	NA	NA	NA	NA	NA	NA	NA	NA	NA	NA	NA	NA	NA	NA	NA	NA	NA	NA	NA	NA	NA	NA	NA	NA	NA	NA	NA	NA	NA	NA	NA	NA	NA	-0.034551	NA	NA	NA	NA	NA	NA	NA	NA	NA	NA	NA	NA	NA	NA	NA	NA	NA	NA	NA	NA	NA	NA	NA	NA	NA	NA	NA	NA	NA	NA	NA	NA	NA	NA	NA	NA	NA	NA	NA	NA	NA	NA	NA	NA	NA	NA	NA	NA	NA	NA	NA	NA	NA	NA	NA	NA	NA	NA	NA	NA	NA	NA	NA	NA	NA	NA	NA	NA	NA	NA	NA	NA	NA	NA	NA
ENSG00000049249	TNFRSF9	NA	0.175067	NA	NA	NA	NA	NA	NA	NA	NA	NA	NA	NA	NA	NA	NA	NA	NA	0.0353635	NA	NA	NA	NA	NA	NA	NA	NA	NA	NA	NA	NA	NA	NA	NA	NA	NA	NA	NA	NA	NA	NA	NA	NA	-0.012469	NA	NA	0.477498	NA	0.132336	NA	NA	NA	NA	NA	NA	NA	0.0777599	NA	NA	NA	NA	NA	NA	NA	NA	NA	NA	NA	NA	NA	0.0358793	NA	NA	NA	NA	NA	NA	NA	NA	NA	NA	NA	NA	NA	NA	NA	NA	NA	NA	NA	NA	-0.625509	NA	NA	NA	NA	NA	NA	NA	NA	NA	NA	NA	NA	NA	-0.132312	NA	NA	NA	NA	NA	NA	NA	NA	NA	NA	NA	NA	NA	NA	NA	NA	NA	NA	NA	NA	NA	NA	0.0231536	NA	NA	NA	NA	NA	NA	NA	NA	NA	NA	NA	NA	NA	NA	NA	NA	NA	NA	NA	NA	NA	NA	NA	NA	NA	NA	NA	NA	NA	NA	NA	NA	NA	NA	NA	NA	-0.253547	NA	NA	NA	NA	NA	NA	NA	NA	0.108858	NA	NA	NA	NA	NA	NA	NA	NA	NA	NA	NA	NA	NA	NA	NA	NA	NA	NA	NA	0.156083	NA	NA	NA	NA	NA	NA	NA	NA	NA	-0.028455	NA	NA	NA	NA	NA	NA	NA	NA	NA	NA	NA	NA	NA	NA	NA	NA	NA	NA	NA	NA	NA	NA	NA	NA	NA	NA	NA	NA	NA	NA	NA	NA	NA	NA	NA	NA	NA	NA	NA	NA	NA	NA	NA	NA	NA	NA	NA	NA	NA	NA	NA	NA	NA	NA	NA	NA	NA	NA	NA	NA	NA	NA	NA	NA	NA	NA	NA	NA	NA	NA	NA	NA	NA	NA	NA	NA	NA	NA	NA
[truncated: 19,177,346 more chars]
